# Evaluation of polygenic scoring methods in five biobanks reveals greater variability between biobanks than between methods and highlights benefits of ensemble learning

**DOI:** 10.1101/2023.11.20.23298215

**Authors:** Remo Monti, Lisa Eick, Georgi Hudjashov, Kristi Läll, Stavroula Kanoni, Brooke N. Wolford, Benjamin Wingfield, Oliver Pain, Sophie Wharrie, Bradley Jermy, Aoife McMahon, Tuomo Hartonen, Henrike Heyne, Nina Mars, Genes & Health Research Team, Kristian Hveem, Michael Inouye, David A. van Heel, Reedik Mägi, Pekka Marttinen, Samuli Ripatti, Andrea Ganna, Christoph Lippert

## Abstract

Methods to estimate polygenic scores (PGS) from genome-wide association studies are increasingly utilized. However, independent method evaluation is lacking, and method comparisons are often limited. Here, we evaluate polygenic scores derived using seven methods in five biobank studies (totaling about 1.2 million participants) across 16 diseases and quantitative traits, building on a reference-standardized framework. We conducted meta-analyses to quantify the effects of method choice, hyperparameter tuning, method ensembling and target biobank on PGS performance. We found that no single method consistently outperformed all others. PGS effect sizes were more variable between biobanks than between methods within biobanks when methods were well-tuned. Differences between methods were largest for the two investigated autoimmune diseases, seropositive rheumatoid arthritis and type 1 diabetes. For most methods, cross-validation was more reliable for tuning hyperparameters than automatic tuning (without the use of target data). For a given target phenotype, elastic net models combining PGS across methods (ensemble PGS) tuned in the UK Biobank provided consistent, high, and cross-biobank transferable performance, increasing PGS effect sizes (β-coefficients) by a median of 5.0% relative to LDpred2 and MegaPRS (the two best performing single methods when tuned with cross-validation). Our interactively browsable online-results (https://methodscomparison.intervenegeneticscores.org/) and open-source workflow prspipe (https://github.com/intervene-EU-H2020/prspipe) provide a rich resource and reference for the analysis of polygenic scoring methods across biobanks.

## Supplementary Tables for "Evaluation of polygenic scoring methods in five biobanks reveals greater variability between biobanks than between methods and highlights benefits of ensemble learning" (part 1 of 3)

### Sheet: S1
study	phenotype	method	method_type	bbid	ancestry	split	N	N_CAS	N_CON	BETA	SD	BETA_CI_LOW	BETA_CI_HIGH	OR	OR_CI_LOW	OR_CI_HIGH	Z_VAL	PVAL	R2_OBS	R2_OBS_CI_BOOT_LOW	R2_OBS_CI_BOOT_HIGH	h2l	h2l_ci_low	h2l_ci_high	h2l_k	h2l_p	AUC_MEDIAN	AUC_CI_LOW	AUC_CI_HIGH	predictor
GCST90013445	T1D	dbslmm	auto	ukbb	EUR	test	90274	201	90073	0.878441	0.0633362	0.754304	1.00258	2.40714	2.12613	2.7253	13.8695	9.69558e-44	0.00226689	0.00162476	0.00302496	0.115208	0.0826109	0.153651	0.004	0.00222655	0.743796	0.706041	0.781551	GCST90013445_DBSLMM_dbslmm
GCST90013445	T1D	sbayesr	auto	ukbb	EUR	test	90274	201	90073	0.551358	0.0705381	0.413106	0.68961	1.73561	1.5115	1.99294	7.81645	5.43343e-15	0.000677038	0.000360766	0.00107379	0.0344473	0.0183597	0.0546185	0.004	0.00222655	0.658599	0.618983	0.698216	GCST90013445_SBayesR_sbayesr
GCST90013445	T1D	lassosum	auto	ukbb	EUR	test	90274	201	90073	0.8454	0.0639028	0.720153	0.970647	2.32891	2.05475	2.63965	13.2295	5.93126e-40	0.00207583	0.00147454	0.00278437	0.105512	0.0749811	0.141455	0.004	0.00222655	0.741375	0.705751	0.776999	GCST90013445_s0.2_lambda0.00885866790410083_lassosum
GCST90013445	T1D	prscs	auto	ukbb	EUR	test	90274	201	90073	0.87178	0.0626638	0.748961	0.994599	2.39116	2.1148	2.70364	13.912	5.35527e-44	0.00227026	0.00160386	0.00304397	0.115378	0.0815494	0.154615	0.004	0.00222655	0.743654	0.706556	0.780752	GCST90013445_phi_auto_prscs
GCST90013445	T1D	ldpred2	auto	ukbb	EUR	test	90274	201	90073	0.982912	0.0696417	0.846416	1.11941	2.67223	2.33128	3.06304	14.1138	3.12142e-45	0.00223311	0.00158464	0.00298054	0.113494	0.0805733	0.151399	0.004	0.00222655	0.748583	0.710801	0.786365	GCST90013445_beta_auto_ldpred2
GCST90013445	T1D	megaprs	auto	ukbb	EUR	test	90274	201	90073	0.841684	0.0619102	0.720342	0.963026	2.32027	2.05514	2.61961	13.5952	4.27409e-42	0.00209661	0.00143796	0.00289821	0.106567	0.0731231	0.147226	0.004	0.00222655	0.735826	0.699225	0.772427	GCST90013445_ldak_Model150_megaprs
GCST90013445	T1D	pt.clump	auto	ukbb	EUR	test	90274	201	90073	0.636949	0.0684866	0.502718	0.77118	1.8907	1.65321	2.16232	9.30035	1.39985e-20	0.0009601	0.000568767	0.00144198	0.0488395	0.0289408	0.0733271	0.004	0.00222655	0.678667	0.641777	0.715556	GCST90013445_0_1e-08_pt.clump
GCST90013445	T1D	lassosum	CV	ukbb	EUR	test	90274	201	90073	0.852714	0.0638299	0.72761	0.977819	2.34601	2.07013	2.65865	13.3592	1.04728e-40	0.00211534	0.00151986	0.00281978	0.107517	0.0772831	0.14325	0.004	0.00222655	0.744501	0.709124	0.779879	GCST90013445_s0.2_lambda0.00695192796177561_lassosum
GCST90013445	T1D	megaprs	CV	ukbb	EUR	test	90274	201	90073	0.984408	0.0672362	0.852627	1.11619	2.67623	2.3458	3.05319	14.641	1.53694e-48	0.0024367	0.00175801	0.00320314	0.123823	0.0893776	0.162681	0.004	0.00222655	0.758079	0.72109	0.795067	GCST90013445_ldak_Model41_megaprs
GCST90013445	T1D	prscs	CV	ukbb	EUR	test	90274	201	90073	0.888487	0.0630491	0.764913	1.01206	2.43145	2.14881	2.75127	14.092	4.2543e-45	0.00232003	0.00165614	0.00309682	0.117904	0.0842048	0.157293	0.004	0.00222655	0.747047	0.709959	0.784136	GCST90013445_phi_1e-02_prscs
GCST90013445	T1D	pt.clump	CV	ukbb	EUR	test	90274	201	90073	0.626217	0.0695255	0.48995	0.762485	1.87052	1.63223	2.1436	9.00702	2.11738e-19	0.000900525	0.000524196	0.00133463	0.0458109	0.0266737	0.0678735	0.004	0.00222655	0.67437	0.638111	0.710628	GCST90013445_1e-06_1e-04_nested_pt.clump.nested
GCST90013445	T1D	UKBB.EnsPGS	CV	ukbb	EUR	test	90274	201	90073	1.06017	0.0681215	0.926659	1.19369	2.88687	2.52605	3.29923	15.563	1.29874e-54	0.00278034	0.00200297	0.00364836	0.14125	0.101814	0.185234	0.004	0.00222655	0.771237	0.73431	0.808164	GCST90013445_T1D_All_UKBB-EUR.MultiPRS
GCST008972	Gout	dbslmm	auto	ukbb	EUR	test	90274	1676	88598	0.632115	0.025053	0.583012	0.681218	1.88159	1.79143	1.97628	25.2311	1.82435e-140	0.00713291	0.00603902	0.00822505	0.0693517	0.0587404	0.0799372	0.027	0.0185657	0.671767	0.658711	0.684823	GCST008972_DBSLMM_dbslmm
GCST008972	Gout	sbayesr	auto	ukbb	EUR	test	90274	1676	88598	0.537182	0.0248841	0.48841	0.585954	1.71118	1.62972	1.7967	21.5874	2.36162e-103	0.00512416	0.00422915	0.00606413	0.049859	0.0411644	0.0589841	0.027	0.0185657	0.648354	0.635097	0.66161	GCST008972_SBayesR_sbayesr
GCST008972	Gout	lassosum	auto	ukbb	EUR	test	90274	1676	88598	0.639308	0.0251718	0.589972	0.688644	1.89517	1.80394	1.99101	25.3978	2.6693e-142	0.00721913	0.00621184	0.0083401	0.0701877	0.0604174	0.0810519	0.027	0.0185657	0.67208	0.659275	0.684885	GCST008972_s0.2_lambda0.00335981828628378_lassosum
GCST008972	Gout	prscs	auto	ukbb	EUR	test	90274	1676	88598	0.659922	0.0253833	0.610171	0.709672	1.93464	1.84075	2.03332	25.9983	5.17515e-149	0.00757014	0.00656033	0.00870704	0.0735906	0.0637985	0.0846061	0.027	0.0185657	0.679133	0.66635	0.691915	GCST008972_phi_auto_prscs
GCST008972	Gout	ldpred2	auto	ukbb	EUR	test	90274	1676	88598	0.649521	0.0252203	0.60009	0.698952	1.91462	1.82228	2.01164	25.7539	2.91766e-146	0.00741692	0.00641186	0.00856878	0.0721053	0.0623581	0.0832671	0.027	0.0185657	0.675556	0.66284	0.688272	GCST008972_beta_auto_ldpred2
GCST008972	Gout	megaprs	auto	ukbb	EUR	test	90274	1676	88598	0.662832	0.025028	0.613778	0.711886	1.94028	1.8474	2.03783	26.4837	1.49554e-154	0.00786921	0.00675566	0.00910849	0.0764893	0.0656932	0.0884936	0.027	0.0185657	0.679876	0.667	0.692752	GCST008972_ldak_Model176_megaprs
GCST008972	Gout	pt.clump	auto	ukbb	EUR	test	90274	1676	88598	0.470296	0.024653	0.421977	0.518614	1.60047	1.52497	1.6797	19.0766	3.94895e-81	0.00405097	0.00326787	0.00491212	0.0394327	0.0318194	0.0477996	0.027	0.0185657	0.632723	0.619413	0.646033	GCST008972_0_1e-08_pt.clump
GCST008972	Gout	lassosum	CV	ukbb	EUR	test	90274	1676	88598	0.656096	0.0252747	0.606558	0.705633	1.92725	1.83411	2.02513	25.9586	1.45593e-148	0.00755415	0.00643709	0.00871169	0.0734356	0.0626029	0.0846512	0.027	0.0185657	0.677868	0.665113	0.690623	GCST008972_s0.5_lambda0.00206913808111479_lassosum
GCST008972	Gout	megaprs	CV	ukbb	EUR	test	90274	1676	88598	0.680807	0.0253156	0.631189	0.730424	1.97547	1.87984	2.07596	26.8928	2.66674e-159	0.00811262	0.00694879	0.00930612	0.078848	0.0675662	0.0904069	0.027	0.0185657	0.684503	0.671697	0.697309	GCST008972_ldak_Model115_megaprs
GCST008972	Gout	ldpred2	CV	ukbb	EUR	test	90274	1676	88598	0.692808	0.0255926	0.642647	0.742968	1.99932	1.90151	2.10217	27.0707	2.18095e-161	0.0082373	0.00712772	0.00944699	0.0800559	0.0693014	0.0917705	0.027	0.0185657	0.685108	0.672392	0.697825	GCST008972_0.032_0.0606_nosparse_ldpred2
GCST008972	Gout	pt.clump	CV	ukbb	EUR	test	90274	1676	88598	0.526824	0.0248633	0.478093	0.575555	1.69355	1.613	1.77812	21.1889	1.21009e-99	0.00501054	0.00411413	0.00592462	0.0487556	0.0400466	0.0576301	0.027	0.0185657	0.648322	0.635281	0.661362	GCST008972_1e-04_0.01_nested_pt.clump.nested
GCST008972	Gout	UKBB.EnsPGS	CV	ukbb	EUR	test	90274	1676	88598	0.717152	0.0250928	0.667971	0.766333	2.04859	1.95028	2.15186	28.5799	1.19314e-179	0.00918935	0.00795128	0.0104533	0.0892764	0.0772846	0.101507	0.027	0.0185657	0.693641	0.681021	0.706261	GCST008972_Urate_Gout_All_UKBB-EUR.MultiPRS
GCST005838	Stroke	dbslmm	auto	ukbb	EUR	test	90274	2035	88239	0.189897	0.0224594	0.145877	0.233916	1.20912	1.15705	1.26354	8.4551	2.78846e-17	0.000792465	0.000475071	0.00121309	0.00743629	0.00445914	0.0113793	0.046	0.0225425	0.553946	0.541399	0.566492	GCST005838_DBSLMM_dbslmm
GCST005838	Stroke	sbayesr	auto	ukbb	EUR	test	90274	2035	88239	0.183858	0.0225219	0.139716	0.228001	1.20185	1.14995	1.25609	8.16352	3.25389e-16	0.000738775	0.000435192	0.00115589	0.00693279	0.00408496	0.0108433	0.046	0.0225425	0.550729	0.538049	0.563409	GCST005838_SBayesR_sbayesr
GCST005838	Stroke	lassosum	auto	ukbb	EUR	test	90274	2035	88239	0.122153	0.0224786	0.0780958	0.16621	1.12993	1.08123	1.18082	5.43419	5.50458e-08	0.000327219	0.000136937	0.000589453	0.00307174	0.00128569	0.00553223	0.046	0.0225425	0.537434	0.524593	0.550275	GCST005838_s0.2_lambda0.00428133239871939_lassosum
GCST005838	Stroke	prscs	auto	ukbb	EUR	test	90274	2035	88239	0.186459	0.0224185	0.142519	0.230398	1.20497	1.15318	1.2591	8.31717	9.0092e-17	0.000766542	0.00045441	0.00117043	0.0071932	0.00426528	0.0109795	0.046	0.0225425	0.552914	0.540341	0.565486	GCST005838_phi_auto_prscs
GCST005838	Stroke	ldpred2	auto	ukbb	EUR	test	90274	2035	88239	0.198407	0.0224719	0.154363	0.242451	1.21946	1.16691	1.27437	8.82913	1.05493e-18	0.000864098	0.00052277	0.00129808	0.00810799	0.00490666	0.0121757	0.046	0.0225425	0.554618	0.542036	0.567199	GCST005838_beta_auto_ldpred2
GCST005838	Stroke	megaprs	auto	ukbb	EUR	test	90274	2035	88239	0.194602	0.0224926	0.150517	0.238686	1.21483	1.16244	1.26958	8.65182	5.06843e-18	0.000829773	0.000487526	0.00125854	0.00778613	0.00457599	0.0118052	0.046	0.0225425	0.554214	0.541543	0.566885	GCST005838_ldak_Model186_megaprs
GCST005838	Stroke	pt.clump	auto	ukbb	EUR	test	90274	2035	88239	0.0807018	0.0224465	0.0367075	0.124696	1.08405	1.03739	1.1328	3.5953	0.000324023	0.000143217	3.19142e-05	0.000322601	0.00134465	0.000299666	0.00302841	0.046	0.0225425	0.524241	0.511651	0.536831	GCST005838_0_1e-08_pt.clump
GCST005838	Stroke	lassosum	CV	ukbb	EUR	test	90274	2035	88239	0.163748	0.0225086	0.119632	0.207864	1.17792	1.12708	1.23105	7.27492	3.46638e-13	0.000586579	0.000303625	0.000967837	0.00550526	0.00285031	0.0090806	0.046	0.0225425	0.545198	0.532477	0.557919	GCST005838_s0.9_lambda0.00263665089873036_lassosum
GCST005838	Stroke	megaprs	CV	ukbb	EUR	test	90274	2035	88239	0.202751	0.0224895	0.158673	0.24683	1.22477	1.17195	1.27996	9.01537	1.96208e-19	0.000900993	0.000548687	0.00134094	0.00845392	0.0051498	0.0125772	0.046	0.0225425	0.556277	0.543655	0.568899	GCST005838_ldak_Model195_megaprs
GCST005838	Stroke	prscs	CV	ukbb	EUR	test	90274	2035	88239	0.175889	0.0224659	0.131857	0.219921	1.19231	1.14094	1.24598	7.82916	4.91138e-15	0.000679249	0.000376385	0.00105787	0.00637451	0.00353314	0.00992459	0.046	0.0225425	0.549282	0.536687	0.561877	GCST005838_phi_1e-04_prscs
GCST005838	Stroke	ldpred2	CV	ukbb	EUR	test	90274	2035	88239	0.190094	0.0224601	0.146073	0.234115	1.20936	1.15728	1.26379	8.46363	2.59181e-17	0.000794033	0.000471471	0.00119249	0.00745099	0.00442536	0.0111863	0.046	0.0225425	0.55309	0.540448	0.565733	GCST005838_0.0056_0.0417_nosparse_ldpred2
GCST005838	Stroke	pt.clump	CV	ukbb	EUR	test	90274	2035	88239	0.12457	0.0224283	0.0806115	0.168529	1.13266	1.08395	1.18356	5.55416	2.78956e-08	0.000341824	0.000137885	0.000616652	0.00320881	0.00129459	0.00578736	0.046	0.0225425	0.535374	0.522789	0.547959	GCST005838_1e-04_0.01_nested_pt.clump.nested
GCST005838	Stroke	UKBB.EnsPGS	CV	ukbb	EUR	test	90274	2035	88239	0.207947	0.0224857	0.163876	0.252018	1.23115	1.17807	1.28662	9.24796	2.28811e-20	0.000948239	0.000597434	0.00138431	0.00889687	0.00560709	0.0129835	0.046	0.0225425	0.557344	0.54469	0.569998	GCST005838_Stroke_excluding_SAH_All_UKBB-EUR.MultiPRS
GCST004773	T2D	dbslmm	auto	ukbb	EUR	test	90274	5937	84337	0.474185	0.0137043	0.447325	0.501045	1.6067	1.56412	1.65045	34.6013	2.41498e-262	0.0134888	0.012115	0.0149963	0.0502126	0.0450973	0.0558259	0.064	0.0657664	0.630248	0.623053	0.637443	GCST004773_DBSLMM_dbslmm
GCST004773	T2D	sbayesr	auto	ukbb	EUR	test	90274	5937	84337	0.476005	0.0137325	0.449089	0.50292	1.60963	1.56688	1.65354	34.6627	2.88039e-263	0.0135402	0.0120901	0.0150734	0.050404	0.0450044	0.056113	0.064	0.0657664	0.630253	0.623027	0.637478	GCST004773_SBayesR_sbayesr
GCST004773	T2D	lassosum	auto	ukbb	EUR	test	90274	5937	84337	0.429818	0.0135818	0.403198	0.456438	1.53698	1.4966	1.57844	31.6465	8.46797e-220	0.0112548	0.00996691	0.0127192	0.0418942	0.0370994	0.0473467	0.064	0.0657664	0.617775	0.61048	0.625069	GCST004773_s0.2_lambda0.00695192796177561_lassosum
GCST004773	T2D	prscs	auto	ukbb	EUR	test	90274	5937	84337	0.477374	0.0137225	0.450478	0.504269	1.61184	1.56906	1.65578	34.7877	3.72855e-265	0.0136314	0.0122625	0.0150543	0.0507436	0.0456464	0.0560419	0.064	0.0657664	0.632222	0.625081	0.639362	GCST004773_phi_auto_prscs
GCST004773	T2D	ldpred2	auto	ukbb	EUR	test	90274	5937	84337	0.474993	0.0137404	0.448063	0.501924	1.608	1.56528	1.6519	34.569	7.37659e-262	0.0134601	0.012053	0.0150264	0.0501055	0.0448662	0.055938	0.064	0.0657664	0.629274	0.622037	0.636511	GCST004773_beta_auto_ldpred2
GCST004773	T2D	megaprs	auto	ukbb	EUR	test	90274	5937	84337	0.499356	0.0137439	0.472418	0.526293	1.64766	1.60387	1.69265	36.333	4.88182e-289	0.0149033	0.0133991	0.0164262	0.0554796	0.0498783	0.0611508	0.064	0.0657664	0.637122	0.629998	0.644246	GCST004773_ldak_Model164_megaprs
GCST004773	T2D	pt.clump	auto	ukbb	EUR	test	90274	5937	84337	0.284257	0.0134426	0.25791	0.310604	1.32877	1.29422	1.36425	21.146	3.00402e-99	0.00498265	0.00411586	0.00601285	0.0185448	0.0153184	0.0223795	0.064	0.0657664	0.579385	0.571921	0.58685	GCST004773_0_1e-08_pt.clump
GCST004773	T2D	lassosum	CV	ukbb	EUR	test	90274	5937	84337	0.451636	0.0137525	0.424681	0.47859	1.57088	1.5291	1.6138	32.8402	1.57287e-236	0.012125	0.0107926	0.0134643	0.0451342	0.0401736	0.050121	0.064	0.0657664	0.623773	0.616545	0.631001	GCST004773_s0.9_lambda0.00428133239871939_lassosum
GCST004773	T2D	megaprs	CV	ukbb	EUR	test	90274	5937	84337	0.501312	0.0137391	0.474384	0.528241	1.65089	1.60702	1.69595	36.488	1.71772e-291	0.0150339	0.0135573	0.0166119	0.0559658	0.0504675	0.0618422	0.064	0.0657664	0.637712	0.630587	0.644836	GCST004773_ldak_Model198_megaprs
GCST004773	T2D	ldpred2	CV	ukbb	EUR	test	90274	5937	84337	0.497255	0.0137515	0.470302	0.524207	1.6442	1.60048	1.68912	36.1601	2.57771e-286	0.0147592	0.0133095	0.0163386	0.0549431	0.0495448	0.0608244	0.064	0.0657664	0.635983	0.628822	0.643144	GCST004773_0.01_0.0573_nosparse_ldpred2
GCST004773	T2D	pt.clump	CV	ukbb	EUR	test	90274	5937	84337	0.348907	0.0135951	0.322261	0.375553	1.41752	1.38024	1.4558	25.6642	2.93852e-145	0.0073575	0.00632787	0.00850878	0.027385	0.0235522	0.0316709	0.064	0.0657664	0.597128	0.589712	0.604545	GCST004773_1e-06_1e-04_nested_pt.clump.nested
GCST004773	T2D	UKBB.EnsPGS	CV	ukbb	EUR	test	90274	5937	84337	0.512355	0.0137606	0.485385	0.539325	1.66922	1.6248	1.71485	37.2334	1.96719e-303	0.0156748	0.0141614	0.0172682	0.0583527	0.0527169	0.0642865	0.064	0.0657664	0.640076	0.63295	0.647203	GCST004773_T2D_All_UKBB-EUR.MultiPRS
GCST004988	Breast cancer	dbslmm	auto	ukbb	EUR	test	48968	3120	45848	0.564184	0.0191797	0.526593	0.601776	1.75801	1.69315	1.82536	29.4157	3.4553e-190	0.0181142	0.0159278	0.0203123	0.0667647	0.0586941	0.0748823	0.056	0.0637151	0.653287	0.643496	0.663078	GCST004988_DBSLMM_dbslmm
GCST004988	Breast cancer	sbayesr	auto	ukbb	EUR	test	48968	3120	45848	0.564716	0.0189889	0.527498	0.601934	1.75895	1.69469	1.82565	29.7392	2.38969e-194	0.018536	0.0163138	0.0209133	0.0683223	0.0601188	0.0771023	0.056	0.0637151	0.653966	0.64417	0.663761	GCST004988_SBayesR_sbayesr
GCST004988	Breast cancer	lassosum	auto	ukbb	EUR	test	48968	3120	45848	0.561565	0.0191015	0.524127	0.599004	1.75341	1.68898	1.8203	29.3991	5.64604e-190	0.0181152	0.0158371	0.0205182	0.0667684	0.0583591	0.0756426	0.056	0.0637151	0.652399	0.642506	0.662292	GCST004988_s0.2_lambda0.00695192796177561_lassosum
GCST004988	Breast cancer	prscs	auto	ukbb	EUR	test	48968	3120	45848	0.573753	0.0191121	0.536294	0.611212	1.77492	1.70966	1.84266	30.0203	5.32724e-198	0.0188982	0.0166269	0.0213102	0.0696598	0.0612744	0.0785685	0.056	0.0637151	0.65535	0.645543	0.665156	GCST004988_phi_auto_prscs
GCST004988	Breast cancer	ldpred2	auto	ukbb	EUR	test	48968	3120	45848	0.591376	0.0191861	0.553772	0.62898	1.80647	1.7398	1.8757	30.8231	1.2862e-208	0.0199615	0.0176021	0.0224848	0.0735867	0.0648741	0.0829085	0.056	0.0637151	0.659759	0.650012	0.669506	GCST004988_beta_auto_ldpred2
GCST004988	Breast cancer	megaprs	auto	ukbb	EUR	test	48968	3120	45848	0.565196	0.0191002	0.52776	0.602631	1.75979	1.69513	1.82692	29.5912	1.9413e-192	0.0183553	0.0160645	0.0207966	0.0676548	0.0591984	0.0766713	0.056	0.0637151	0.652988	0.643211	0.662765	GCST004988_ldak_Model184_megaprs
GCST004988	Breast cancer	pt.clump	auto	ukbb	EUR	test	48968	3120	45848	0.422343	0.01873	0.385633	0.459053	1.52553	1.47054	1.58257	22.5491	1.37183e-112	0.0105216	0.00880996	0.0123517	0.0387522	0.0324427	0.0455006	0.056	0.0637151	0.618092	0.607956	0.628228	GCST004988_0_1e-08_pt.clump
GCST004988	Breast cancer	megaprs	CV	ukbb	EUR	test	48968	3120	45848	0.578951	0.0191293	0.541458	0.616444	1.78417	1.71851	1.85233	30.2652	3.29466e-201	0.0192272	0.016894	0.0217041	0.0708746	0.0622603	0.0800237	0.056	0.0637151	0.65585	0.646095	0.665605	GCST004988_ldak_Model173_megaprs
GCST004988	Breast cancer	ldpred2	CV	ukbb	EUR	test	48968	3120	45848	0.592676	0.0191896	0.555065	0.630287	1.80882	1.74205	1.87815	30.8853	1.88467e-209	0.0200505	0.0176687	0.022664	0.0739154	0.0651201	0.0835708	0.056	0.0637151	0.65979	0.650039	0.66954	GCST004988_0.01_0.1164_nosparse_ldpred2
GCST004988	Breast cancer	pt.clump	CV	ukbb	EUR	test	48968	3120	45848	0.462083	0.0189566	0.424929	0.499238	1.58738	1.52948	1.64746	24.3759	3.08142e-131	0.0123188	0.0106155	0.0142915	0.045379	0.0390985	0.052656	0.056	0.0637151	0.627864	0.617899	0.637828	GCST004988_1e-06_1e-04_nested_pt.clump.nested
GCST004988	Breast cancer	UKBB.EnsPGS	CV	ukbb	EUR	test	48968	3120	45848	0.601972	0.0191868	0.564367	0.639578	1.82572	1.75833	1.89568	31.3742	4.55036e-216	0.0207237	0.0184133	0.0232026	0.0764018	0.0678693	0.0855609	0.056	0.0637151	0.662503	0.652795	0.672211	GCST004988_Breast_cancer_All_UKBB-EUR.MultiPRS
GCST006085	Prostate cancer	dbslmm	auto	ukbb	EUR	test	41305	2417	38888	0.660545	0.0216117	0.618187	0.702903	1.93585	1.85556	2.01961	30.5642	3.66637e-205	0.0234081	0.0205302	0.0263872	0.0974218	0.0854653	0.109792	0.065	0.0585159	0.677532	0.666637	0.688427	GCST006085_DBSLMM_dbslmm
GCST006085	Prostate cancer	sbayesr	auto	ukbb	EUR	test	41305	2417	38888	0.720977	0.0216921	0.678462	0.763493	2.05644	1.97084	2.14576	33.2369	3.15547e-242	0.027979	0.0249621	0.0311572	0.116399	0.103876	0.129586	0.065	0.0585159	0.693099	0.682519	0.703678	GCST006085_SBayesR_sbayesr
GCST006085	Prostate cancer	lassosum	auto	ukbb	EUR	test	41305	2417	38888	0.667696	0.0216612	0.625241	0.710151	1.94974	1.8687	2.0343	30.8245	1.23065e-208	0.0238433	0.0211991	0.0269235	0.0992292	0.0882451	0.112019	0.065	0.0585159	0.678965	0.668074	0.689856	GCST006085_s0.2_lambda0.00545559478116852_lassosum
GCST006085	Prostate cancer	prscs	auto	ukbb	EUR	test	41305	2417	38888	0.680619	0.0216735	0.63814	0.723098	1.9751	1.89296	2.06081	31.4033	1.82352e-216	0.0248059	0.0220911	0.027951	0.103227	0.0919507	0.116283	0.065	0.0585159	0.682549	0.671757	0.693342	GCST006085_phi_auto_prscs
GCST006085	Prostate cancer	ldpred2	auto	ukbb	EUR	test	41305	2417	38888	0.712942	0.0218041	0.670207	0.755677	2.03998	1.95464	2.12905	32.6976	1.68888e-234	0.0270042	0.0241873	0.0301395	0.112354	0.100658	0.125364	0.065	0.0585159	0.690811	0.680235	0.701387	GCST006085_beta_auto_ldpred2
GCST006085	Prostate cancer	megaprs	auto	ukbb	EUR	test	41305	2417	38888	0.684922	0.0216178	0.642552	0.727292	1.98362	1.90133	2.06947	31.6833	2.6423e-220	0.0252713	0.0223639	0.0284342	0.105159	0.0930842	0.118288	0.065	0.0585159	0.68358	0.672756	0.694405	GCST006085_ldak_Model230_megaprs
GCST006085	Prostate cancer	pt.clump	auto	ukbb	EUR	test	41305	2417	38888	0.560321	0.0213972	0.518383	0.602258	1.75123	1.67931	1.82624	26.1866	3.7718e-151	0.017002	0.014466	0.0195555	0.0707992	0.0602519	0.0814148	0.065	0.0585159	0.653993	0.642887	0.665098	GCST006085_0_1e-08_pt.clump
GCST006085	Prostate cancer	megaprs	CV	ukbb	EUR	test	41305	2417	38888	0.689949	0.0215217	0.647767	0.732131	1.99361	1.91127	2.07951	32.0583	1.68423e-225	0.0258954	0.0228755	0.0290197	0.107751	0.0952096	0.120718	0.065	0.0585159	0.685768	0.675011	0.696525	GCST006085_ldak_Model138_megaprs
GCST006085	Prostate cancer	prscs	CV	ukbb	EUR	test	41305	2417	38888	0.681004	0.0216086	0.638652	0.723356	1.97586	1.89393	2.06134	31.5154	5.34804e-218	0.0249834	0.0221395	0.027973	0.103964	0.0921519	0.116374	0.065	0.0585159	0.682722	0.671939	0.693504	GCST006085_phi_1e-04_prscs
GCST006085	Prostate cancer	ldpred2	CV	ukbb	EUR	test	41305	2417	38888	0.717976	0.0217802	0.675287	0.760664	2.05028	1.9646	2.1397	32.9647	2.60866e-238	0.0274863	0.0246109	0.0305546	0.114355	0.102417	0.127086	0.065	0.0585159	0.691655	0.681065	0.702245	GCST006085_0.01_0.1292_nosparse_ldpred2
GCST006085	Prostate cancer	pt.clump	CV	ukbb	EUR	test	41305	2417	38888	0.594623	0.0215337	0.552417	0.636828	1.81235	1.73745	1.89047	27.6135	7.65302e-168	0.0189556	0.0163751	0.021694	0.0789213	0.0681925	0.090301	0.065	0.0585159	0.661967	0.650902	0.673032	GCST006085_1e-06_1e-04_nested_pt.clump.nested
GCST006085	Prostate cancer	UKBB.EnsPGS	CV	ukbb	EUR	test	41305	2417	38888	0.728471	0.0218605	0.685625	0.771317	2.07191	1.98501	2.16261	33.3237	1.75415e-243	0.0281017	0.0251717	0.0311799	0.116909	0.104746	0.12968	0.065	0.0585159	0.693594	0.682981	0.704206	GCST006085_Prostate_cancer_All_UKBB-EUR.MultiPRS
GCST008059	CKD	dbslmm	auto	ukbb	EUR	test	90274	3374	86900	0.283761	0.0175504	0.249363	0.31816	1.32812	1.28321	1.3746	-16.1684	8.4263e-59	0.00290594	0.00230288	0.00366892	0.0149159	0.0118195	0.0188342	0.031	0.0373751	0.578797	0.56897	0.588624	GCST008059_DBSLMM_dbslmm
GCST008059	CKD	sbayesr	auto	ukbb	EUR	test	90274	3374	86900	0.310404	0.0176287	0.275853	0.344956	1.36398	1.31765	1.41193	-17.6079	2.14155e-69	0.00344848	0.00275233	0.00426803	0.017702	0.0141271	0.0219116	0.031	0.0373751	0.58616	0.576465	0.595854	GCST008059_SBayesR_sbayesr
GCST008059	CKD	lassosum	auto	ukbb	EUR	test	90274	3374	86900	0.283246	0.0175412	0.248865	0.317626	1.32743	1.28257	1.37386	-16.1475	1.18345e-58	0.00289848	0.00225032	0.00368764	0.0148776	0.0115496	0.0189304	0.031	0.0373751	0.578303	0.568455	0.58815	GCST008059_s0.2_lambda0.00335981828628378_lassosum
GCST008059	CKD	prscs	auto	ukbb	EUR	test	90274	3374	86900	0.295604	0.0175709	0.261166	0.330042	1.34394	1.29844	1.39103	-16.8235	1.64234e-63	0.00314761	0.00249119	0.00395955	0.0161569	0.0127863	0.020327	0.031	0.0373751	0.581983	0.572185	0.59178	GCST008059_phi_auto_prscs
GCST008059	CKD	ldpred2	auto	ukbb	EUR	test	90274	3374	86900	0.319009	0.0176178	0.284479	0.353539	1.37576	1.32907	1.4241	-18.1072	2.79599e-73	0.00364777	0.00293509	0.00450823	0.0187256	0.0150656	0.0231455	0.031	0.0373751	0.588717	0.578999	0.598436	GCST008059_beta_auto_ldpred2
GCST008059	CKD	megaprs	auto	ukbb	EUR	test	90274	3374	86900	0.313869	0.0175977	0.279378	0.34836	1.36871	1.32231	1.41674	-17.8358	3.72578e-71	0.00353925	0.00282261	0.00436299	0.0181683	0.014488	0.0223994	0.031	0.0373751	0.588073	0.578412	0.597733	GCST008059_ldak_Model115_megaprs
GCST008059	CKD	pt.clump	auto	ukbb	EUR	test	90274	3374	86900	0.16969	0.0175575	0.135277	0.204102	1.18494	1.14485	1.22642	-9.66477	4.25554e-22	0.00103596	0.000651165	0.00151806	0.00531608	0.0033413	0.00779053	0.031	0.0373751	0.547766	0.537876	0.557657	GCST008059_0_1e-08_pt.clump
GCST008059	CKD	lassosum	CV	ukbb	EUR	test	90274	3374	86900	0.30003	0.0175497	0.265633	0.334427	1.3499	1.30426	1.39714	-17.096	1.58833e-65	0.0032504	0.0025824	0.0040703	0.0166848	0.0132546	0.0208959	0.031	0.0373751	0.582812	0.572984	0.59264	GCST008059_s0.5_lambda0.00206913808111479_lassosum
GCST008059	CKD	megaprs	CV	ukbb	EUR	test	90274	3374	86900	0.317109	0.0175739	0.282664	0.351553	1.37315	1.32666	1.42127	-18.0443	8.75104e-73	0.00362266	0.00287667	0.00444827	0.0185966	0.0147656	0.0228375	0.031	0.0373751	0.588678	0.579008	0.598349	GCST008059_ldak_Model174_megaprs
GCST008059	CKD	prscs	CV	ukbb	EUR	test	90274	3374	86900	0.287858	0.017569	0.253424	0.322293	1.33357	1.28843	1.38029	-16.3845	2.46907e-60	0.00298462	0.00233945	0.00374844	0.0153199	0.0120072	0.0192427	0.031	0.0373751	0.579861	0.570087	0.589636	GCST008059_phi_1e-04_prscs
GCST008059	CKD	ldpred2	CV	ukbb	EUR	test	90274	3374	86900	0.318839	0.0176145	0.284316	0.353363	1.37553	1.32885	1.42385	-18.101	3.12885e-73	0.00364568	0.00295561	0.00451889	0.0187148	0.015171	0.0232003	0.031	0.0373751	0.588514	0.57882	0.598207	GCST008059_0.018_0.0539_nosparse_ldpred2
GCST008059	CKD	pt.clump	CV	ukbb	EUR	test	90274	3374	86900	0.248764	0.0175679	0.214331	0.283196	1.28244	1.23903	1.32737	-14.1602	1.6161e-45	0.00222638	0.00165821	0.00290899	0.0114267	0.00850992	0.0149316	0.031	0.0373751	0.569877	0.560038	0.579716	GCST008059_1e-04_0.01_nested_pt.clump.nested
GCST008059	CKD	UKBB.EnsPGS	CV	ukbb	EUR	test	90274	3374	86900	0.328762	0.0175921	0.294282	0.363242	1.38925	1.34216	1.43798	18.688	6.19379e-78	0.0038875	0.0031323	0.00477903	0.0199569	0.0160783	0.0245368	0.031	0.0373751	0.591654	0.581988	0.601319	GCST008059_Chronic_kidney_disease_All_UKBB-EUR.MultiPRS
GCST90013534	RA	dbslmm	auto	ukbb	EUR	test	90274	205	90069	0.601025	0.0695045	0.464799	0.737251	1.82399	1.59169	2.09018	8.64729	5.27369e-18	0.000815913	0.000458346	0.00130859	0.0536853	0.0302061	0.0859141	0.014	0.00227086	0.658826	0.619135	0.698517	GCST90013534_DBSLMM_dbslmm
GCST90013534	RA	sbayesr	auto	ukbb	EUR	test	90274	205	90069	0.554144	0.0678948	0.421072	0.687215	1.74045	1.52359	1.98817	8.1618	3.30073e-16	0.000737873	0.000434172	0.00114489	0.0485673	0.0286161	0.075221	0.014	0.00227086	0.662108	0.625855	0.698361	GCST90013534_SBayesR_sbayesr
GCST90013534	RA	lassosum	auto	ukbb	EUR	test	90274	205	90069	0.464031	0.0545075	0.357198	0.570863	1.59047	1.42932	1.76979	8.51315	1.69265e-17	0.000847838	0.000488561	0.00135773	0.0557779	0.0321931	0.0891212	0.014	0.00227086	0.669604	0.632184	0.707024	GCST90013534_s0.2_lambda0.00335981828628378_lassosum
GCST90013534	RA	prscs	auto	ukbb	EUR	test	90274	205	90069	0.636037	0.0623528	0.513828	0.758247	1.88898	1.67168	2.13453	10.2006	1.96992e-24	0.00111285	0.000681664	0.00165197	0.0731266	0.0448788	0.108294	0.014	0.00227086	0.694659	0.658092	0.731226	GCST90013534_phi_auto_prscs
GCST90013534	RA	ldpred2	auto	ukbb	EUR	test	90274	205	90069	0.464497	0.0647709	0.337548	0.591446	1.59121	1.40151	1.8066	7.17138	7.42429e-13	0.000488819	0.000233815	0.000818015	0.03221	0.0154244	0.0538231	0.014	0.00227086	0.642032	0.601847	0.682218	GCST90013534_beta_auto_ldpred2
GCST90013534	RA	megaprs	auto	ukbb	EUR	test	90274	205	90069	0.755634	0.0676105	0.62312	0.888148	2.12896	1.86474	2.43062	11.1763	5.32788e-29	0.00137854	0.000926015	0.00192884	0.0904784	0.0608999	0.126289	0.014	0.00227086	0.712369	0.676931	0.747807	GCST90013534_ldak_Model143_megaprs
GCST90013534	RA	pt.clump	auto	ukbb	EUR	test	90274	205	90069	0.448925	0.0671341	0.317345	0.580506	1.56663	1.37348	1.78694	6.687	2.27795e-11	0.000494897	0.000213651	0.000843393	0.0326096	0.0140955	0.0554866	0.014	0.00227086	0.623367	0.582001	0.664732	GCST90013534_0_1e-08_pt.clump
GCST90013534	RA	lassosum	CV	ukbb	EUR	test	90274	205	90069	0.747954	0.0642789	0.621969	0.873938	2.11267	1.86259	2.39633	11.6361	2.70202e-31	0.0015153	0.00102471	0.00213753	0.0993944	0.0673612	0.139823	0.014	0.00227086	0.711023	0.675609	0.746436	GCST90013534_s0.9_lambda0.00127427498570313_lassosum
GCST90013534	RA	megaprs	CV	ukbb	EUR	test	90274	205	90069	0.798126	0.0645564	0.671598	0.924654	2.22137	1.95736	2.521	12.3632	4.13125e-35	0.00172341	0.00114378	0.00240767	0.112941	0.0751487	0.157306	0.014	0.00227086	0.719313	0.682148	0.756478	GCST90013534_ldak_Model12_megaprs
GCST90013534	RA	prscs	CV	ukbb	EUR	test	90274	205	90069	0.651753	0.0680511	0.518375	0.78513	1.9189	1.6793	2.19269	9.5774	9.95176e-22	0.000987589	0.000640129	0.00144112	0.0649316	0.042152	0.0945599	0.014	0.00227086	0.678986	0.641983	0.71599	GCST90013534_phi_1e+00_prscs
GCST90013534	RA	ldpred2	CV	ukbb	EUR	test	90274	205	90069	0.862526	0.0674467	0.730333	0.994719	2.36914	2.07577	2.70396	12.7883	1.90708e-37	0.00186281	0.00125115	0.00253126	0.122001	0.0821642	0.165291	0.014	0.00227086	0.728258	0.691734	0.764782	GCST90013534_0.1_0.2443_sparse_ldpred2
GCST90013534	RA	pt.clump	CV	ukbb	EUR	test	90274	205	90069	0.399233	0.0682977	0.265372	0.533094	1.49068	1.30392	1.7042	5.84548	5.05105e-09	0.000378344	0.000157565	0.00069045	0.0249427	0.0103978	0.0454554	0.014	0.00227086	0.608119	0.567628	0.648609	GCST90013534_1e-08_1e-06_nested_pt.clump.nested
GCST90013534	RA	UKBB.EnsPGS	CV	ukbb	EUR	test	90274	205	90069	0.900906	0.0662647	0.77103	1.03078	2.46183	2.16199	2.80326	13.5956	4.25378e-42	0.00210307	0.00150398	0.00281738	0.13759	0.0986569	0.183743	0.014	0.00227086	0.746947	0.713193	0.780702	GCST90013534_Seropositive_rheumatoid_arthritis_All_UKBB-EUR.MultiPRS
GCST004131	IBD	dbslmm	auto	ukbb	EUR	test	90274	1335	88939	0.626155	0.0275527	0.572153	0.680157	1.8704	1.77208	1.97419	22.7258	2.49296e-114	0.00576663	0.00481519	0.00688134	0.0621389	0.0518929	0.07414	0.017	0.0147883	0.672503	0.657937	0.68707	GCST004131_DBSLMM_dbslmm
GCST004131	IBD	sbayesr	auto	ukbb	EUR	test	90274	1335	88939	0.647723	0.0280628	0.592721	0.702725	1.91118	1.8089	2.01925	23.0812	7.15518e-118	0.00596266	0.00500451	0.00707785	0.0642497	0.0539319	0.0762553	0.017	0.0147883	0.677633	0.663132	0.692134	GCST004131_SBayesR_sbayesr
GCST004131	IBD	lassosum	auto	ukbb	EUR	test	90274	1335	88939	0.613088	0.0277878	0.558624	0.667551	1.84612	1.74827	1.94946	22.0632	7.13988e-108	0.00544272	0.00456905	0.0065627	0.0586511	0.0492418	0.0707098	0.017	0.0147883	0.668748	0.654035	0.683461	GCST004131_s0.2_lambda0.0112883789168469_lassosum
GCST004131	IBD	prscs	auto	ukbb	EUR	test	90274	1335	88939	0.626669	0.0278021	0.572178	0.68116	1.87137	1.77212	1.97617	22.5403	1.671e-112	0.00567847	0.00476527	0.0067766	0.0611897	0.0513552	0.0730125	0.017	0.0147883	0.672211	0.657681	0.686741	GCST004131_phi_auto_prscs
GCST004131	IBD	ldpred2	auto	ukbb	EUR	test	90274	1335	88939	0.670983	0.028085	0.615937	0.726028	1.95616	1.85139	2.06686	23.8912	3.78273e-126	0.00639194	0.00540803	0.00757258	0.0688715	0.0582775	0.0815803	0.017	0.0147883	0.682742	0.668212	0.697272	GCST004131_beta_auto_ldpred2
GCST004131	IBD	megaprs	auto	ukbb	EUR	test	90274	1335	88939	0.674168	0.0281219	0.619051	0.729286	1.9624	1.85716	2.0736	23.9731	5.30773e-127	0.00644589	0.00547716	0.00761218	0.0694523	0.0590219	0.0820065	0.017	0.0147883	0.683918	0.669613	0.698222	GCST004131_ldak_Model186_megaprs
GCST004131	IBD	pt.clump	auto	ukbb	EUR	test	90274	1335	88939	0.464121	0.0279368	0.409366	0.518876	1.59062	1.50586	1.68014	16.6133	5.58702e-62	0.00306682	0.00242467	0.003809	0.0330583	0.0261385	0.0410546	0.017	0.0147883	0.630574	0.615902	0.645245	GCST004131_0_1e-08_pt.clump
GCST004131	IBD	lassosum	CV	ukbb	EUR	test	90274	1335	88939	0.622886	0.0278602	0.568281	0.677491	1.8643	1.76523	1.96893	22.3576	1.01874e-110	0.00558838	0.00469905	0.0067342	0.0602196	0.050642	0.0725561	0.017	0.0147883	0.669774	0.655058	0.684489	GCST004131_s0.2_lambda0.00885866790410083_lassosum
GCST004131	IBD	megaprs	CV	ukbb	EUR	test	90274	1335	88939	0.689041	0.0280748	0.634016	0.744067	1.9918	1.88517	2.10448	24.543	5.13347e-133	0.00676085	0.00577058	0.00798018	0.0728429	0.0621814	0.0859669	0.017	0.0147883	0.688165	0.673906	0.702424	GCST004131_ldak_Model225_megaprs
GCST004131	IBD	prscs	CV	ukbb	EUR	test	90274	1335	88939	0.624942	0.027793	0.570469	0.679415	1.86814	1.7691	1.97272	22.4856	5.74351e-112	0.0056484	0.00474235	0.00675669	0.0608659	0.0511084	0.0727982	0.017	0.0147883	0.671739	0.657191	0.686286	GCST004131_phi_1e-04_prscs
GCST004131	IBD	ldpred2	CV	ukbb	EUR	test	90274	1335	88939	0.677449	0.0280789	0.622416	0.732483	1.96885	1.86342	2.08024	24.1266	1.31485e-128	0.00652034	0.0055186	0.00770483	0.0702538	0.0594681	0.0830036	0.017	0.0147883	0.684576	0.670158	0.698995	GCST004131_0.01_0.2403_nosparse_ldpred2
GCST004131	IBD	pt.clump	CV	ukbb	EUR	test	90274	1335	88939	0.521912	0.0277429	0.467537	0.576287	1.68525	1.59606	1.77942	18.8125	5.97105e-79	0.00394311	0.0031954	0.00482761	0.0424993	0.0344437	0.0520267	0.017	0.0147883	0.647945	0.633086	0.662803	GCST004131_1e-06_1e-04_nested_pt.clump.nested
GCST004131	IBD	UKBB.EnsPGS	CV	ukbb	EUR	test	90274	1335	88939	0.713991	0.0280879	0.658939	0.769042	2.04212	1.93274	2.1577	25.4198	1.52186e-142	0.00725581	0.00623797	0.00853045	0.0781709	0.0672138	0.0918883	0.017	0.0147883	0.694652	0.680395	0.708908	GCST004131_Inflammatory_bowel_disease_All_UKBB-EUR.MultiPRS
GCST008972	Gout	dbslmm	auto	ukbb	SAS	all	9326	206	9120	0.382142	0.0701606	0.24463	0.519654	1.46542	1.27715	1.68145	5.44667	5.13203e-08	0.00318792	0.00151094	0.00576882	0.0221037	0.0104707	0.0400312	0.014	0.0220888	0.613151	0.576223	0.650079	GCST008972_DBSLMM_dbslmm
GCST008972	Gout	sbayesr	auto	ukbb	SAS	all	9326	206	9120	0.212976	0.0655221	0.0845549	0.341397	1.23735	1.08823	1.40691	3.25044	0.00115225	0.00113446	0.000196985	0.00305837	0.00786077	0.00136453	0.0212046	0.014	0.0220888	0.568356	0.531089	0.605623	GCST008972_SBayesR_sbayesr
GCST008972	Gout	lassosum	auto	ukbb	SAS	all	9326	206	9120	0.395177	0.0692204	0.259508	0.530847	1.48465	1.29629	1.70037	5.70897	1.1366e-08	0.00350492	0.00165101	0.00643089	0.0243041	0.0114419	0.0446349	0.014	0.0220888	0.613175	0.574693	0.651657	GCST008972_s0.2_lambda0.00335981828628378_lassosum
GCST008972	Gout	prscs	auto	ukbb	SAS	all	9326	206	9120	0.355339	0.0676515	0.222744	0.487933	1.42666	1.2495	1.62895	5.25249	1.50058e-07	0.0029641	0.00123355	0.00573987	0.0205504	0.00854764	0.03983	0.014	0.0220888	0.603715	0.565993	0.641437	GCST008972_phi_auto_prscs
GCST008972	Gout	ldpred2	auto	ukbb	SAS	all	9326	206	9120	0.327327	0.0678738	0.194296	0.460357	1.38725	1.21446	1.58464	4.82258	1.41716e-06	0.0024946	0.000961785	0.00503639	0.0172927	0.00666394	0.0349407	0.014	0.0220888	0.600133	0.561953	0.638312	GCST008972_beta_auto_ldpred2
GCST008972	Gout	megaprs	auto	ukbb	SAS	all	9326	206	9120	0.465992	0.0712105	0.326422	0.605562	1.59359	1.386	1.83228	6.54387	5.99471e-11	0.00460813	0.00237502	0.00771676	0.0319652	0.0164632	0.0535814	0.014	0.0220888	0.630701	0.593602	0.6678	GCST008972_ldak_Model176_megaprs
GCST008972	Gout	pt.clump	auto	ukbb	SAS	all	9326	206	9120	0.333996	0.0712137	0.194419	0.473572	1.39654	1.21461	1.60572	4.69005	2.73139e-06	0.0023653	0.000881292	0.00487935	0.0163958	0.00610608	0.0338495	0.014	0.0220888	0.592073	0.55196	0.632186	GCST008972_0_1e-08_pt.clump
GCST008972	Gout	lassosum	CV	ukbb	SAS	all	9326	206	9120	0.433447	0.071098	0.294097	0.572796	1.54257	1.34191	1.77322	6.09647	1.08437e-09	0.00400038	0.00187706	0.00719752	0.0277441	0.0130094	0.0499679	0.014	0.0220888	0.617166	0.578104	0.656229	GCST008972_s0.5_lambda0.00206913808111479_lassosum
GCST008972	Gout	megaprs	CV	ukbb	SAS	all	9326	206	9120	0.489058	0.0716485	0.34863	0.629487	1.63078	1.41712	1.87665	6.8258	8.74338e-12	0.00502659	0.00269217	0.00811465	0.0348726	0.0186635	0.0563512	0.014	0.0220888	0.634044	0.597379	0.67071	GCST008972_ldak_Model115_megaprs
GCST008972	Gout	ldpred2	CV	ukbb	SAS	all	9326	206	9120	0.456554	0.0708693	0.317653	0.595456	1.57863	1.3739	1.81386	6.44221	1.17749e-10	0.0044714	0.00219517	0.00763982	0.0310154	0.0152157	0.0530459	0.014	0.0220888	0.629732	0.592179	0.667285	GCST008972_0.032_0.0606_nosparse_ldpred2
GCST008972	Gout	pt.clump	CV	ukbb	SAS	all	9326	206	9120	0.391331	0.0714312	0.251328	0.531333	1.47895	1.28573	1.7012	5.47843	4.29115e-08	0.00323327	0.0013134	0.00599984	0.0224185	0.00910118	0.0416374	0.014	0.0220888	0.60425	0.565465	0.643036	GCST008972_1e-04_0.01_nested_pt.clump.nested
GCST008972	Gout	UKBB.EnsPGS	CV	ukbb	SAS	all	9326	206	9120	0.493994	0.0706602	0.355503	0.632486	1.63885	1.4269	1.88228	6.99113	2.7269e-12	0.00526773	0.00288708	0.00865549	0.0365483	0.020016	0.0601174	0.014	0.0220888	0.641254	0.604665	0.677842	GCST008972_Urate_Gout_All_UKBB-EUR.MultiPRS
GCST005838	Stroke	dbslmm	auto	ukbb	SAS	all	9326	211	9115	0.166585	0.0694414	0.0304821	0.302687	1.18126	1.03095	1.35349	2.39892	0.0164433	0.000617352	8.42036e-06	0.00215982	0.0043198	5.89108e-05	0.0151188	0.016	0.0226249	0.54628	0.505969	0.58659	GCST005838_DBSLMM_dbslmm
GCST005838	Stroke	sbayesr	auto	ukbb	SAS	all	9326	211	9115	0.140068	0.0694789	0.00389155	0.276244	1.15035	1.0039	1.31817	2.01597	0.0438026	0.000435874	7.97556e-07	0.00163298	0.0030498	5.57988e-06	0.0114294	0.016	0.0226249	0.545998	0.506793	0.585203	GCST005838_SBayesR_sbayesr
GCST005838	Stroke	lassosum	auto	ukbb	SAS	all	9326	211	9115	0.057282	0.0696757	-0.0792798	0.193844	1.05895	0.923781	1.21391	0.822123	0.411007	7.24844e-05	0	0.000878017	0.000507126	0	0.00614416	0.016	0.0226249	0.519889	0.482026	0.557752	GCST005838_s0.2_lambda0.00428133239871939_lassosum
GCST005838	Stroke	prscs	auto	ukbb	SAS	all	9326	211	9115	0.213156	0.0688679	0.078177	0.348134	1.23758	1.08131	1.41642	3.09514	0.00196722	0.00102638	0.000104986	0.00273776	0.00718266	0.000734525	0.0191671	0.016	0.0226249	0.567254	0.528592	0.605917	GCST005838_phi_auto_prscs
GCST005838	Stroke	ldpred2	auto	ukbb	SAS	all	9326	211	9115	0.211927	0.0693069	0.0760875	0.347765	1.23606	1.07906	1.4159	3.0578	0.00222969	0.00100272	0.000125622	0.00272535	0.00701702	0.00087891	0.0190802	0.016	0.0226249	0.568594	0.529898	0.607289	GCST005838_beta_auto_ldpred2
GCST005838	Stroke	megaprs	auto	ukbb	SAS	all	9326	211	9115	0.211005	0.0693088	0.0751619	0.346848	1.23492	1.07806	1.4146	3.04441	0.00233134	0.000994119	0.000112707	0.00276003	0.00695681	0.000788549	0.0193232	0.016	0.0226249	0.568416	0.529598	0.607235	GCST005838_ldak_Model186_megaprs
GCST005838	Stroke	pt.clump	auto	ukbb	SAS	all	9326	211	9115	-0.00270946	0.0696516	-0.139224	0.133805	0.997294	0.870033	1.14317	-0.0389002	0.96897	1.62268e-07	0	0.000439564	1.13526e-06	0	0.00307562	0.016	0.0226249	0.499481	0.458939	0.540023	GCST005838_0_1e-08_pt.clump
GCST005838	Stroke	lassosum	CV	ukbb	SAS	all	9326	211	9115	0.167096	0.0697232	0.0304407	0.303751	1.18187	1.03091	1.35493	2.39656	0.0165499	0.0006161	1.72342e-05	0.00192725	0.00431104	0.000120575	0.01349	0.016	0.0226249	0.555536	0.51834	0.592732	GCST005838_s0.9_lambda0.00263665089873036_lassosum
GCST005838	Stroke	megaprs	CV	ukbb	SAS	all	9326	211	9115	0.217143	0.0692645	0.0813868	0.352899	1.24252	1.08479	1.42319	3.13498	0.00171867	0.00105414	0.000142552	0.00286609	0.00737693	0.000997363	0.0200662	0.016	0.0226249	0.569856	0.530988	0.608724	GCST005838_ldak_Model195_megaprs
GCST005838	Stroke	prscs	CV	ukbb	SAS	all	9326	211	9115	0.208421	0.0688938	0.0733914	0.34345	1.23173	1.07615	1.4098	3.02525	0.00248431	0.00098063	9.35939e-05	0.00255997	0.00686239	0.000654819	0.0179216	0.016	0.0226249	0.566118	0.526721	0.605515	GCST005838_phi_1e-04_prscs
GCST005838	Stroke	ldpred2	CV	ukbb	SAS	all	9326	211	9115	0.191381	0.0695508	0.0550637	0.327698	1.21092	1.05661	1.38777	2.75167	0.00592925	0.000812106	6.24653e-05	0.00237916	0.00568283	0.000437028	0.0166551	0.016	0.0226249	0.564504	0.526327	0.602681	GCST005838_0.0056_0.0417_nosparse_ldpred2
GCST005838	Stroke	pt.clump	CV	ukbb	SAS	all	9326	211	9115	0.134553	0.0695012	-0.00166656	0.270773	1.14403	0.998335	1.31098	1.93599	0.0528695	0.000401944	0	0.00157769	0.00281238	0	0.0110423	0.016	0.0226249	0.544978	0.505702	0.584255	GCST005838_1e-04_0.01_nested_pt.clump.nested
GCST005838	Stroke	UKBB.EnsPGS	CV	ukbb	SAS	all	9326	211	9115	0.166324	0.0695502	0.0300079	0.30264	1.18096	1.03046	1.35343	2.39142	0.0167833	0.000613433	1.90409e-05	0.00209406	0.00429237	0.000133215	0.0146582	0.016	0.0226249	0.555162	0.515843	0.59448	GCST005838_Stroke_excluding_SAH_All_UKBB-EUR.MultiPRS
GCST004773	T2D	dbslmm	auto	ukbb	SAS	all	9326	2066	7260	0.343349	0.0257015	0.292975	0.393723	1.40966	1.34041	1.48249	13.3591	1.04803e-40	0.0195325	0.0147771	0.0254928	0.0362641	0.0274227	0.0473575	0.186	0.221531	0.595205	0.581453	0.608957	GCST004773_DBSLMM_dbslmm
GCST004773	T2D	sbayesr	auto	ukbb	SAS	all	9326	2066	7260	0.339396	0.0257182	0.288989	0.389802	1.4041	1.33508	1.47669	13.1967	9.16447e-40	0.0190502	0.0143521	0.0248408	0.0353671	0.0266329	0.0461433	0.186	0.221531	0.595583	0.58183	0.609337	GCST004773_SBayesR_sbayesr
GCST004773	T2D	lassosum	auto	ukbb	SAS	all	9326	2066	7260	0.307721	0.0254839	0.257773	0.357668	1.36032	1.29405	1.42999	12.0751	1.42992e-33	0.015897	0.0112833	0.0213804	0.0295041	0.0209319	0.0397022	0.186	0.221531	0.584892	0.570968	0.598817	GCST004773_s0.2_lambda0.00695192796177561_lassosum
GCST004773	T2D	prscs	auto	ukbb	SAS	all	9326	2066	7260	0.317668	0.0255582	0.267575	0.367761	1.37392	1.30679	1.4445	12.4292	1.81432e-35	0.0168581	0.0122197	0.0220767	0.0312908	0.0226711	0.0409979	0.186	0.221531	0.588534	0.574758	0.60231	GCST004773_phi_auto_prscs
GCST004773	T2D	ldpred2	auto	ukbb	SAS	all	9326	2066	7260	0.33642	0.0256523	0.286142	0.386697	1.39993	1.33128	1.47211	13.1146	2.71585e-39	0.0188055	0.0136618	0.0248016	0.034912	0.0253502	0.0460704	0.186	0.221531	0.592083	0.578216	0.60595	GCST004773_beta_auto_ldpred2
GCST004773	T2D	megaprs	auto	ukbb	SAS	all	9326	2066	7260	0.352911	0.0257521	0.302438	0.403384	1.4232	1.35315	1.49688	13.7042	9.58655e-43	0.0205764	0.0156612	0.0268447	0.0382061	0.0290659	0.0498753	0.186	0.221531	0.598027	0.584206	0.611848	GCST004773_ldak_Model164_megaprs
GCST004773	T2D	pt.clump	auto	ukbb	SAS	all	9326	2066	7260	0.223411	0.0252199	0.173981	0.272841	1.25033	1.19003	1.31369	8.85852	8.10858e-19	0.0084883	0.00531914	0.0129305	0.0157426	0.00986198	0.0239914	0.186	0.221531	0.559084	0.545049	0.573119	GCST004773_0_1e-08_pt.clump
GCST004773	T2D	lassosum	CV	ukbb	SAS	all	9326	2066	7260	0.293478	0.0255137	0.243472	0.343484	1.34108	1.27567	1.40985	11.5028	1.27772e-30	0.0144014	0.00983292	0.0199298	0.0267244	0.0182387	0.0370033	0.186	0.221531	0.582255	0.568348	0.596163	GCST004773_s0.9_lambda0.00428133239871939_lassosum
GCST004773	T2D	megaprs	CV	ukbb	SAS	all	9326	2066	7260	0.355456	0.0257524	0.304982	0.405929	1.42683	1.3566	1.5007	13.8028	2.45155e-43	0.0208815	0.0161917	0.0273584	0.0387738	0.0300518	0.0508323	0.186	0.221531	0.59875	0.584949	0.61255	GCST004773_ldak_Model198_megaprs
GCST004773	T2D	ldpred2	CV	ukbb	SAS	all	9326	2066	7260	0.343764	0.0256754	0.293441	0.394087	1.41025	1.34103	1.48303	13.3888	7.02797e-41	0.0196191	0.0144747	0.0256831	0.0364253	0.0268606	0.0477118	0.186	0.221531	0.595477	0.581677	0.609278	GCST004773_0.01_0.0573_nosparse_ldpred2
GCST004773	T2D	pt.clump	CV	ukbb	SAS	all	9326	2066	7260	0.253904	0.0252616	0.204392	0.303416	1.28905	1.22678	1.35448	10.051	9.0951e-24	0.0109583	0.00731803	0.0161822	0.0203284	0.0135707	0.0300343	0.186	0.221531	0.568148	0.554213	0.582083	GCST004773_1e-06_1e-04_nested_pt.clump.nested
GCST004773	T2D	UKBB.EnsPGS	CV	ukbb	SAS	all	9326	2066	7260	0.365221	0.0258122	0.31463	0.415812	1.44083	1.36975	1.5156	14.1491	1.89029e-45	0.0219657	0.0169011	0.0283024	0.0407913	0.0313707	0.0525912	0.186	0.221531	0.601189	0.587403	0.614976	GCST004773_T2D_All_UKBB-EUR.MultiPRS
GCST004988	Breast cancer	dbslmm	auto	ukbb	SAS	all	4350	196	4154	0.383218	0.0746093	0.236987	0.52945	1.467	1.26742	1.698	5.13634	2.80147e-07	0.00610762	0.00247658	0.0115473	0.0252668	0.010233	0.0478572	0.027	0.0450575	0.603265	0.562837	0.643693	GCST004988_DBSLMM_dbslmm
GCST004988	Breast cancer	sbayesr	auto	ukbb	SAS	all	4350	196	4154	0.349591	0.0736189	0.205301	0.493881	1.41849	1.22789	1.63866	4.74866	2.04771e-06	0.00520883	0.0018973	0.0103599	0.0215421	0.00783799	0.0429191	0.027	0.0450575	0.601074	0.56006	0.642088	GCST004988_SBayesR_sbayesr
GCST004988	Breast cancer	lassosum	auto	ukbb	SAS	all	4350	196	4154	0.395672	0.0742454	0.250153	0.54119	1.48538	1.28422	1.71805	5.32924	9.86237e-08	0.00658951	0.00271721	0.0125189	0.0272647	0.0112282	0.051901	0.027	0.0450575	0.609063	0.566303	0.651824	GCST004988_s0.2_lambda0.00695192796177561_lassosum
GCST004988	Breast cancer	prscs	auto	ukbb	SAS	all	4350	196	4154	0.412992	0.0751339	0.265732	0.560252	1.51133	1.30439	1.75111	5.49675	3.86854e-08	0.00700778	0.0030874	0.0125719	0.0289994	0.0127595	0.0521218	0.027	0.0450575	0.613785	0.572615	0.654955	GCST004988_phi_auto_prscs
GCST004988	Breast cancer	ldpred2	auto	ukbb	SAS	all	4350	196	4154	0.370432	0.0742896	0.224827	0.516037	1.44836	1.25211	1.67538	4.98633	6.15378e-07	0.00575841	0.00213047	0.0113343	0.0238194	0.00880191	0.0469713	0.027	0.0450575	0.603291	0.560511	0.64607	GCST004988_beta_auto_ldpred2
GCST004988	Breast cancer	megaprs	auto	ukbb	SAS	all	4350	196	4154	0.353628	0.0736921	0.209194	0.498062	1.42423	1.23268	1.64553	4.79873	1.59678e-06	0.00532524	0.00181218	0.0107755	0.0220244	0.00748612	0.0446471	0.027	0.0450575	0.59717	0.554859	0.63948	GCST004988_ldak_Model184_megaprs
GCST004988	Breast cancer	pt.clump	auto	ukbb	SAS	all	4350	196	4154	0.312205	0.0739833	0.167201	0.45721	1.36644	1.18199	1.57966	4.21994	2.44365e-05	0.00411403	0.00124819	0.00872576	0.0170082	0.00515533	0.0361295	0.027	0.0450575	0.589356	0.548566	0.630145	GCST004988_0_1e-08_pt.clump
GCST004988	Breast cancer	megaprs	CV	ukbb	SAS	all	4350	196	4154	0.412383	0.0742513	0.266853	0.557913	1.51041	1.30585	1.74702	5.55389	2.79384e-08	0.00714354	0.00318663	0.0130078	0.0295626	0.01317	0.0539365	0.027	0.0450575	0.610872	0.57034	0.651404	GCST004988_ldak_Model173_megaprs
GCST004988	Breast cancer	ldpred2	CV	ukbb	SAS	all	4350	196	4154	0.382464	0.0744195	0.236604	0.528323	1.46589	1.26694	1.69609	5.1393	2.75771e-07	0.00611697	0.0024139	0.0116881	0.0253056	0.00997384	0.0484432	0.027	0.0450575	0.606553	0.564575	0.648531	GCST004988_0.01_0.1164_nosparse_ldpred2
GCST004988	Breast cancer	pt.clump	CV	ukbb	SAS	all	4350	196	4154	0.304577	0.0740671	0.159409	0.449746	1.35605	1.17282	1.56791	4.11218	3.91934e-05	0.0039062	0.00112673	0.00861898	0.0161478	0.00465348	0.0356861	0.027	0.0450575	0.58631	0.544807	0.627812	GCST004988_1e-06_1e-04_nested_pt.clump.nested
GCST004988	Breast cancer	UKBB.EnsPGS	CV	ukbb	SAS	all	4350	196	4154	0.436007	0.0747201	0.289558	0.582455	1.54652	1.33584	1.79043	5.8352	5.37267e-09	0.00790153	0.0035144	0.0140077	0.0327077	0.0145263	0.058102	0.027	0.0450575	0.618947	0.577163	0.660732	GCST004988_Breast_cancer_All_UKBB-EUR.MultiPRS
GCST006085	Prostate cancer	dbslmm	auto	ukbb	SAS	all	4976	110	4866	0.778775	0.0951889	0.592209	0.965342	2.1788	1.80798	2.62569	8.18137	2.80635e-16	0.0138457	0.00800076	0.0215877	0.0945644	0.0545302	0.14785	0.013	0.0221061	0.71889	0.669937	0.767843	GCST006085_DBSLMM_dbslmm
GCST006085	Prostate cancer	sbayesr	auto	ukbb	SAS	all	4976	110	4866	0.849588	0.0971255	0.659225	1.03995	2.33868	1.93329	2.82908	8.74732	2.18474e-18	0.0159732	0.00956065	0.0244173	0.109178	0.0651981	0.167399	0.013	0.0221061	0.728744	0.680894	0.776594	GCST006085_SBayesR_sbayesr
GCST006085	Prostate cancer	lassosum	auto	ukbb	SAS	all	4976	110	4866	0.85871	0.0979333	0.666764	1.05066	2.36011	1.94792	2.85952	8.76831	1.81373e-18	0.0160635	0.00982531	0.0237766	0.109799	0.0670092	0.16297	0.013	0.0221061	0.732253	0.688193	0.776314	GCST006085_s0.2_lambda0.00545559478116852_lassosum
GCST006085	Prostate cancer	prscs	auto	ukbb	SAS	all	4976	110	4866	0.743193	0.0931652	0.560592	0.925793	2.10264	1.75171	2.52387	7.97715	1.49746e-15	0.0130618	0.00734229	0.0209969	0.089185	0.0500306	0.143774	0.013	0.0221061	0.703611	0.655136	0.752086	GCST006085_phi_auto_prscs
GCST006085	Prostate cancer	ldpred2	auto	ukbb	SAS	all	4976	110	4866	0.854213	0.0979697	0.662196	1.04623	2.34953	1.93905	2.8469	8.71916	2.80268e-18	0.0158862	0.00933895	0.0238987	0.10858	0.0636812	0.163814	0.013	0.0221061	0.724975	0.678105	0.771844	GCST006085_beta_auto_ldpred2
GCST006085	Prostate cancer	megaprs	auto	ukbb	SAS	all	4976	110	4866	0.801157	0.0944934	0.615953	0.986361	2.22812	1.85142	2.68146	8.47844	2.28236e-17	0.014873	0.00891807	0.0234193	0.101618	0.0608021	0.160499	0.013	0.0221061	0.716172	0.666917	0.765426	GCST006085_ldak_Model230_megaprs
GCST006085	Prostate cancer	pt.clump	auto	ukbb	SAS	all	4976	110	4866	0.659449	0.0987499	0.465903	0.852995	1.93373	1.59345	2.34667	6.67797	2.42276e-11	0.00911432	0.00421601	0.0153107	0.0621445	0.028696	0.104625	0.013	0.0221061	0.674027	0.623368	0.724685	GCST006085_0_1e-08_pt.clump
GCST006085	Prostate cancer	megaprs	CV	ukbb	SAS	all	4976	110	4866	0.810564	0.0938629	0.626596	0.994532	2.24918	1.87123	2.70346	8.63562	5.84109e-18	0.0154684	0.00864215	0.0241919	0.105708	0.0589152	0.16584	0.013	0.0221061	0.713582	0.6635	0.763664	GCST006085_ldak_Model138_megaprs
GCST006085	Prostate cancer	prscs	CV	ukbb	SAS	all	4976	110	4866	0.756682	0.0929032	0.574595	0.938769	2.13119	1.77641	2.55683	8.14484	3.79788e-16	0.0136716	0.00784362	0.0213735	0.0933697	0.0534562	0.146372	0.013	0.0221061	0.709703	0.660459	0.758947	GCST006085_phi_1e-04_prscs
GCST006085	Prostate cancer	ldpred2	CV	ukbb	SAS	all	4976	110	4866	0.832165	0.095471	0.645045	1.01928	2.29829	1.90607	2.77121	8.71642	2.87142e-18	0.0157749	0.00963247	0.0238093	0.107815	0.0656895	0.163195	0.013	0.0221061	0.727002	0.68076	0.773243	GCST006085_0.01_0.1292_nosparse_ldpred2
GCST006085	Prostate cancer	pt.clump	CV	ukbb	SAS	all	4976	110	4866	0.738288	0.0969481	0.548274	0.928303	2.09235	1.73026	2.53021	7.6153	2.63088e-14	0.0119677	0.00593645	0.0195004	0.081683	0.0404308	0.133454	0.013	0.0221061	0.691883	0.638187	0.745579	GCST006085_1e-06_1e-04_nested_pt.clump.nested
GCST006085	Prostate cancer	UKBB.EnsPGS	CV	ukbb	SAS	all	4976	110	4866	0.847624	0.0960358	0.659397	1.03585	2.33409	1.93363	2.8175	8.82612	1.08366e-18	0.0162432	0.00984025	0.0249235	0.111034	0.0671115	0.170901	0.013	0.0221061	0.730731	0.682905	0.778557	GCST006085_Prostate_cancer_All_UKBB-EUR.MultiPRS
GCST008059	CKD	dbslmm	auto	ukbb	SAS	all	9326	478	8848	0.191592	0.0470625	0.0993512	0.283833	1.21118	1.10445	1.32821	-4.07101	4.68094e-05	0.00178042	0.000530293	0.00392313	0.00716551	0.00213366	0.0157962	0.038	0.0512546	0.552613	0.525618	0.579607	GCST008059_DBSLMM_dbslmm
GCST008059	CKD	sbayesr	auto	ukbb	SAS	all	9326	478	8848	0.21337	0.0470407	0.121172	0.305568	1.23784	1.12882	1.3574	-4.53587	5.73668e-06	0.00221067	0.000703866	0.00472423	0.00889789	0.00283215	0.019025	0.038	0.0512546	0.556576	0.529647	0.583506	GCST008059_SBayesR_sbayesr
GCST008059	CKD	lassosum	auto	ukbb	SAS	all	9326	478	8848	0.1654	0.0471356	0.0730162	0.257784	1.17987	1.07575	1.29406	-3.50903	0.000449741	0.0013219	0.000212968	0.00341649	0.00531964	0.000856831	0.0137548	0.038	0.0512546	0.545992	0.518536	0.573449	GCST008059_s0.2_lambda0.00335981828628378_lassosum
GCST008059	CKD	prscs	auto	ukbb	SAS	all	9326	478	8848	0.220302	0.0471193	0.12795	0.312654	1.24645	1.1365	1.36705	-4.67541	2.9337e-06	0.00235032	0.00071767	0.00489678	0.00946026	0.0028877	0.0197206	0.038	0.0512546	0.559935	0.5326	0.587271	GCST008059_phi_auto_prscs
GCST008059	CKD	ldpred2	auto	ukbb	SAS	all	9326	478	8848	0.233676	0.0472589	0.14105	0.326301	1.26323	1.15148	1.38583	-4.94459	7.63049e-07	0.00262842	0.000895796	0.0052772	0.0105803	0.00360456	0.0212543	0.038	0.0512546	0.561327	0.533989	0.588665	GCST008059_beta_auto_ldpred2
GCST008059	CKD	megaprs	auto	ukbb	SAS	all	9326	478	8848	0.254586	0.0470423	0.162385	0.346787	1.28993	1.17631	1.41452	-5.41185	6.23773e-08	0.00315136	0.00116741	0.00595618	0.0126867	0.00469775	0.0239924	0.038	0.0512546	0.571478	0.544507	0.598449	GCST008059_ldak_Model115_megaprs
GCST008059	CKD	pt.clump	auto	ukbb	SAS	all	9326	478	8848	0.0752093	0.046984	-0.0168776	0.167296	1.07811	0.983264	1.1821	-1.60074	0.109434	0.000274834	0.00140671	0	0.00110575	0.00566103	0	0.038	0.0512546	0.523899	0.496516	0.551282	GCST008059_0_1e-08_pt.clump
GCST008059	CKD	lassosum	CV	ukbb	SAS	all	9326	478	8848	0.212965	0.0470849	0.12068	0.305249	1.23734	1.12826	1.35696	-4.523	6.09706e-06	0.00219865	0.000657523	0.00459235	0.00884947	0.00264565	0.0184933	0.038	0.0512546	0.558395	0.532092	0.584699	GCST008059_s0.5_lambda0.00206913808111479_lassosum
GCST008059	CKD	megaprs	CV	ukbb	SAS	all	9326	478	8848	0.240437	0.0470817	0.148159	0.332716	1.27181	1.1597	1.39475	-5.10681	3.27637e-07	0.00280507	0.000951048	0.00567263	0.0112917	0.00382693	0.0228488	0.038	0.0512546	0.56733	0.540224	0.594436	GCST008059_ldak_Model174_megaprs
GCST008059	CKD	prscs	CV	ukbb	SAS	all	9326	478	8848	0.231166	0.0472447	0.138568	0.323764	1.26007	1.14863	1.38232	-4.89295	9.93374e-07	0.00257484	0.000852656	0.00534453	0.0103645	0.00343094	0.0215258	0.038	0.0512546	0.561545	0.534244	0.588847	GCST008059_phi_1e-04_prscs
GCST008059	CKD	ldpred2	CV	ukbb	SAS	all	9326	478	8848	0.244025	0.0472435	0.15143	0.336621	1.27638	1.1635	1.40021	-5.16526	2.40103e-07	0.0028696	0.00105632	0.00559929	0.0115517	0.00425064	0.0225531	0.038	0.0512546	0.565372	0.538457	0.592288	GCST008059_0.018_0.0539_nosparse_ldpred2
GCST008059	CKD	pt.clump	CV	ukbb	SAS	all	9326	478	8848	0.14436	0.0469469	0.0523462	0.236375	1.1553	1.05374	1.26665	-3.07497	0.00210521	0.00101518	0.000131595	0.00277125	0.00408505	0.000529434	0.0111555	0.038	0.0512546	0.54517	0.518323	0.572017	GCST008059_1e-04_0.01_nested_pt.clump.nested
GCST008059	CKD	UKBB.EnsPGS	CV	ukbb	SAS	all	9326	478	8848	0.25091	0.0471731	0.158452	0.343367	1.28519	1.1717	1.40969	5.31892	1.04384e-07	0.00304317	0.00108387	0.00596374	0.0122508	0.00436153	0.0240229	0.038	0.0512546	0.568864	0.541775	0.595954	GCST008059_Chronic_kidney_disease_All_UKBB-EUR.MultiPRS
GCST004131	IBD	dbslmm	auto	ukbb	SAS	all	9326	168	9158	0.482473	0.0756902	0.334123	0.630823	1.62008	1.39671	1.87916	6.37431	1.83791e-10	0.0043734	0.00190064	0.00758159	0.0370218	0.0160817	0.0642194	0.014	0.0180142	0.63378	0.589891	0.677669	GCST004131_DBSLMM_dbslmm
GCST004131	IBD	sbayesr	auto	ukbb	SAS	all	9326	168	9158	0.522098	0.078226	0.368778	0.675419	1.68556	1.44597	1.96486	6.67423	2.48532e-11	0.00481367	0.00221	0.00813882	0.0407523	0.0187004	0.0689468	0.014	0.0180142	0.645391	0.602092	0.688689	GCST004131_SBayesR_sbayesr
GCST004131	IBD	lassosum	auto	ukbb	SAS	all	9326	168	9158	0.551549	0.078279	0.398125	0.704973	1.73594	1.48903	2.02379	7.04594	1.8422e-12	0.00536081	0.0027562	0.00879348	0.0453891	0.0233246	0.074502	0.014	0.0180142	0.647795	0.604135	0.691456	GCST004131_s0.2_lambda0.0112883789168469_lassosum
GCST004131	IBD	prscs	auto	ukbb	SAS	all	9326	168	9158	0.497683	0.0774562	0.345872	0.649494	1.64491	1.41322	1.91457	6.42535	1.3157e-10	0.00444967	0.00202049	0.00790007	0.037668	0.0170962	0.0669212	0.014	0.0180142	0.629967	0.585273	0.674661	GCST004131_phi_auto_prscs
GCST004131	IBD	ldpred2	auto	ukbb	SAS	all	9326	168	9158	0.542559	0.0784917	0.388719	0.6964	1.7204	1.47509	2.00652	6.91232	4.76801e-12	0.00516127	0.00244347	0.00872419	0.0436979	0.0206768	0.073914	0.014	0.0180142	0.642595	0.597474	0.687716	GCST004131_beta_auto_ldpred2
GCST004131	IBD	megaprs	auto	ukbb	SAS	all	9326	168	9158	0.493748	0.0779579	0.340953	0.646542	1.63845	1.40629	1.90893	6.33352	2.39628e-10	0.00433157	0.00192854	0.00748481	0.0366674	0.0163179	0.0633985	0.014	0.0180142	0.634186	0.590127	0.678244	GCST004131_ldak_Model186_megaprs
GCST004131	IBD	pt.clump	auto	ukbb	SAS	all	9326	168	9158	0.297395	0.076823	0.146825	0.447965	1.34635	1.15815	1.56512	3.87117	0.000108314	0.00160538	0.0003188	0.00368388	0.0135827	0.00269662	0.0311808	0.014	0.0180142	0.586039	0.540866	0.631213	GCST004131_0_1e-08_pt.clump
GCST004131	IBD	lassosum	CV	ukbb	SAS	all	9326	168	9158	0.547766	0.0788067	0.393308	0.702225	1.72939	1.48187	2.01824	6.95075	3.63339e-12	0.00521793	0.00252176	0.00875696	0.0441781	0.0213397	0.0741921	0.014	0.0180142	0.64845	0.604018	0.692882	GCST004131_s0.2_lambda0.00885866790410083_lassosum
GCST004131	IBD	megaprs	CV	ukbb	SAS	all	9326	168	9158	0.497275	0.078005	0.344388	0.650162	1.64423	1.41113	1.91585	6.37491	1.83067e-10	0.0043841	0.00195767	0.00761826	0.0371124	0.0165645	0.0645305	0.014	0.0180142	0.631791	0.588442	0.675139	GCST004131_ldak_Model225_megaprs
GCST004131	IBD	prscs	CV	ukbb	SAS	all	9326	168	9158	0.498099	0.077402	0.346394	0.649804	1.64559	1.41396	1.91517	6.43522	1.23294e-10	0.00446047	0.00199919	0.00805116	0.0377595	0.0169158	0.0682031	0.014	0.0180142	0.631723	0.586453	0.676992	GCST004131_phi_1e-04_prscs
GCST004131	IBD	ldpred2	CV	ukbb	SAS	all	9326	168	9158	0.542317	0.0783606	0.388733	0.695901	1.71999	1.47511	2.00551	6.92078	4.49162e-12	0.0051734	0.00254052	0.00887985	0.0438007	0.0214985	0.075235	0.014	0.0180142	0.6425	0.597427	0.687573	GCST004131_0.01_0.2403_nosparse_ldpred2
GCST004131	IBD	pt.clump	CV	ukbb	SAS	all	9326	168	9158	0.400955	0.0777082	0.24865	0.55326	1.49325	1.28229	1.73891	5.15976	2.47271e-07	0.00286907	0.00117902	0.00528562	0.0242803	0.00997456	0.0447518	0.014	0.0180142	0.618342	0.576237	0.660448	GCST004131_1e-06_1e-04_nested_pt.clump.nested
GCST004131	IBD	UKBB.EnsPGS	CV	ukbb	SAS	all	9326	168	9158	0.566965	0.077599	0.414874	0.719057	1.76291	1.51418	2.0525	7.30635	2.74502e-13	0.00577589	0.00275739	0.00963904	0.0489074	0.0233347	0.0816793	0.014	0.0180142	0.649472	0.605353	0.693591	GCST004131_Inflammatory_bowel_disease_All_UKBB-EUR.MultiPRS
GCST90013445	T1D	dbslmm	auto	ebb	EUR	all	199274	501	198773	0.671492	0.0390571	0.594941	0.748042	1.95716	1.81292	2.11286	17.1926	3.01888e-66	0.00153696	0.00119075	0.00194975	0.0692522	0.0536627	0.0878324	0.004	0.00251413	0.697302	0.67433	0.720275	GCST90013445_DBSLMM_dbslmm
GCST90013445	T1D	sbayesr	auto	ebb	EUR	all	199274	501	198773	0.487864	0.0446568	0.400338	0.575389	1.62883	1.49233	1.77782	10.9247	8.78009e-28	0.000599159	0.000399648	0.000857082	0.0270102	0.0180181	0.0386322	0.004	0.00251413	0.63151	0.606289	0.656731	GCST90013445_SBayesR_sbayesr
GCST90013445	T1D	lassosum	auto	ebb	EUR	all	199274	501	198773	0.667912	0.039757	0.58999	0.745834	1.95016	1.80397	2.1082	16.7998	2.44691e-63	0.00147251	0.00114181	0.00186554	0.0663506	0.0514583	0.0840425	0.004	0.00251413	0.695424	0.672513	0.718336	GCST90013445_s0.2_lambda0.00885866790410083_lassosum
GCST90013445	T1D	prscs	auto	ebb	EUR	all	199274	501	198773	0.673723	0.039579	0.596149	0.751296	1.96153	1.81512	2.11975	17.0222	5.62032e-65	0.00149788	0.00114938	0.00191055	0.0674926	0.0517994	0.0860684	0.004	0.00251413	0.69109	0.667214	0.714967	GCST90013445_phi_auto_prscs
GCST90013445	T1D	ldpred2	auto	ebb	EUR	all	199274	501	198773	0.842779	0.0438104	0.756912	0.928646	2.32281	2.13168	2.53108	19.237	1.81516e-82	0.00188024	0.00147132	0.00237648	0.0847043	0.0662969	0.107032	0.004	0.00251413	0.711954	0.686964	0.736944	GCST90013445_beta_auto_ldpred2
GCST90013445	T1D	megaprs	auto	ebb	EUR	all	199274	501	198773	0.677	0.0412101	0.596229	0.75777	1.96796	1.81526	2.13351	16.428	1.20574e-60	0.00136368	0.00103596	0.00174153	0.0614501	0.0466906	0.0784612	0.004	0.00251413	0.688448	0.66494	0.711957	GCST90013445_ldak_Model150_megaprs
GCST90013445	T1D	pt.clump	auto	ebb	EUR	all	199274	501	198773	0.41027	0.0437758	0.324471	0.49607	1.50723	1.3833	1.64225	9.37207	7.1121e-21	0.000441082	0.000260096	0.000680511	0.0198858	0.0117273	0.0306763	0.004	0.00251413	0.610384	0.584934	0.635834	GCST90013445_0_1e-08_pt.clump
GCST90013445	T1D	lassosum	CV	ebb	EUR	all	199274	501	198773	0.67443	0.0397366	0.596548	0.752312	1.96291	1.81584	2.1219	16.9725	1.31164e-64	0.00150215	0.00117241	0.00190685	0.0676847	0.0528366	0.0859019	0.004	0.00251413	0.697067	0.67417	0.719964	GCST90013445_s0.2_lambda0.00695192796177561_lassosum
GCST90013445	T1D	megaprs	CV	ebb	EUR	all	199274	501	198773	0.743417	0.0425388	0.660043	0.826792	2.10311	1.93487	2.28597	17.4762	2.17506e-68	0.00154794	0.00117089	0.00197999	0.0697465	0.052768	0.0891934	0.004	0.00251413	0.694745	0.670063	0.719428	GCST90013445_ldak_Model41_megaprs
GCST90013445	T1D	prscs	CV	ebb	EUR	all	199274	501	198773	0.687327	0.0398884	0.609147	0.765507	1.98839	1.83886	2.15008	17.2312	1.54842e-66	0.0015317	0.00118922	0.00194371	0.0690153	0.0535935	0.0875606	0.004	0.00251413	0.693676	0.66983	0.717522	GCST90013445_phi_1e-02_prscs
GCST90013445	T1D	pt.clump	CV	ebb	EUR	all	199274	501	198773	0.431763	0.0441758	0.34518	0.518345	1.53997	1.41224	1.67925	9.77374	1.45956e-22	0.000480091	0.000287724	0.000702754	0.021644	0.0129728	0.0316786	0.004	0.00251413	0.616371	0.591408	0.641333	GCST90013445_1e-06_1e-04_nested_pt.clump.nested
GCST90013445	T1D	UKBB.EnsPGS	CV	ebb	EUR	all	199274	501	198773	0.855825	0.0430163	0.771515	0.940136	2.35332	2.16304	2.56033	19.8954	4.46315e-88	0.0020337	0.00159486	0.00254249	0.0916103	0.0718589	0.114498	0.004	0.00251413	0.717544	0.692819	0.742269	GCST90013445_T1D_All_UKBB-EUR.MultiPRS
GCST008972	Gout	dbslmm	auto	ebb	EUR	all	199274	10646	188628	0.410416	0.0100784	0.390663	0.43017	1.50745	1.47796	1.53752	40.7223	0	0.00840314	0.00758493	0.00916298	0.0296202	0.0267271	0.0323087	0.027	0.0534239	0.613252	0.607796	0.618707	GCST008972_DBSLMM_dbslmm
GCST008972	Gout	sbayesr	auto	ebb	EUR	all	199274	10646	188628	0.315166	0.00977213	0.296013	0.334319	1.37049	1.34449	1.39699	32.2515	3.35164e-228	0.00521559	0.00459828	0.00580984	0.0183603	0.0161831	0.0204573	0.027	0.0534239	0.594797	0.589293	0.6003	GCST008972_SBayesR_sbayesr
GCST008972	Gout	lassosum	auto	ebb	EUR	all	199274	10646	188628	0.40444	0.010148	0.38455	0.42433	1.49846	1.46895	1.52857	39.8542	0	0.00804001	0.00730157	0.00882088	0.028336	0.0257257	0.0310981	0.027	0.0534239	0.61139	0.605927	0.616854	GCST008972_s0.2_lambda0.00335981828628378_lassosum
GCST008972	Gout	prscs	auto	ebb	EUR	all	199274	10646	188628	0.40983	0.0101067	0.390022	0.429639	1.50656	1.47701	1.5367	40.5504	0	0.00832638	0.00751832	0.00913662	0.0293488	0.0264917	0.0322154	0.027	0.0534239	0.614115	0.60868	0.61955	GCST008972_phi_auto_prscs
GCST008972	Gout	ldpred2	auto	ebb	EUR	all	199274	10646	188628	0.390723	0.00997715	0.371169	0.410278	1.47805	1.44943	1.50724	39.1618	0	0.00774328	0.00702603	0.00849458	0.0272869	0.024752	0.0299437	0.027	0.0534239	0.61135	0.605928	0.616772	GCST008972_beta_auto_ldpred2
GCST008972	Gout	megaprs	auto	ebb	EUR	all	199274	10646	188628	0.425377	0.0101296	0.405523	0.44523	1.53017	1.50009	1.56085	41.9935	0	0.00894196	0.00815974	0.00974405	0.0315265	0.0287594	0.0343658	0.027	0.0534239	0.618821	0.613415	0.624227	GCST008972_ldak_Model176_megaprs
GCST008972	Gout	pt.clump	auto	ebb	EUR	all	199274	10646	188628	0.302271	0.0100281	0.282616	0.321926	1.35293	1.3266	1.37978	30.1424	1.35053e-199	0.00458039	0.00398114	0.00519822	0.0161201	0.0140076	0.0182991	0.027	0.0534239	0.585029	0.579517	0.590542	GCST008972_0_1e-08_pt.clump
GCST008972	Gout	lassosum	CV	ebb	EUR	all	199274	10646	188628	0.430718	0.0101609	0.410803	0.450633	1.53836	1.50803	1.56931	42.3898	0	0.00911278	0.00830186	0.00993999	0.0321311	0.029262	0.0350597	0.027	0.0534239	0.619236	0.613806	0.624665	GCST008972_s0.5_lambda0.00206913808111479_lassosum
GCST008972	Gout	megaprs	CV	ebb	EUR	all	199274	10646	188628	0.443053	0.0102123	0.423037	0.463069	1.55746	1.52659	1.58894	43.3842	0	0.00955206	0.00871422	0.0104284	0.033686	0.0307207	0.0367898	0.027	0.0534239	0.622546	0.617128	0.627963	GCST008972_ldak_Model115_megaprs
GCST008972	Gout	ldpred2	CV	ebb	EUR	all	199274	10646	188628	0.451263	0.0102335	0.431205	0.47132	1.57029	1.53911	1.60211	44.0966	0	0.0098733	0.00902187	0.0107504	0.0348235	0.0318093	0.037931	0.027	0.0534239	0.624785	0.619397	0.630173	GCST008972_0.032_0.0606_nosparse_ldpred2
GCST008972	Gout	pt.clump	CV	ebb	EUR	all	199274	10646	188628	0.350477	0.0100327	0.330814	0.370141	1.41975	1.3921	1.44794	34.9335	2.30305e-267	0.00616568	0.00549654	0.00688162	0.0217134	0.0193516	0.0242419	0.027	0.0534239	0.59885	0.593376	0.604324	GCST008972_1e-04_0.01_nested_pt.clump.nested
GCST008972	Gout	UKBB.EnsPGS	CV	ebb	EUR	all	199274	10646	188628	0.461423	0.0101307	0.441567	0.481279	1.58633	1.55514	1.61814	45.5468	0	0.0105415	0.00968358	0.0114444	0.0371905	0.0341517	0.040391	0.027	0.0534239	0.62831	0.622915	0.633705	GCST008972_Urate_Gout_All_UKBB-EUR.MultiPRS
GCST005838	Stroke	dbslmm	auto	ebb	EUR	all	199274	4515	194759	0.114066	0.0150513	0.0845662	0.143566	1.12083	1.08824	1.15438	7.5785	3.49581e-14	0.000288286	0.000147848	0.000455279	0.00269297	0.00138125	0.00425231	0.046	0.0226572	0.533163	0.524739	0.541586	GCST005838_DBSLMM_dbslmm
GCST005838	Stroke	sbayesr	auto	ebb	EUR	all	199274	4515	194759	0.0848499	0.0150545	0.0553436	0.114356	1.08855	1.0569	1.12115	5.63618	1.73868e-08	0.000159433	6.48075e-05	0.000294338	0.00148947	0.000605499	0.00274949	0.046	0.0226572	0.523491	0.514956	0.532027	GCST005838_SBayesR_sbayesr
GCST005838	Stroke	lassosum	auto	ebb	EUR	all	199274	4515	194759	0.0952362	0.0150543	0.0657303	0.124742	1.09992	1.06794	1.13286	6.32617	2.51316e-10	0.000200866	9.45166e-05	0.000348236	0.00187649	0.00088305	0.00325281	0.046	0.0226572	0.526663	0.518167	0.535158	GCST005838_s0.2_lambda0.00428133239871939_lassosum
GCST005838	Stroke	prscs	auto	ebb	EUR	all	199274	4515	194759	0.0967701	0.0150496	0.0672733	0.126267	1.10161	1.06959	1.13458	6.43006	1.27553e-10	0.000207519	9.55822e-05	0.000349982	0.00193863	0.000893005	0.00326912	0.046	0.0226572	0.52784	0.519331	0.536348	GCST005838_phi_auto_prscs
GCST005838	Stroke	ldpred2	auto	ebb	EUR	all	199274	4515	194759	0.102163	0.0150572	0.0726515	0.131675	1.10756	1.07536	1.14074	6.78499	1.16096e-11	0.000231066	0.000109579	0.000374124	0.00215856	0.00102377	0.00349455	0.046	0.0226572	0.529203	0.520678	0.537729	GCST005838_beta_auto_ldpred2
GCST005838	Stroke	megaprs	auto	ebb	EUR	all	199274	4515	194759	0.11337	0.0150553	0.0838625	0.142878	1.12005	1.08748	1.15359	7.53027	5.06337e-14	0.000284625	0.000146698	0.000450381	0.00265877	0.00137051	0.00420657	0.046	0.0226572	0.532651	0.524106	0.541196	GCST005838_ldak_Model186_megaprs
GCST005838	Stroke	pt.clump	auto	ebb	EUR	all	199274	4515	194759	0.0796477	0.0150109	0.0502268	0.109069	1.08291	1.05151	1.11524	5.30598	1.12068e-07	0.000141309	5.47536e-05	0.000259711	0.00132017	0.000511569	0.0024261	0.046	0.0226572	0.522432	0.514005	0.530858	GCST005838_0_1e-08_pt.clump
GCST005838	Stroke	lassosum	CV	ebb	EUR	all	199274	4515	194759	0.102457	0.0150591	0.0729422	0.131973	1.10789	1.07567	1.14108	6.80369	1.01976e-11	0.00023234	0.000111911	0.000376396	0.00217046	0.00104555	0.00351577	0.046	0.0226572	0.528569	0.520014	0.537124	GCST005838_s0.9_lambda0.00263665089873036_lassosum
GCST005838	Stroke	megaprs	CV	ebb	EUR	all	199274	4515	194759	0.115664	0.0150562	0.0861544	0.145174	1.12262	1.08997	1.15624	7.68216	1.56424e-14	0.000296225	0.000157375	0.000462225	0.00276711	0.00147025	0.00431716	0.046	0.0226572	0.533422	0.524886	0.541958	GCST005838_ldak_Model195_megaprs
GCST005838	Stroke	prscs	CV	ebb	EUR	all	199274	4515	194759	0.0972266	0.0150516	0.0677261	0.126727	1.10211	1.07007	1.13511	6.45957	1.05e-10	0.000209426	0.000101667	0.000357096	0.00195644	0.00094985	0.00333554	0.046	0.0226572	0.527812	0.519302	0.536321	GCST005838_phi_1e-04_prscs
GCST005838	Stroke	ldpred2	CV	ebb	EUR	all	199274	4515	194759	0.109646	0.0150556	0.0801376	0.139155	1.11588	1.08344	1.1493	7.28274	3.27107e-13	0.000266222	0.000133328	0.000418755	0.00248691	0.00124561	0.00391129	0.046	0.0226572	0.531096	0.522583	0.539608	GCST005838_0.0056_0.0417_nosparse_ldpred2
GCST005838	Stroke	pt.clump	CV	ebb	EUR	all	199274	4515	194759	0.066671	0.0150571	0.0371596	0.0961824	1.06894	1.03786	1.10096	4.42788	9.51651e-06	9.83927e-05	3.42158e-05	0.000201506	0.000919261	0.000319688	0.00188246	0.046	0.0226572	0.51987	0.511351	0.528388	GCST005838_1e-04_0.01_nested_pt.clump.nested
GCST005838	Stroke	UKBB.EnsPGS	CV	ebb	EUR	all	199274	4515	194759	0.121097	0.015054	0.0915915	0.150602	1.12873	1.09592	1.16253	8.04416	8.68408e-16	0.000324814	0.000172807	0.000492851	0.00303409	0.00161439	0.00460309	0.046	0.0226572	0.535095	0.526578	0.543611	GCST005838_Stroke_excluding_SAH_All_UKBB-EUR.MultiPRS
GCST90012877	AD	dbslmm	auto	ebb	EUR	all	199274	555	198719	0.313087	0.0421704	0.230435	0.39574	1.36764	1.25915	1.48548	7.42434	1.13341e-13	0.000276811	0.000152571	0.000463664	0.014898	0.00821494	0.0249382	0.014	0.00278511	0.58889	0.564271	0.61351	GCST90012877_DBSLMM_dbslmm
GCST90012877	AD	sbayesr	auto	ebb	EUR	all	199274	555	198719	0.39571	0.0377876	0.321647	0.469772	1.48544	1.3794	1.59963	10.472	1.16218e-25	0.000558554	0.000340722	0.000846593	0.030032	0.0183336	0.0454736	0.014	0.00278511	0.607961	0.582789	0.633133	GCST90012877_SBayesR_sbayesr
GCST90012877	AD	lassosum	auto	ebb	EUR	all	199274	555	198719	0.355374	0.0376355	0.281609	0.429138	1.42671	1.32526	1.53593	9.44251	3.63952e-21	0.000452696	0.000249157	0.000688773	0.0243492	0.0134109	0.0370168	0.014	0.00278511	0.598474	0.573323	0.623625	GCST90012877_s0.2_lambda0.00428133239871939_lassosum
GCST90012877	AD	prscs	auto	ebb	EUR	all	199274	555	198719	0.410456	0.0399086	0.332237	0.488676	1.50751	1.39408	1.63016	10.2849	8.2424e-25	0.000531976	0.000332379	0.000773875	0.0286056	0.0178852	0.0415782	0.014	0.00278511	0.613627	0.589403	0.637851	GCST90012877_phi_auto_prscs
GCST90012877	AD	ldpred2	auto	ebb	EUR	all	199274	555	198719	0.37747	0.0371169	0.304722	0.450218	1.45859	1.35625	1.56865	10.1698	2.70564e-24	0.000526807	0.000309263	0.000787026	0.0283282	0.0166427	0.0422828	0.014	0.00278511	0.60532	0.580335	0.630304	GCST90012877_beta_auto_ldpred2
GCST90012877	AD	megaprs	auto	ebb	EUR	all	199274	555	198719	0.379613	0.0395626	0.302072	0.457154	1.46172	1.35266	1.57957	9.59526	8.37075e-22	0.000463605	0.00027552	0.000703429	0.024935	0.0148286	0.0378026	0.014	0.00278511	0.605791	0.581375	0.630207	GCST90012877_ldak_Model123_megaprs
GCST90012877	AD	pt.clump	auto	ebb	EUR	all	199274	555	198719	0.241338	0.043561	0.15596	0.326716	1.27295	1.16878	1.38641	5.54022	3.0209e-08	0.000154007	5.82132e-05	0.00029615	0.00829222	0.00313542	0.0159377	0.014	0.00278511	0.570018	0.54494	0.595097	GCST90012877_0_1e-08_pt.clump
GCST004773	T2D	dbslmm	auto	ebb	EUR	all	199274	12344	186930	0.395621	0.00936576	0.377265	0.413978	1.48531	1.45829	1.51282	42.2412	0	0.00905118	0.00818554	0.00989172	0.0356078	0.0322031	0.0389137	0.064	0.0619449	0.610142	0.60505	0.615233	GCST004773_DBSLMM_dbslmm
GCST004773	T2D	sbayesr	auto	ebb	EUR	all	199274	12344	186930	0.394445	0.00936825	0.376083	0.412806	1.48356	1.45657	1.51105	42.1044	0	0.00899131	0.00813367	0.00976001	0.0353724	0.0319991	0.0383957	0.064	0.0619449	0.609301	0.604189	0.614414	GCST004773_SBayesR_sbayesr
GCST004773	T2D	lassosum	auto	ebb	EUR	all	199274	12344	186930	0.353496	0.00929953	0.335269	0.371723	1.42404	1.39832	1.45023	38.0122	0	0.00731253	0.0066006	0.00805147	0.0287692	0.0259688	0.0316758	0.064	0.0619449	0.600099	0.594964	0.605234	GCST004773_s0.2_lambda0.00695192796177561_lassosum
GCST004773	T2D	prscs	auto	ebb	EUR	all	199274	12344	186930	0.405258	0.00936244	0.386908	0.423608	1.49969	1.47242	1.52746	43.2855	0	0.00950797	0.00866879	0.0103657	0.0374044	0.0341038	0.0407777	0.064	0.0619449	0.611653	0.606541	0.616765	GCST004773_phi_auto_prscs
GCST004773	T2D	ldpred2	auto	ebb	EUR	all	199274	12344	186930	0.395398	0.00937757	0.377019	0.413778	1.48498	1.45793	1.51252	42.1643	0	0.00901477	0.00820671	0.00980379	0.0354647	0.0322864	0.0385679	0.064	0.0619449	0.60995	0.60484	0.61506	GCST004773_beta_auto_ldpred2
GCST004773	T2D	megaprs	auto	ebb	EUR	all	199274	12344	186930	0.413613	0.00937617	0.395236	0.43199	1.51227	1.48474	1.54032	44.1132	0	0.00987991	0.00896366	0.0106706	0.0388673	0.0352636	0.0419769	0.064	0.0619449	0.615186	0.610097	0.620275	GCST004773_ldak_Model164_megaprs
GCST004773	T2D	pt.clump	auto	ebb	EUR	all	199274	12344	186930	0.226441	0.00925258	0.208306	0.244575	1.25413	1.23159	1.27708	24.4733	2.84655e-132	0.00301624	0.0025355	0.00351468	0.0118679	0.00997649	0.0138289	0.064	0.0619449	0.564028	0.558813	0.569243	GCST004773_0_1e-08_pt.clump
GCST004773	T2D	lassosum	CV	ebb	EUR	all	199274	12344	186930	0.394218	0.00939907	0.375796	0.41264	1.48322	1.45615	1.5108	41.9423	0	0.00891954	0.00813866	0.00971357	0.0350901	0.0320187	0.0382131	0.064	0.0619449	0.609266	0.604139	0.614393	GCST004773_s0.9_lambda0.00428133239871939_lassosum
GCST004773	T2D	megaprs	CV	ebb	EUR	all	199274	12344	186930	0.414795	0.00937993	0.396411	0.433179	1.51406	1.48648	1.54215	44.2215	0	0.00992927	0.00899761	0.0107378	0.0390614	0.0353971	0.0422414	0.064	0.0619449	0.615589	0.610506	0.620671	GCST004773_ldak_Model198_megaprs
GCST004773	T2D	ldpred2	CV	ebb	EUR	all	199274	12344	186930	0.415617	0.00936343	0.397265	0.433969	1.51531	1.48775	1.54337	44.3873	0	0.0100057	0.00912212	0.0108482	0.039362	0.0358869	0.0426754	0.064	0.0619449	0.615258	0.610162	0.620354	GCST004773_0.01_0.0573_nosparse_ldpred2
GCST004773	T2D	pt.clump	CV	ebb	EUR	all	199274	12344	186930	0.279205	0.00932931	0.26092	0.29749	1.32208	1.29812	1.34647	29.9277	8.58797e-197	0.00451598	0.00395207	0.00510969	0.0177682	0.0155497	0.0201038	0.064	0.0619449	0.57929	0.574083	0.584496	GCST004773_1e-06_1e-04_nested_pt.clump.nested
GCST004773	T2D	UKBB.EnsPGS	CV	ebb	EUR	all	199274	12344	186930	0.426384	0.00937431	0.40801	0.444757	1.53171	1.50382	1.56011	45.4843	0	0.0105138	0.00959024	0.0113938	0.0413602	0.037728	0.044821	0.064	0.0619449	0.618674	0.613598	0.623751	GCST004773_T2D_All_UKBB-EUR.MultiPRS
GCST004988	Breast cancer	dbslmm	auto	ebb	EUR	all	130758	2685	128073	0.473171	0.0196331	0.434691	0.511651	1.60508	1.54449	1.66804	24.1007	2.45633e-128	0.0044685	0.00380449	0.00524639	0.048469	0.0413041	0.0568462	0.056	0.0205341	0.631536	0.620931	0.64214	GCST004988_DBSLMM_dbslmm
GCST004988	Breast cancer	sbayesr	auto	ebb	EUR	all	130758	2685	128073	0.466476	0.0201049	0.427072	0.505881	1.59437	1.53276	1.65845	23.2022	4.32955e-119	0.00412266	0.00346547	0.00484787	0.0447389	0.0376409	0.0525567	0.056	0.0205341	0.628051	0.617308	0.638794	GCST004988_SBayesR_sbayesr
GCST004988	Breast cancer	lassosum	auto	ebb	EUR	all	130758	2685	128073	0.503525	0.0195329	0.465241	0.541808	1.65454	1.5924	1.71911	25.7783	1.55301e-146	0.0051215	0.00442241	0.00590344	0.0555023	0.047972	0.0639081	0.056	0.0205341	0.639468	0.628891	0.650045	GCST004988_s0.2_lambda0.00695192796177561_lassosum
GCST004988	Breast cancer	prscs	auto	ebb	EUR	all	130758	2685	128073	0.487364	0.0195457	0.449055	0.525673	1.62802	1.56683	1.6916	24.9346	3.14058e-137	0.00478607	0.00411252	0.0055869	0.0518911	0.0446294	0.0605075	0.056	0.0205341	0.635319	0.624672	0.645966	GCST004988_phi_auto_prscs
GCST004988	Breast cancer	ldpred2	auto	ebb	EUR	all	130758	2685	128073	0.507969	0.0195947	0.469564	0.546374	1.66191	1.5993	1.72698	25.9238	3.59175e-148	0.00517538	0.0045265	0.00597967	0.0560822	0.0490942	0.0647266	0.056	0.0205341	0.641713	0.631181	0.652246	GCST004988_beta_auto_ldpred2
GCST004988	Breast cancer	megaprs	auto	ebb	EUR	all	130758	2685	128073	0.47911	0.0195489	0.440795	0.517425	1.61464	1.55394	1.6777	24.5083	1.20503e-132	0.00461906	0.00397777	0.0053622	0.0500918	0.043175	0.0580918	0.056	0.0205341	0.633399	0.622824	0.643974	GCST004988_ldak_Model184_megaprs
GCST004988	Breast cancer	pt.clump	auto	ebb	EUR	all	130758	2685	128073	0.40776	0.0193951	0.369747	0.445774	1.50345	1.44737	1.5617	21.0239	3.96445e-98	0.0033946	0.00279332	0.00409156	0.0368747	0.0303681	0.0444032	0.056	0.0205341	0.614828	0.604195	0.625462	GCST004988_0_1e-08_pt.clump
GCST004988	Breast cancer	megaprs	CV	ebb	EUR	all	130758	2685	128073	0.495322	0.0196172	0.456873	0.533771	1.64103	1.57913	1.70535	25.2494	1.14964e-140	0.00490768	0.00426047	0.00571757	0.0532007	0.0462256	0.0619116	0.056	0.0205341	0.637368	0.626757	0.647978	GCST004988_ldak_Model173_megaprs
GCST004988	Breast cancer	ldpred2	CV	ebb	EUR	all	130758	2685	128073	0.506965	0.0195858	0.468577	0.545352	1.66024	1.59772	1.72522	25.8843	9.99799e-148	0.00516052	0.00449814	0.00596981	0.0559222	0.0487885	0.0646208	0.056	0.0205341	0.641545	0.631001	0.65209	GCST004988_0.01_0.1164_nosparse_ldpred2
GCST004988	Breast cancer	pt.clump	CV	ebb	EUR	all	130758	2685	128073	0.414566	0.019515	0.376317	0.452815	1.51371	1.45691	1.57273	21.2435	3.78669e-100	0.00346657	0.00287272	0.0041083	0.0376528	0.031228	0.0445839	0.056	0.0205341	0.616772	0.606147	0.627397	GCST004988_1e-06_1e-04_nested_pt.clump.nested
GCST004988	Breast cancer	UKBB.EnsPGS	CV	ebb	EUR	all	130758	2685	128073	0.523118	0.0195841	0.484734	0.561502	1.68728	1.62374	1.7533	26.7114	3.47361e-157	0.00549976	0.00480331	0.00631377	0.0595708	0.0520767	0.0683119	0.056	0.0205341	0.644916	0.634365	0.655468	GCST004988_Breast_cancer_All_UKBB-EUR.MultiPRS
GCST006085	Prostate cancer	dbslmm	auto	ebb	EUR	all	68516	2227	66289	0.565617	0.0219652	0.522566	0.608668	1.76053	1.68635	1.83798	25.7506	3.17511e-146	0.00981446	0.00847322	0.0112011	0.0711563	0.0614963	0.0811224	0.065	0.0325034	0.653401	0.642006	0.664796	GCST006085_DBSLMM_dbslmm
GCST006085	Prostate cancer	sbayesr	auto	ebb	EUR	all	68516	2227	66289	0.608433	0.021769	0.565766	0.651099	1.83755	1.7608	1.91765	27.9495	6.6828e-172	0.0115997	0.0101323	0.0131459	0.0839832	0.0734427	0.0950636	0.065	0.0325034	0.666515	0.65524	0.677791	GCST006085_SBayesR_sbayesr
GCST006085	Prostate cancer	lassosum	auto	ebb	EUR	all	68516	2227	66289	0.595335	0.0219612	0.552292	0.638378	1.81364	1.73723	1.89341	27.1085	7.81111e-162	0.0108963	0.00949164	0.0124349	0.0789334	0.0688331	0.0899713	0.065	0.0325034	0.661605	0.650231	0.67298	GCST006085_s0.2_lambda0.00545559478116852_lassosum
GCST006085	Prostate cancer	prscs	auto	ebb	EUR	all	68516	2227	66289	0.591086	0.0217784	0.548401	0.63377	1.80595	1.73048	1.8847	27.1409	3.24214e-162	0.0109283	0.00949694	0.0124381	0.0791631	0.0688713	0.0899948	0.065	0.0325034	0.662399	0.651095	0.673702	GCST006085_phi_auto_prscs
GCST006085	Prostate cancer	ldpred2	auto	ebb	EUR	all	68516	2227	66289	0.601915	0.0219522	0.558889	0.64494	1.82561	1.74873	1.90587	27.4193	1.61318e-165	0.0111573	0.00969322	0.0125874	0.0808074	0.070284	0.0910641	0.065	0.0325034	0.66494	0.653649	0.67623	GCST006085_beta_auto_ldpred2
GCST006085	Prostate cancer	megaprs	auto	ebb	EUR	all	68516	2227	66289	0.615938	0.0218272	0.573157	0.658718	1.85139	1.77386	1.93231	28.2188	3.43824e-175	0.0118255	0.0102536	0.0134052	0.0856031	0.0743146	0.0969189	0.065	0.0325034	0.665756	0.654409	0.677103	GCST006085_ldak_Model230_megaprs
GCST006085	Prostate cancer	pt.clump	auto	ebb	EUR	all	68516	2227	66289	0.467394	0.0218755	0.424519	0.51027	1.59583	1.52886	1.66574	21.3661	2.76029e-101	0.00672349	0.00555869	0.00789435	0.0488638	0.0404352	0.0573209	0.065	0.0325034	0.627931	0.616368	0.639495	GCST006085_0_1e-08_pt.clump
GCST006085	Prostate cancer	megaprs	CV	ebb	EUR	all	68516	2227	66289	0.620411	0.0217675	0.577748	0.663075	1.85969	1.78202	1.94075	28.5017	1.11446e-178	0.0120689	0.0105342	0.013729	0.0873486	0.0763317	0.0992353	0.065	0.0325034	0.66695	0.655635	0.678265	GCST006085_ldak_Model138_megaprs
GCST006085	Prostate cancer	prscs	CV	ebb	EUR	all	68516	2227	66289	0.583493	0.0217901	0.540785	0.626201	1.79229	1.71736	1.87049	26.778	5.8372e-158	0.010632	0.00918373	0.0121729	0.0770348	0.0666161	0.0880941	0.065	0.0325034	0.659877	0.648529	0.671225	GCST006085_phi_1e-04_prscs
GCST006085	Prostate cancer	ldpred2	CV	ebb	EUR	all	68516	2227	66289	0.611142	0.0219014	0.568216	0.654068	1.84253	1.76511	1.92335	27.9042	2.37007e-171	0.0115579	0.0101184	0.013058	0.0836832	0.0733426	0.0944344	0.065	0.0325034	0.667116	0.655806	0.678427	GCST006085_0.01_0.1292_nosparse_ldpred2
GCST006085	Prostate cancer	pt.clump	CV	ebb	EUR	all	68516	2227	66289	0.5024	0.021886	0.459505	0.545296	1.65268	1.58329	1.72512	22.9553	1.30396e-116	0.00777658	0.00660134	0.00904206	0.0564709	0.0479806	0.0655957	0.065	0.0325034	0.638387	0.626894	0.64988	GCST006085_1e-06_1e-04_nested_pt.clump.nested
GCST006085	Prostate cancer	UKBB.EnsPGS	CV	ebb	EUR	all	68516	2227	66289	0.635185	0.0219519	0.59216	0.67821	1.88737	1.80789	1.97035	28.9353	4.29182e-184	0.0124485	0.0108648	0.0140092	0.0900692	0.0787073	0.101239	0.065	0.0325034	0.671799	0.66057	0.683028	GCST006085_Prostate_cancer_All_UKBB-EUR.MultiPRS
GCST008059	CKD	dbslmm	auto	ebb	EUR	all	199274	4224	195050	0.20721	0.0155522	0.176728	0.237692	1.23024	1.19331	1.26832	-13.3235	1.68918e-40	0.00089142	0.000651596	0.00118212	0.00792847	0.00579596	0.0105128	0.031	0.0211969	0.556897	0.548094	0.565699	GCST008059_DBSLMM_dbslmm
GCST008059	CKD	sbayesr	auto	ebb	EUR	all	199274	4224	195050	0.21043	0.0155744	0.179905	0.240955	1.23421	1.1971	1.27246	-13.5113	1.34102e-41	0.000916828	0.000680056	0.00122764	0.00815438	0.00604905	0.0109175	0.031	0.0211969	0.558021	0.549189	0.566852	GCST008059_SBayesR_sbayesr
GCST008059	CKD	lassosum	auto	ebb	EUR	all	199274	4224	195050	0.193274	0.0155513	0.162795	0.223754	1.21322	1.17679	1.25076	-12.4282	1.83689e-35	0.000775614	0.000555441	0.00106005	0.00689878	0.00494085	0.00942766	0.031	0.0211969	0.553297	0.544449	0.562144	GCST008059_s0.2_lambda0.00335981828628378_lassosum
GCST008059	CKD	prscs	auto	ebb	EUR	all	199274	4224	195050	0.205739	0.015558	0.175246	0.236233	1.22843	1.19154	1.26647	-13.2241	6.37295e-40	0.000878204	0.000633148	0.0011712	0.00781097	0.00563191	0.0104157	0.031	0.0211969	0.556534	0.547659	0.565409	GCST008059_phi_auto_prscs
GCST008059	CKD	ldpred2	auto	ebb	EUR	all	199274	4224	195050	0.207926	0.015564	0.177421	0.238431	1.23112	1.19413	1.26926	-13.3594	1.04433e-40	0.000896255	0.000658432	0.00119959	0.00797147	0.00585676	0.0106681	0.031	0.0211969	0.556683	0.547816	0.565551	GCST008059_beta_auto_ldpred2
GCST008059	CKD	megaprs	auto	ebb	EUR	all	199274	4224	195050	0.213429	0.0155708	0.182911	0.243948	1.23792	1.20071	1.27628	-13.7071	9.21174e-43	0.000943538	0.000689744	0.0012444	0.00839186	0.0061352	0.0110665	0.031	0.0211969	0.558203	0.549313	0.567094	GCST008059_ldak_Model115_megaprs
GCST008059	CKD	pt.clump	auto	ebb	EUR	all	199274	4224	195050	0.110748	0.0155643	0.0802425	0.141253	1.11711	1.08355	1.15172	-7.11551	1.11497e-12	0.000254128	0.000129377	0.000417897	0.00226082	0.00115104	0.00371754	0.031	0.0211969	0.530977	0.522182	0.539773	GCST008059_0_1e-08_pt.clump
GCST008059	CKD	lassosum	CV	ebb	EUR	all	199274	4224	195050	0.209707	0.0155466	0.179236	0.240178	1.23332	1.1963	1.27147	-13.4889	1.81739e-41	0.0009137	0.000664193	0.00120839	0.00812657	0.00590798	0.0107464	0.031	0.0211969	0.556681	0.547802	0.565561	GCST008059_s0.5_lambda0.00206913808111479_lassosum
GCST008059	CKD	megaprs	CV	ebb	EUR	all	199274	4224	195050	0.211704	0.0155694	0.181188	0.242219	1.23578	1.19864	1.27407	-13.5975	4.14575e-42	0.000928521	0.000680489	0.00123292	0.00825834	0.0060529	0.0109644	0.031	0.0211969	0.558337	0.549456	0.567217	GCST008059_ldak_Model174_megaprs
GCST008059	CKD	prscs	CV	ebb	EUR	all	199274	4224	195050	0.203198	0.0155586	0.172704	0.233692	1.22532	1.18851	1.26326	-13.0602	5.5617e-39	0.000856569	0.000602674	0.00114106	0.0076186	0.00536091	0.0101478	0.031	0.0211969	0.556058	0.547198	0.564918	GCST008059_phi_1e-04_prscs
GCST008059	CKD	ldpred2	CV	ebb	EUR	all	199274	4224	195050	0.216722	0.0155647	0.186216	0.247228	1.242	1.20468	1.28047	-13.9239	4.53216e-44	0.000973649	0.000719975	0.00128141	0.00865956	0.00640403	0.0113954	0.031	0.0211969	0.559108	0.550237	0.567979	GCST008059_0.018_0.0539_nosparse_ldpred2
GCST008059	CKD	pt.clump	CV	ebb	EUR	all	199274	4224	195050	0.184403	0.0155657	0.153895	0.214911	1.2025	1.16637	1.23975	-11.8468	2.23673e-32	0.000704682	0.000489937	0.000963016	0.00626804	0.00435827	0.00856503	0.031	0.0211969	0.550227	0.541356	0.559099	GCST008059_1e-04_0.01_nested_pt.clump.nested
GCST008059	CKD	UKBB.EnsPGS	CV	ebb	EUR	all	199274	4224	195050	0.221336	0.0155698	0.19082	0.251852	1.24774	1.21024	1.28641	14.2157	7.32004e-46	0.00101495	0.000747186	0.00133729	0.00902676	0.006646	0.0118921	0.031	0.0211969	0.560499	0.551593	0.569404	GCST008059_Chronic_kidney_disease_All_UKBB-EUR.MultiPRS
GCST90013534	RA	dbslmm	auto	ebb	EUR	all	199274	2384	196890	0.288128	0.0206781	0.247599	0.328656	1.33393	1.28095	1.3891	13.9339	3.94058e-44	0.000967497	0.000715049	0.00125303	0.0122448	0.00905012	0.0158579	0.014	0.0119634	0.580637	0.568837	0.592437	GCST90013534_DBSLMM_dbslmm
GCST90013534	RA	sbayesr	auto	ebb	EUR	all	199274	2384	196890	0.335834	0.0200033	0.296628	0.375039	1.39911	1.34531	1.45505	16.7889	2.94049e-63	0.00141694	0.00107552	0.00177582	0.0179319	0.0136118	0.0224724	0.014	0.0119634	0.591595	0.579854	0.603337	GCST90013534_SBayesR_sbayesr
GCST90013534	RA	lassosum	auto	ebb	EUR	all	199274	2384	196890	0.285081	0.0190156	0.247811	0.322351	1.32987	1.28122	1.38037	14.992	8.28245e-51	0.00109358	0.000811314	0.00138456	0.0138403	0.0102684	0.0175221	0.014	0.0119634	0.585168	0.5735	0.596836	GCST90013534_s0.2_lambda0.00335981828628378_lassosum
GCST90013534	RA	prscs	auto	ebb	EUR	all	199274	2384	196890	0.35983	0.0200361	0.32056	0.3991	1.43309	1.3779	1.49048	17.9591	4.07683e-72	0.00157478	0.00124102	0.00194618	0.019929	0.0157059	0.0246276	0.014	0.0119634	0.60175	0.589995	0.613504	GCST90013534_phi_auto_prscs
GCST90013534	RA	ldpred2	auto	ebb	EUR	all	199274	2384	196890	0.27008	0.0204774	0.229945	0.310215	1.31007	1.25853	1.36372	13.1892	1.01283e-39	0.000869399	0.000618822	0.00115657	0.0110034	0.00783232	0.0146373	0.014	0.0119634	0.576806	0.565057	0.588555	GCST90013534_beta_auto_ldpred2
GCST90013534	RA	megaprs	auto	ebb	EUR	all	199274	2384	196890	0.420586	0.0205854	0.380239	0.460932	1.52285	1.46263	1.58555	20.4313	8.8102e-93	0.0020897	0.00166427	0.00249735	0.0264432	0.0210612	0.0315997	0.014	0.0119634	0.613245	0.60161	0.62488	GCST90013534_ldak_Model143_megaprs
GCST90013534	RA	pt.clump	auto	ebb	EUR	all	199274	2384	196890	0.285601	0.0200548	0.246294	0.324907	1.33056	1.27928	1.3839	14.241	5.09649e-46	0.00101859	0.000744812	0.00133018	0.0128914	0.00942678	0.0168341	0.014	0.0119634	0.579512	0.56779	0.591235	GCST90013534_0_1e-08_pt.clump
GCST90013534	RA	lassosum	CV	ebb	EUR	all	199274	2384	196890	0.38093	0.020056	0.341621	0.420239	1.46364	1.40723	1.52232	18.9933	1.93698e-80	0.00181334	0.00141634	0.0022132	0.0229471	0.0179242	0.0280056	0.014	0.0119634	0.602943	0.591262	0.614623	GCST90013534_s0.9_lambda0.00127427498570313_lassosum
GCST90013534	RA	megaprs	CV	ebb	EUR	all	199274	2384	196890	0.406793	0.019977	0.367638	0.445947	1.50199	1.44432	1.56197	20.363	3.5592e-92	0.0020873	0.00165867	0.00252911	0.0264129	0.0209903	0.0320016	0.014	0.0119634	0.608729	0.597008	0.62045	GCST90013534_ldak_Model12_megaprs
GCST90013534	RA	prscs	CV	ebb	EUR	all	199274	2384	196890	0.336308	0.0207037	0.295729	0.376887	1.39977	1.34411	1.45774	16.2438	2.46946e-59	0.00131787	0.0010149	0.00164775	0.0166784	0.0128446	0.0208522	0.014	0.0119634	0.592399	0.580702	0.604095	GCST90013534_phi_1e+00_prscs
GCST90013534	RA	ldpred2	CV	ebb	EUR	all	199274	2384	196890	0.440687	0.0198935	0.401697	0.479678	1.55377	1.49436	1.61555	22.1524	9.89438e-109	0.00248009	0.00201151	0.00293866	0.0313815	0.0254541	0.0371814	0.014	0.0119634	0.620885	0.609186	0.632585	GCST90013534_0.1_0.2443_sparse_ldpred2
GCST90013534	RA	pt.clump	CV	ebb	EUR	all	199274	2384	196890	0.298242	0.0202392	0.258574	0.33791	1.34749	1.29508	1.40201	14.7359	3.79111e-49	0.00109063	0.000816599	0.00140836	0.013803	0.0103352	0.0178233	0.014	0.0119634	0.581053	0.569306	0.5928	GCST90013534_1e-08_1e-06_nested_pt.clump.nested
GCST90013534	RA	UKBB.EnsPGS	CV	ebb	EUR	all	199274	2384	196890	0.495394	0.0199506	0.456292	0.534496	1.64114	1.57821	1.70659	24.8311	4.14273e-136	0.00311714	0.00261954	0.00365602	0.0394387	0.0331454	0.046253	0.014	0.0119634	0.633527	0.621886	0.645168	GCST90013534_Seropositive_rheumatoid_arthritis_All_UKBB-EUR.MultiPRS
GCST004131	IBD	dbslmm	auto	ebb	EUR	all	199274	2097	197177	0.287011	0.0219369	0.244015	0.330006	1.33244	1.27636	1.39098	13.0835	4.09349e-39	0.00085958	0.000613544	0.00114738	0.0129642	0.00925469	0.0173023	0.017	0.0105232	0.577831	0.565126	0.590535	GCST004131_DBSLMM_dbslmm
GCST004131	IBD	sbayesr	auto	ebb	EUR	all	199274	2097	197177	0.290912	0.0219785	0.247835	0.333989	1.33765	1.28125	1.39653	13.2362	5.41941e-40	0.000879989	0.00063099	0.00116087	0.0132719	0.00951776	0.0175054	0.017	0.0105232	0.578809	0.566199	0.591419	GCST004131_SBayesR_sbayesr
GCST004131	IBD	lassosum	auto	ebb	EUR	all	199274	2097	197177	0.300663	0.0219765	0.25759	0.343736	1.35075	1.29381	1.41021	13.6811	1.31657e-42	0.000940476	0.000678354	0.00126038	0.0141837	0.0102319	0.0190051	0.017	0.0105232	0.579406	0.56666	0.592151	GCST004131_s0.2_lambda0.0112883789168469_lassosum
GCST004131	IBD	prscs	auto	ebb	EUR	all	199274	2097	197177	0.292274	0.0219407	0.249271	0.335277	1.33947	1.28309	1.39833	13.3211	1.7456e-40	0.000891214	0.000643406	0.00120041	0.0134411	0.00970498	0.0181014	0.017	0.0105232	0.580082	0.567356	0.592807	GCST004131_phi_auto_prscs
GCST004131	IBD	ldpred2	auto	ebb	EUR	all	199274	2097	197177	0.316437	0.022018	0.273283	0.359592	1.37223	1.31427	1.43274	14.3718	7.77948e-47	0.00103783	0.000750862	0.00135074	0.0156511	0.0113252	0.0203667	0.017	0.0105232	0.58458	0.571912	0.597249	GCST004131_beta_auto_ldpred2
GCST004131	IBD	megaprs	auto	ebb	EUR	all	199274	2097	197177	0.313996	0.0219646	0.270946	0.357046	1.36888	1.3112	1.4291	14.2955	2.33265e-46	0.00102686	0.000746628	0.00135423	0.0154858	0.0112613	0.0204192	0.017	0.0105232	0.584889	0.57211	0.597669	GCST004131_ldak_Model186_megaprs
GCST004131	IBD	pt.clump	auto	ebb	EUR	all	199274	2097	197177	0.216267	0.0219835	0.17318	0.259354	1.24143	1.18908	1.29609	9.8377	7.74635e-23	0.000485719	0.000311322	0.000723199	0.00732707	0.00469672	0.0109081	0.017	0.0105232	0.5594	0.546773	0.572026	GCST004131_0_1e-08_pt.clump
GCST004131	IBD	lassosum	CV	ebb	EUR	all	199274	2097	197177	0.316748	0.0219899	0.273648	0.359847	1.37266	1.31475	1.43311	14.4042	4.86896e-47	0.00104269	0.000758945	0.00136835	0.0157243	0.011447	0.0206319	0.017	0.0105232	0.584226	0.571515	0.596936	GCST004131_s0.2_lambda0.00885866790410083_lassosum
GCST004131	IBD	megaprs	CV	ebb	EUR	all	199274	2097	197177	0.32553	0.0219834	0.282444	0.368617	1.38476	1.32637	1.44573	14.808	1.29997e-49	0.00110193	0.000825491	0.00143652	0.0166172	0.0124503	0.0216591	0.017	0.0105232	0.587919	0.575193	0.600645	GCST004131_ldak_Model225_megaprs
GCST004131	IBD	prscs	CV	ebb	EUR	all	199274	2097	197177	0.290889	0.02195	0.247868	0.33391	1.33762	1.28129	1.39642	13.2524	4.37203e-40	0.000882184	0.00061288	0.00119108	0.013305	0.00924467	0.0179608	0.017	0.0105232	0.579065	0.566315	0.591815	GCST004131_phi_1e-04_prscs
GCST004131	IBD	ldpred2	CV	ebb	EUR	all	199274	2097	197177	0.311963	0.022013	0.268819	0.355108	1.3661	1.30842	1.42633	14.1718	1.36976e-45	0.00100902	0.000734553	0.00132752	0.0152169	0.0110793	0.0200168	0.017	0.0105232	0.584099	0.57135	0.596848	GCST004131_0.01_0.2403_nosparse_ldpred2
GCST004131	IBD	pt.clump	CV	ebb	EUR	all	199274	2097	197177	0.241556	0.0219263	0.198581	0.284531	1.27323	1.21967	1.32914	11.0167	3.17355e-28	0.000609345	0.000401589	0.000857484	0.00919136	0.00605824	0.0129326	0.017	0.0105232	0.563312	0.550787	0.575837	GCST004131_1e-06_1e-04_nested_pt.clump.nested
GCST004131	IBD	UKBB.EnsPGS	CV	ebb	EUR	all	199274	2097	197177	0.334525	0.0220146	0.291378	0.377673	1.39728	1.33827	1.45889	15.1956	3.78114e-52	0.00116024	0.000881241	0.00149463	0.0174961	0.0132908	0.0225345	0.017	0.0105232	0.589694	0.576973	0.602415	GCST004131_Inflammatory_bowel_disease_All_UKBB-EUR.MultiPRS
GCST90013445	T1D	dbslmm	auto	finngen	EUR	all	322349	4286	318063	0.866333	0.0152992	0.836347	0.896318	2.37817	2.30792	2.45056	56.6261	0	0.0101942	0.00950312	0.0108653	0.0884371	0.0824062	0.0942992	0.004	0.0132961	0.733639	0.726144	0.741133	GCST90013445_DBSLMM_dbslmm
GCST90013445	T1D	sbayesr	auto	finngen	EUR	all	322349	4286	318063	0.735683	0.0156896	0.704932	0.766434	2.08691	2.02371	2.15208	46.8897	0	0.00689886	0.00638488	0.00743539	0.0597255	0.055258	0.0643921	0.004	0.0132961	0.699015	0.691262	0.706767	GCST90013445_SBayesR_sbayesr
GCST90013445	T1D	lassosum	auto	finngen	EUR	all	322349	4286	318063	0.883619	0.0154249	0.853387	0.913851	2.41964	2.34758	2.49391	57.2854	0	0.0104399	0.00976158	0.0111614	0.0905832	0.0846612	0.0968873	0.004	0.0132961	0.734266	0.726743	0.741788	GCST90013445_s0.2_lambda0.00885866790410083_lassosum
GCST90013445	T1D	prscs	auto	finngen	EUR	all	322349	4286	318063	0.894077	0.0150269	0.864624	0.923529	2.44508	2.37411	2.51816	59.4984	0	0.0113358	0.0106073	0.0121026	0.0984116	0.092045	0.105119	0.004	0.0132961	0.742209	0.734777	0.749641	GCST90013445_phi_auto_prscs
GCST90013445	T1D	ldpred2	auto	finngen	EUR	all	322349	4286	318063	0.716861	0.0157019	0.686085	0.747636	2.04799	1.98593	2.112	45.6544	0	0.00652316	0.0060203	0.00709158	0.0564596	0.0520909	0.0614014	0.004	0.0132961	0.691758	0.683862	0.699654	GCST90013445_beta_auto_ldpred2
GCST90013445	T1D	megaprs	auto	finngen	EUR	all	322349	4286	318063	0.687517	0.0132447	0.661557	0.713476	1.98877	1.93781	2.04107	51.9087	0	0.00845815	0.00782528	0.00915249	0.0732966	0.0677853	0.0793482	0.004	0.0132961	0.713567	0.705959	0.721174	GCST90013445_ldak_Model150_megaprs
GCST90013445	T1D	pt.clump	auto	finngen	EUR	all	322349	4286	318063	0.567994	0.0151871	0.538228	0.59776	1.76472	1.71297	1.81804	37.3997	3.94953e-306	0.00437101	0.00390998	0.00485702	0.0377812	0.0337865	0.0419948	0.004	0.0132961	0.656811	0.648579	0.665043	GCST90013445_0_1e-08_pt.clump
GCST90013445	T1D	lassosum	CV	finngen	EUR	all	322349	4286	318063	0.894979	0.0154414	0.864714	0.925244	2.44728	2.37433	2.52248	57.9596	0	0.010705	0.0100271	0.011435	0.0928986	0.0869787	0.0992793	0.004	0.0132961	0.737624	0.73015	0.745098	GCST90013445_s0.2_lambda0.00695192796177561_lassosum
GCST90013445	T1D	megaprs	CV	finngen	EUR	all	322349	4286	318063	0.761119	0.0156177	0.730509	0.791729	2.14067	2.07614	2.20721	48.7343	0	0.00748307	0.00692284	0.00804616	0.064807	0.059934	0.0697083	0.004	0.0132961	0.705126	0.697364	0.712887	GCST90013445_ldak_Model41_megaprs
GCST90013445	T1D	prscs	CV	finngen	EUR	all	322349	4286	318063	0.899111	0.015354	0.869018	0.929204	2.45742	2.38457	2.53249	58.5589	0	0.0109426	0.0102706	0.0116605	0.094975	0.0891045	0.101252	0.004	0.0132961	0.740718	0.733266	0.748169	GCST90013445_phi_1e-02_prscs
GCST90013445	T1D	pt.clump	CV	finngen	EUR	all	322349	4286	318063	0.604905	0.0153208	0.574877	0.634933	1.83108	1.77691	1.8869	39.4826	0	0.00487614	0.00440022	0.00537228	0.0421607	0.0380344	0.0464649	0.004	0.0132961	0.665663	0.657503	0.673824	GCST90013445_1e-06_1e-04_nested_pt.clump.nested
GCST90013445	T1D	UKBB.EnsPGS	CV	finngen	EUR	all	322349	4286	318063	0.82368	0.0157549	0.792801	0.854559	2.27887	2.20958	2.35034	52.2809	0	0.00861039	0.00801701	0.00923369	0.074623	0.0694544	0.0800563	0.004	0.0132961	0.718728	0.711093	0.726363	GCST90013445_T1D_All_UKBB-EUR.MultiPRS
GCST008972	Gout	dbslmm	auto	finngen	EUR	all	257781	8759	249022	0.463909	0.0110774	0.442198	0.485621	1.59028	1.55612	1.62518	41.8789	0	0.00685341	0.00620874	0.00752345	0.0371334	0.0336367	0.0407684	0.027	0.0339785	0.627606	0.621659	0.633553	GCST008972_DBSLMM_dbslmm
GCST008972	Gout	sbayesr	auto	finngen	EUR	all	257781	8759	249022	0.333386	0.01019	0.313414	0.353358	1.39569	1.36809	1.42384	32.7169	8.97705e-235	0.00413306	0.00366123	0.00463178	0.0223834	0.0198265	0.0250865	0.027	0.0339785	0.606374	0.600373	0.612375	GCST008972_SBayesR_sbayesr
GCST008972	Gout	lassosum	auto	finngen	EUR	all	257781	8759	249022	0.455335	0.0111834	0.433416	0.477254	1.5767	1.54252	1.61164	40.7153	0	0.00647561	0.00590377	0.00709398	0.0350841	0.0319827	0.0384384	0.027	0.0339785	0.624181	0.618226	0.630136	GCST008972_s0.2_lambda0.00335981828628378_lassosum
GCST008972	Gout	prscs	auto	finngen	EUR	all	257781	8759	249022	0.453915	0.0109155	0.432521	0.475309	1.57446	1.54114	1.60851	41.5843	0	0.00675294	0.00615889	0.00741237	0.0365883	0.0333663	0.0401657	0.027	0.0339785	0.627588	0.621671	0.633505	GCST008972_phi_auto_prscs
GCST008972	Gout	ldpred2	auto	finngen	EUR	all	257781	8759	249022	0.428419	0.0106106	0.407623	0.449216	1.53483	1.50324	1.56708	40.3764	0	0.00633726	0.00575292	0.00696276	0.0343337	0.0311648	0.0377265	0.027	0.0339785	0.62625	0.62035	0.632151	GCST008972_beta_auto_ldpred2
GCST008972	Gout	megaprs	auto	finngen	EUR	all	257781	8759	249022	0.475738	0.0110911	0.454	0.497477	1.6092	1.5746	1.64457	42.8937	0	0.00719551	0.00652295	0.00788973	0.0389892	0.0353408	0.042756	0.027	0.0339785	0.63035	0.6244	0.6363	GCST008972_ldak_Model176_megaprs
GCST008972	Gout	pt.clump	auto	finngen	EUR	all	257781	8759	249022	0.348115	0.0110849	0.326389	0.369842	1.4164	1.38595	1.44751	31.4043	1.76569e-216	0.00383961	0.00336616	0.00434635	0.0207932	0.0182278	0.0235394	0.027	0.0339785	0.596826	0.590797	0.602856	GCST008972_0_1e-08_pt.clump
GCST008972	Gout	lassosum	CV	finngen	EUR	all	257781	8759	249022	0.489312	0.0111602	0.467438	0.511185	1.63119	1.5959	1.66727	43.8445	0	0.00752234	0.00686532	0.00818407	0.0407624	0.037198	0.0443533	0.027	0.0339785	0.633372	0.627466	0.639277	GCST008972_s0.5_lambda0.00206913808111479_lassosum
GCST008972	Gout	megaprs	CV	finngen	EUR	all	257781	8759	249022	0.492921	0.0111661	0.471036	0.514806	1.63709	1.60165	1.67331	44.1442	0	0.00762533	0.00696198	0.00832852	0.0413212	0.0377223	0.0451372	0.027	0.0339785	0.634353	0.628416	0.64029	GCST008972_ldak_Model115_megaprs
GCST008972	Gout	ldpred2	CV	finngen	EUR	all	257781	8759	249022	0.504355	0.0111889	0.482425	0.526284	1.65592	1.62	1.69263	45.0764	0	0.00795857	0.00730412	0.00866875	0.0431295	0.0395785	0.0469839	0.027	0.0339785	0.638265	0.632377	0.644152	GCST008972_0.032_0.0606_nosparse_ldpred2
GCST008972	Gout	pt.clump	CV	finngen	EUR	all	257781	8759	249022	0.405191	0.0109986	0.383634	0.426747	1.49959	1.46761	1.53227	36.8402	4.20421e-297	0.00529838	0.00477445	0.00590224	0.0287002	0.0258598	0.0319745	0.027	0.0339785	0.611938	0.60594	0.617935	GCST008972_1e-04_0.01_nested_pt.clump.nested
GCST008972	Gout	UKBB.EnsPGS	CV	finngen	EUR	all	257781	8759	249022	0.517045	0.0110844	0.49532	0.53877	1.67706	1.64102	1.7139	46.6461	0	0.00852516	0.00784232	0.00924	0.0462045	0.0424987	0.0500849	0.027	0.0339785	0.641377	0.635468	0.647286	GCST008972_Urate_Gout_All_UKBB-EUR.MultiPRS
GCST005838	Stroke	dbslmm	auto	finngen	EUR	all	376733	26166	350567	0.142726	0.00641304	0.130157	0.155295	1.15341	1.13901	1.168	22.2556	9.95511e-110	0.00131657	0.00108556	0.00156004	0.00421623	0.00347622	0.00499623	0.046	0.069455	0.540566	0.53695	0.544182	GCST005838_DBSLMM_dbslmm
GCST005838	Stroke	sbayesr	auto	finngen	EUR	all	376733	26166	350567	0.134365	0.00641824	0.121785	0.146944	1.14381	1.12951	1.15829	20.9348	2.57896e-97	0.00116473	0.000955468	0.00141904	0.00372979	0.00305951	0.00454449	0.046	0.069455	0.538282	0.534663	0.5419	GCST005838_SBayesR_sbayesr
GCST005838	Stroke	lassosum	auto	finngen	EUR	all	376733	26166	350567	0.113462	0.0064123	0.100894	0.12603	1.12015	1.10616	1.13432	17.6944	4.62907e-70	0.000831787	0.000655017	0.00102182	0.00266338	0.00209727	0.00327205	0.046	0.069455	0.532178	0.528554	0.535802	GCST005838_s0.2_lambda0.00428133239871939_lassosum
GCST005838	Stroke	prscs	auto	finngen	EUR	all	376733	26166	350567	0.142833	0.00641416	0.130261	0.155404	1.15354	1.13913	1.16813	22.2684	7.48399e-110	0.001318	0.00109046	0.00156939	0.0042208	0.0034919	0.00502618	0.046	0.069455	0.540481	0.536858	0.544105	GCST005838_phi_auto_prscs
GCST005838	Stroke	ldpred2	auto	finngen	EUR	all	376733	26166	350567	0.150131	0.00641801	0.137552	0.16271	1.16199	1.14746	1.1767	23.3922	5.13244e-121	0.00145464	0.00122552	0.00171378	0.00465854	0.00392453	0.00548885	0.046	0.069455	0.542598	0.538977	0.54622	GCST005838_beta_auto_ldpred2
GCST005838	Stroke	megaprs	auto	finngen	EUR	all	376733	26166	350567	0.156753	0.00641574	0.144178	0.169327	1.16971	1.15509	1.18451	24.4325	7.7174e-132	0.00158712	0.00133826	0.001866	0.00508299	0.00428569	0.00597661	0.046	0.069455	0.544665	0.541059	0.548272	GCST005838_ldak_Model186_megaprs
GCST005838	Stroke	pt.clump	auto	finngen	EUR	all	376733	26166	350567	0.0637186	0.00639588	0.0511829	0.0762543	1.06579	1.05252	1.07924	9.96245	2.22512e-23	0.000263533	0.000161989	0.000377911	0.000843703	0.000518594	0.00120992	0.046	0.069455	0.518138	0.514499	0.521777	GCST005838_0_1e-08_pt.clump
GCST005838	Stroke	lassosum	CV	finngen	EUR	all	376733	26166	350567	0.133371	0.00641659	0.120795	0.145947	1.14267	1.12839	1.15713	20.7853	5.87839e-96	0.00114812	0.000948343	0.00139288	0.0036766	0.00303669	0.00446067	0.046	0.069455	0.537822	0.534204	0.54144	GCST005838_s0.9_lambda0.00263665089873036_lassosum
GCST005838	Stroke	megaprs	CV	finngen	EUR	all	376733	26166	350567	0.159022	0.00641606	0.146447	0.171597	1.17236	1.15771	1.1872	24.785	1.30244e-135	0.00163331	0.00137611	0.00190702	0.00523099	0.00440696	0.00610806	0.046	0.069455	0.545237	0.541628	0.548846	GCST005838_ldak_Model195_megaprs
GCST005838	Stroke	prscs	CV	finngen	EUR	all	376733	26166	350567	0.142669	0.00641526	0.130096	0.155243	1.15335	1.13894	1.16794	22.2391	1.43829e-109	0.00131456	0.00109907	0.00155579	0.00420976	0.00351947	0.00498262	0.046	0.069455	0.540217	0.536598	0.543836	GCST005838_phi_1e-04_prscs
GCST005838	Stroke	ldpred2	CV	finngen	EUR	all	376733	26166	350567	0.151276	0.00641637	0.1387	0.163852	1.16332	1.14878	1.17804	23.5766	6.69629e-123	0.00147773	0.00124411	0.00173307	0.00473251	0.00398409	0.00555064	0.046	0.069455	0.543111	0.539495	0.546727	GCST005838_0.0056_0.0417_nosparse_ldpred2
GCST005838	Stroke	pt.clump	CV	finngen	EUR	all	376733	26166	350567	0.0960204	0.00641024	0.0834565	0.108584	1.10078	1.08704	1.1147	14.9792	1.00415e-50	0.000595932	0.000448731	0.00076768	0.00190805	0.00143669	0.00245807	0.046	0.069455	0.527003	0.523392	0.530614	GCST005838_1e-04_0.01_nested_pt.clump.nested
GCST005838	Stroke	UKBB.EnsPGS	CV	finngen	EUR	all	376733	26166	350567	0.159794	0.00641797	0.147215	0.172373	1.17327	1.1586	1.18812	24.8978	7.85155e-137	0.00164828	0.00139171	0.00193214	0.00527895	0.00445693	0.00618855	0.046	0.069455	0.545645	0.542037	0.549254	GCST005838_Stroke_excluding_SAH_All_UKBB-EUR.MultiPRS
GCST90012877	AD	dbslmm	auto	finngen	EUR	all	389004	13823	375181	0.288525	0.00864628	0.271579	0.305472	1.33446	1.31203	1.35726	33.3699	3.75286e-244	0.00287254	0.0025133	0.00320283	0.0125595	0.0109868	0.0140061	0.014	0.0355343	0.581365	0.576513	0.586218	GCST90012877_DBSLMM_dbslmm
GCST90012877	AD	sbayesr	auto	finngen	EUR	all	389004	13823	375181	0.420108	0.00792995	0.404566	0.435651	1.52213	1.49865	1.54597	52.9774	0	0.00739412	0.00677224	0.0079914	0.0324055	0.0296704	0.0350341	0.014	0.0355343	0.62099	0.616079	0.625901	GCST90012877_SBayesR_sbayesr
GCST90012877	AD	lassosum	auto	finngen	EUR	all	389004	13823	375181	0.394722	0.00776074	0.379512	0.409933	1.48397	1.46157	1.50672	50.8615	0	0.00680703	0.00622208	0.0074379	0.0298234	0.0272522	0.0325981	0.014	0.0355343	0.614543	0.609602	0.619484	GCST90012877_s0.2_lambda0.00428133239871939_lassosum
GCST90012877	AD	prscs	auto	finngen	EUR	all	389004	13823	375181	0.398622	0.00830313	0.382348	0.414896	1.48977	1.46572	1.51421	48.0086	0	0.00598875	0.00547198	0.00653356	0.0262271	0.0239575	0.0286212	0.014	0.0355343	0.612384	0.607494	0.617274	GCST90012877_phi_auto_prscs
GCST90012877	AD	ldpred2	auto	finngen	EUR	all	389004	13823	375181	0.426642	0.00777844	0.411396	0.441887	1.5321	1.50892	1.55564	54.8493	0	0.00796103	0.00731936	0.00861156	0.0349004	0.0320766	0.0377651	0.014	0.0355343	0.623703	0.618777	0.62863	GCST90012877_beta_auto_ldpred2
GCST90012877	AD	megaprs	auto	finngen	EUR	all	389004	13823	375181	0.39219	0.00816	0.376197	0.408184	1.48022	1.45673	1.50408	48.0626	0	0.00601523	0.00549874	0.00656037	0.0263434	0.024075	0.028739	0.014	0.0355343	0.611012	0.606132	0.615892	GCST90012877_ldak_Model123_megaprs
GCST90012877	AD	pt.clump	auto	finngen	EUR	all	389004	13823	375181	0.214545	0.00886587	0.197168	0.231922	1.2393	1.21795	1.26102	24.199	2.28192e-129	0.0015078	0.00125573	0.00177203	0.00658782	0.00548578	0.00774337	0.014	0.0355343	0.560598	0.555745	0.565451	GCST90012877_0_1e-08_pt.clump
GCST004773	T2D	dbslmm	auto	finngen	EUR	all	377408	59345	318063	0.41076	0.00460952	0.401725	0.419794	1.50796	1.4944	1.52165	89.1111	0	0.0215478	0.0205886	0.0224345	0.0375407	0.0358541	0.0391011	0.064	0.157244	0.613242	0.610799	0.615685	GCST004773_DBSLMM_dbslmm
GCST004773	T2D	sbayesr	auto	finngen	EUR	all	377408	59345	318063	0.409893	0.00460195	0.400873	0.418912	1.50666	1.49313	1.52031	89.0694	0	0.0215289	0.0206062	0.0224503	0.0375073	0.0358849	0.0391289	0.064	0.157244	0.613062	0.610616	0.615508	GCST004773_SBayesR_sbayesr
GCST004773	T2D	lassosum	auto	finngen	EUR	all	377408	59345	318063	0.364128	0.00455226	0.355205	0.37305	1.43926	1.42647	1.45216	79.9882	0	0.0172822	0.0164135	0.0182031	0.0300513	0.0285296	0.0316657	0.064	0.157244	0.601263	0.598798	0.603728	GCST004773_s0.2_lambda0.00695192796177561_lassosum
GCST004773	T2D	prscs	auto	finngen	EUR	all	377408	59345	318063	0.403749	0.00460763	0.394718	0.412779	1.49743	1.48397	1.51101	87.6261	0	0.0208165	0.0199163	0.0217015	0.0362547	0.0346728	0.037811	0.064	0.157244	0.610973	0.608522	0.613425	GCST004773_phi_auto_prscs
GCST004773	T2D	ldpred2	auto	finngen	EUR	all	377408	59345	318063	0.406926	0.00460545	0.397899	0.415952	1.50219	1.48869	1.51581	88.3574	0	0.0211768	0.0202544	0.0221159	0.0368881	0.0352667	0.0385402	0.064	0.157244	0.612067	0.609617	0.614518	GCST004773_beta_auto_ldpred2
GCST004773	T2D	megaprs	auto	finngen	EUR	all	377408	59345	318063	0.429267	0.00462635	0.420199	0.438334	1.53613	1.52226	1.55012	92.7873	0	0.023416	0.0224289	0.024378	0.0408299	0.0390912	0.0425257	0.064	0.157244	0.618077	0.615638	0.620516	GCST004773_ldak_Model164_megaprs
GCST004773	T2D	pt.clump	auto	finngen	EUR	all	377408	59345	318063	0.239492	0.00448608	0.2307	0.248285	1.2706	1.25948	1.28183	53.3856	0	0.0076131	0.00705941	0.00815157	0.0131808	0.0122191	0.0141164	0.064	0.157244	0.567658	0.565158	0.570159	GCST004773_0_1e-08_pt.clump
GCST004773	T2D	lassosum	CV	finngen	EUR	all	377408	59345	318063	0.387679	0.00459938	0.378664	0.396693	1.47356	1.46033	1.4869	84.2894	0	0.0192241	0.0183005	0.0201218	0.0334572	0.0318366	0.0350337	0.064	0.157244	0.606833	0.604373	0.609293	GCST004773_s0.9_lambda0.00428133239871939_lassosum
GCST004773	T2D	megaprs	CV	finngen	EUR	all	377408	59345	318063	0.431948	0.00462755	0.422878	0.441018	1.54026	1.52635	1.55429	93.3428	0	0.0237057	0.0227089	0.0246332	0.0413404	0.0395843	0.0429759	0.064	0.157244	0.618786	0.616349	0.621223	GCST004773_ldak_Model198_megaprs
GCST004773	T2D	ldpred2	CV	finngen	EUR	all	377408	59345	318063	0.422647	0.00461289	0.413605	0.431688	1.52599	1.51226	1.53985	91.623	0	0.0228174	0.0218527	0.0237641	0.0397754	0.038077	0.0414433	0.064	0.157244	0.616277	0.613833	0.618721	GCST004773_0.01_0.0573_nosparse_ldpred2
GCST004773	T2D	pt.clump	CV	finngen	EUR	all	377408	59345	318063	0.298294	0.00453791	0.2894	0.307188	1.34756	1.33563	1.3596	65.7338	0	0.0115916	0.010882	0.0122374	0.0201047	0.0188679	0.0212309	0.064	0.157244	0.583504	0.581017	0.58599	GCST004773_1e-06_1e-04_nested_pt.clump.nested
GCST004773	T2D	UKBB.EnsPGS	CV	finngen	EUR	all	377408	59345	318063	0.440448	0.00462986	0.431374	0.449523	1.5534	1.53937	1.56756	95.1321	0	0.0246527	0.0236411	0.0256208	0.0430102	0.0412265	0.0447188	0.064	0.157244	0.621047	0.618613	0.623481	GCST004773_T2D_All_UKBB-EUR.MultiPRS
GCST004988	Breast cancer	dbslmm	auto	finngen	EUR	all	217530	16076	201454	0.539557	0.00844317	0.523009	0.556106	1.71525	1.6871	1.74387	63.9046	0	0.0192594	0.0180679	0.0203291	0.0619938	0.0581454	0.0654504	0.056	0.0739025	0.648043	0.643646	0.65244	GCST004988_DBSLMM_dbslmm
GCST004988	Breast cancer	sbayesr	auto	finngen	EUR	all	217530	16076	201454	0.512783	0.00865619	0.495817	0.529749	1.66993	1.64184	1.69851	59.2389	0	0.0164051	0.0153318	0.0174555	0.0527774	0.0493145	0.0561679	0.056	0.0739025	0.638266	0.633786	0.642746	GCST004988_SBayesR_sbayesr
GCST004988	Breast cancer	lassosum	auto	finngen	EUR	all	217530	16076	201454	0.537198	0.00842356	0.520688	0.553708	1.7112	1.68318	1.73969	63.7733	0	0.0191912	0.0180004	0.020282	0.0617734	0.0579273	0.0652982	0.056	0.0739025	0.647967	0.643598	0.652336	GCST004988_s0.2_lambda0.00695192796177561_lassosum
GCST004988	Breast cancer	prscs	auto	finngen	EUR	all	217530	16076	201454	0.552719	0.00843991	0.536177	0.569261	1.73797	1.70946	1.76696	65.4887	0	0.0202626	0.019058	0.0213944	0.0652355	0.0613432	0.0688941	0.056	0.0739025	0.652073	0.647703	0.656444	GCST004988_phi_auto_prscs
GCST004988	Breast cancer	ldpred2	auto	finngen	EUR	all	217530	16076	201454	0.571178	0.00847954	0.554559	0.587798	1.77035	1.74117	1.80002	67.3596	0	0.0214663	0.0201638	0.0226217	0.0691267	0.0649162	0.0728634	0.056	0.0739025	0.655932	0.65158	0.660283	GCST004988_beta_auto_ldpred2
GCST004988	Breast cancer	megaprs	auto	finngen	EUR	all	217530	16076	201454	0.547539	0.0084451	0.530987	0.564091	1.72899	1.70061	1.75785	64.8351	0	0.0198385	0.0186066	0.0209651	0.063865	0.0598849	0.0675063	0.056	0.0739025	0.649963	0.645601	0.654325	GCST004988_ldak_Model184_megaprs
GCST004988	Breast cancer	pt.clump	auto	finngen	EUR	all	217530	16076	201454	0.416006	0.00828569	0.399767	0.432246	1.5159	1.49148	1.54071	50.2078	0	0.0117568	0.0108445	0.0126731	0.0377898	0.0348512	0.0407422	0.056	0.0739025	0.616644	0.612185	0.621103	GCST004988_0_1e-08_pt.clump
GCST004988	Breast cancer	megaprs	CV	finngen	EUR	all	217530	16076	201454	0.555725	0.00846958	0.539125	0.572325	1.7432	1.71451	1.77238	65.6142	0	0.0203294	0.019182	0.0213907	0.0654514	0.0617437	0.0688821	0.056	0.0739025	0.65242	0.648057	0.656783	GCST004988_ldak_Model173_megaprs
GCST004988	Breast cancer	ldpred2	CV	finngen	EUR	all	217530	16076	201454	0.571385	0.00847699	0.55477	0.587999	1.77072	1.74154	1.80038	67.4042	0	0.0214973	0.0202191	0.022592	0.069227	0.0650951	0.0727673	0.056	0.0739025	0.656238	0.651884	0.660592	GCST004988_0.01_0.1164_nosparse_ldpred2
GCST004988	Breast cancer	pt.clump	CV	finngen	EUR	all	217530	16076	201454	0.453042	0.00835502	0.436666	0.469417	1.57309	1.54754	1.59906	54.2239	0	0.0137496	0.0127803	0.0147182	0.0442119	0.0410877	0.0473352	0.056	0.0739025	0.625933	0.621489	0.630376	GCST004988_1e-06_1e-04_nested_pt.clump.nested
GCST004988	Breast cancer	UKBB.EnsPGS	CV	finngen	EUR	all	217530	16076	201454	0.58542	0.00848716	0.568785	0.602054	1.79574	1.76612	1.82587	68.9771	0	0.0225621	0.0212581	0.0236868	0.0726708	0.0684535	0.0763097	0.056	0.0739025	0.660119	0.655782	0.664456	GCST004988_Breast_cancer_All_UKBB-EUR.MultiPRS
GCST006085	Prostate cancer	dbslmm	auto	finngen	EUR	all	171474	13606	157868	0.702117	0.0094097	0.683674	0.72056	2.01802	1.98114	2.05558	74.6163	0	0.0341401	0.0324435	0.0357991	0.107886	0.1025	0.113155	0.065	0.0793473	0.689462	0.684918	0.694006	GCST006085_DBSLMM_dbslmm
GCST006085	Prostate cancer	sbayesr	auto	finngen	EUR	all	171474	13606	157868	0.746269	0.00947501	0.727699	0.76484	2.10912	2.07031	2.14865	78.7618	0	0.0383527	0.0367663	0.0401069	0.12127	0.116228	0.126848	0.065	0.0793473	0.700317	0.695827	0.704807	GCST006085_SBayesR_sbayesr
GCST006085	Prostate cancer	lassosum	auto	finngen	EUR	all	171474	13606	157868	0.711065	0.0094608	0.692522	0.729607	2.03616	1.99875	2.07427	75.159	0	0.0346652	0.0330238	0.0364339	0.109553	0.104342	0.115172	0.065	0.0793473	0.690425	0.68587	0.694981	GCST006085_s0.2_lambda0.00545559478116852_lassosum
GCST006085	Prostate cancer	prscs	auto	finngen	EUR	all	171474	13606	157868	0.720054	0.00943104	0.70157	0.738539	2.05454	2.01692	2.09287	76.3494	0	0.0358676	0.0341667	0.0375999	0.113373	0.10797	0.118877	0.065	0.0793473	0.693511	0.688979	0.698043	GCST006085_phi_auto_prscs
GCST006085	Prostate cancer	ldpred2	auto	finngen	EUR	all	171474	13606	157868	0.730905	0.00949446	0.712296	0.749514	2.07696	2.03867	2.11597	76.9823	0	0.0365003	0.034869	0.0382603	0.115383	0.110201	0.120976	0.065	0.0793473	0.69616	0.691653	0.700667	GCST006085_beta_auto_ldpred2
GCST006085	Prostate cancer	megaprs	auto	finngen	EUR	all	171474	13606	157868	0.733919	0.00948745	0.715323	0.752514	2.08323	2.04485	2.12233	77.3567	0	0.0368899	0.0352823	0.0387245	0.116621	0.111513	0.122452	0.065	0.0793473	0.695575	0.691028	0.700122	GCST006085_ldak_Model230_megaprs
GCST006085	Prostate cancer	pt.clump	auto	finngen	EUR	all	171474	13606	157868	0.545634	0.00922241	0.527559	0.56371	1.7257	1.69479	1.75718	59.164	0	0.0209788	0.0196788	0.0223532	0.0661726	0.0620609	0.0705217	0.065	0.0793473	0.650607	0.645875	0.65534	GCST006085_0_1e-08_pt.clump
GCST006085	Prostate cancer	megaprs	CV	finngen	EUR	all	171474	13606	157868	0.728937	0.00942494	0.710465	0.74741	2.07288	2.03494	2.11152	77.3413	0	0.0369055	0.0352923	0.0387302	0.11667	0.111545	0.12247	0.065	0.0793473	0.695767	0.691238	0.700297	GCST006085_ldak_Model138_megaprs
GCST006085	Prostate cancer	prscs	CV	finngen	EUR	all	171474	13606	157868	0.720422	0.00942846	0.701942	0.738901	2.0553	2.01767	2.09363	76.4092	0	0.0359318	0.0342353	0.0376104	0.113577	0.108188	0.11891	0.065	0.0793473	0.693629	0.689097	0.69816	GCST006085_phi_1e-04_prscs
GCST006085	Prostate cancer	ldpred2	CV	finngen	EUR	all	171474	13606	157868	0.747815	0.00952999	0.729137	0.766494	2.11238	2.07329	2.15221	78.4697	0	0.0380292	0.0363899	0.0397643	0.120242	0.115032	0.125758	0.065	0.0793473	0.699437	0.694928	0.703946	GCST006085_0.01_0.1292_nosparse_ldpred2
GCST006085	Prostate cancer	pt.clump	CV	finngen	EUR	all	171474	13606	157868	0.603573	0.00930544	0.585334	0.621811	1.82864	1.79559	1.8623	64.8623	0	0.0253895	0.0240668	0.0268957	0.0801349	0.075946	0.0849066	0.065	0.0793473	0.664901	0.660244	0.669559	GCST006085_1e-06_1e-04_nested_pt.clump.nested
GCST006085	Prostate cancer	UKBB.EnsPGS	CV	finngen	EUR	all	171474	13606	157868	0.772941	0.00956966	0.754185	0.791698	2.16613	2.12588	2.20714	80.77	0	0.0404794	0.0388185	0.0423088	0.128033	0.122751	0.133853	0.065	0.0793473	0.704916	0.700437	0.709395	GCST006085_Prostate_cancer_All_UKBB-EUR.MultiPRS
GCST008059	CKD	dbslmm	auto	finngen	EUR	all	383843	9314	374529	0.177153	0.0104929	0.156587	0.197719	1.19381	1.16951	1.21862	-16.8831	5.98843e-64	0.000743096	0.000569697	0.000929828	0.00579269	0.00444117	0.00724803	0.031	0.0242651	0.549952	0.544041	0.555863	GCST008059_DBSLMM_dbslmm
GCST008059	CKD	sbayesr	auto	finngen	EUR	all	383843	9314	374529	0.172537	0.0104962	0.151965	0.193109	1.18832	1.16412	1.21301	-16.438	1.02167e-60	0.000704403	0.000540275	0.000889476	0.00549112	0.00421183	0.00693354	0.031	0.0242651	0.548397	0.542494	0.554301	GCST008059_SBayesR_sbayesr
GCST008059	CKD	lassosum	auto	finngen	EUR	all	383843	9314	374529	0.154176	0.0104941	0.133608	0.174744	1.1667	1.14294	1.19094	-14.6917	7.28858e-49	0.000562608	0.00041584	0.00072815	0.00438591	0.00324186	0.00567621	0.031	0.0242651	0.543215	0.537301	0.549129	GCST008059_s0.2_lambda0.00335981828628378_lassosum
GCST008059	CKD	prscs	auto	finngen	EUR	all	383843	9314	374529	0.175043	0.0104937	0.154476	0.19561	1.1913	1.16705	1.21605	-16.6808	1.80799e-62	0.000725372	0.000553529	0.000913476	0.00565456	0.00431514	0.00712059	0.031	0.0242651	0.549239	0.543324	0.555154	GCST008059_phi_auto_prscs
GCST008059	CKD	ldpred2	auto	finngen	EUR	all	383843	9314	374529	0.17678	0.0104988	0.156203	0.197357	1.19337	1.16906	1.21818	-16.8381	1.28289e-63	0.000739134	0.000568419	0.00093059	0.00576181	0.00443121	0.00725396	0.031	0.0242651	0.549953	0.544053	0.555854	GCST008059_beta_auto_ldpred2
GCST008059	CKD	megaprs	auto	finngen	EUR	all	383843	9314	374529	0.185127	0.0104963	0.164554	0.205699	1.20337	1.17887	1.22838	-17.6373	1.27402e-69	0.000811002	0.000632207	0.00101113	0.00632195	0.00492841	0.00788161	0.031	0.0242651	0.551637	0.545715	0.557558	GCST008059_ldak_Model115_megaprs
GCST008059	CKD	pt.clump	auto	finngen	EUR	all	383843	9314	374529	0.0798849	0.010494	0.059317	0.100453	1.08316	1.06111	1.10567	-7.61243	2.68986e-14	0.000150988	8.56017e-05	0.000239832	0.00117717	0.000667396	0.00186979	0.031	0.0242651	0.522917	0.516955	0.52888	GCST008059_0_1e-08_pt.clump
GCST008059	CKD	lassosum	CV	finngen	EUR	all	383843	9314	374529	0.178695	0.0104935	0.158128	0.199262	1.19566	1.17132	1.2205	-17.0292	4.9893e-65	0.000755989	0.000588566	0.000953305	0.00589318	0.00458824	0.00743099	0.031	0.0242651	0.549868	0.543951	0.555785	GCST008059_s0.5_lambda0.00206913808111479_lassosum
GCST008059	CKD	megaprs	CV	finngen	EUR	all	383843	9314	374529	0.183972	0.0104968	0.163398	0.204545	1.20198	1.17751	1.22697	-17.5265	9.00028e-69	0.000800838	0.000625847	0.000998095	0.00624273	0.00487883	0.00778005	0.031	0.0242651	0.55139	0.54547	0.557311	GCST008059_ldak_Model174_megaprs
GCST008059	CKD	prscs	CV	finngen	EUR	all	383843	9314	374529	0.169651	0.0104925	0.149086	0.190216	1.18489	1.16077	1.20951	-16.1687	8.37982e-59	0.000681492	0.000514256	0.000857281	0.00531255	0.00400902	0.00668264	0.031	0.0242651	0.548189	0.542274	0.554105	GCST008059_phi_1e-04_prscs
GCST008059	CKD	ldpred2	CV	finngen	EUR	all	383843	9314	374529	0.181534	0.0104954	0.160964	0.202105	1.19906	1.17464	1.22398	-17.2965	4.99538e-67	0.000779949	0.000603627	0.000975139	0.00607993	0.00470563	0.00760115	0.031	0.0242651	0.5508	0.544895	0.556704	GCST008059_0.018_0.0539_nosparse_ldpred2
GCST008059	CKD	pt.clump	CV	finngen	EUR	all	383843	9314	374529	0.161567	0.0104936	0.141	0.182134	1.17535	1.15142	1.19978	-15.3967	1.7234e-53	0.000617945	0.00046034	0.000785387	0.00481724	0.00358875	0.00612231	0.031	0.0242651	0.545232	0.53931	0.551155	GCST008059_1e-04_0.01_nested_pt.clump.nested
GCST008059	CKD	UKBB.EnsPGS	CV	finngen	EUR	all	383843	9314	374529	0.189262	0.0104981	0.168686	0.209838	1.20836	1.18375	1.23348	18.0282	1.1701e-72	0.000847382	0.000660814	0.00104835	0.00660549	0.00515137	0.00817172	0.031	0.0242651	0.552868	0.546959	0.558776	GCST008059_Chronic_kidney_disease_All_UKBB-EUR.MultiPRS
GCST90013534	RA	dbslmm	auto	finngen	EUR	all	388890	9332	379558	0.411055	0.010564	0.39035	0.43176	1.50841	1.4775	1.53997	38.9108	0	0.00391009	0.00351098	0.00429771	0.0250143	0.0224579	0.027498	0.014	0.0239965	0.612025	0.606191	0.617859	GCST90013534_DBSLMM_dbslmm
GCST90013534	RA	sbayesr	auto	finngen	EUR	all	388890	9332	379558	0.487799	0.0102901	0.467631	0.507967	1.62873	1.59621	1.66191	47.4047	0	0.00582735	0.00533311	0.00634868	0.0373055	0.0341354	0.0406505	0.014	0.0239965	0.633986	0.628189	0.639782	GCST90013534_SBayesR_sbayesr
GCST90013534	RA	lassosum	auto	finngen	EUR	all	388890	9332	379558	0.403676	0.0107755	0.382556	0.424795	1.49732	1.46603	1.52928	37.4623	3.78223e-307	0.0036367	0.00326469	0.00403125	0.0232631	0.0208806	0.0257906	0.014	0.0239965	0.608022	0.602101	0.613943	GCST90013534_s0.2_lambda0.00335981828628378_lassosum
GCST90013534	RA	prscs	auto	finngen	EUR	all	388890	9332	379558	0.499369	0.0106891	0.478418	0.520319	1.64768	1.61352	1.68256	46.7174	0	0.00567435	0.00517148	0.00617423	0.036324	0.033099	0.0395311	0.014	0.0239965	0.633721	0.627888	0.639555	GCST90013534_phi_auto_prscs
GCST90013534	RA	ldpred2	auto	finngen	EUR	all	388890	9332	379558	0.0301483	0.0104521	0.00966251	0.0506341	1.03061	1.00971	1.05194	2.88442	0.00392138	2.13948e-05	2.23344e-06	5.75585e-05	0.00013668	1.42681e-05	0.000367716	0.014	0.0239965	0.505811	0.500034	0.511587	GCST90013534_beta_auto_ldpred2
GCST90013534	RA	megaprs	auto	finngen	EUR	all	388890	9332	379558	0.516708	0.0104418	0.496243	0.537174	1.6765	1.64254	1.71116	49.4846	0	0.00635328	0.00583851	0.00685182	0.0406801	0.0373771	0.0438801	0.014	0.0239965	0.641686	0.63597	0.647401	GCST90013534_ldak_Model143_megaprs
GCST90013534	RA	pt.clump	auto	finngen	EUR	all	388890	9332	379558	0.338584	0.0102252	0.318543	0.358625	1.40296	1.37512	1.43136	33.1128	1.94345e-240	0.00282758	0.00250852	0.0031947	0.0180821	0.0160399	0.0204325	0.014	0.0239965	0.594246	0.58836	0.600133	GCST90013534_0_1e-08_pt.clump
GCST90013534	RA	lassosum	CV	finngen	EUR	all	388890	9332	379558	0.47627	0.01056	0.455573	0.496968	1.61006	1.57708	1.64373	45.1015	0	0.005266	0.00481725	0.00572908	0.033705	0.0308279	0.0366751	0.014	0.0239965	0.630385	0.624636	0.636134	GCST90013534_s0.9_lambda0.00127427498570313_lassosum
GCST90013534	RA	megaprs	CV	finngen	EUR	all	388890	9332	379558	0.48055	0.0105223	0.459927	0.501173	1.61696	1.58396	1.65066	45.6697	0	0.00540199	0.00491952	0.00592002	0.0345772	0.0314835	0.0379	0.014	0.0239965	0.631445	0.62565	0.63724	GCST90013534_ldak_Model12_megaprs
GCST90013534	RA	prscs	CV	finngen	EUR	all	388890	9332	379558	0.360146	0.0105229	0.339521	0.38077	1.43354	1.40427	1.46341	34.2251	1.02473e-256	0.0030222	0.0026727	0.0033611	0.019328	0.0170907	0.021498	0.014	0.0239965	0.601187	0.595391	0.606983	GCST90013534_phi_1e+00_prscs
GCST90013534	RA	ldpred2	CV	finngen	EUR	all	388890	9332	379558	0.494527	0.0105122	0.473924	0.515131	1.63972	1.60628	1.67386	47.0432	0	0.00573364	0.00524555	0.00626661	0.0367043	0.0335739	0.0401239	0.014	0.0239965	0.635102	0.629339	0.640864	GCST90013534_0.1_0.2443_sparse_ldpred2
GCST90013534	RA	pt.clump	CV	finngen	EUR	all	388890	9332	379558	0.361599	0.0103412	0.341331	0.381867	1.43562	1.40682	1.46502	34.9669	7.1607e-268	0.00315411	0.00280964	0.00353937	0.0201726	0.0179673	0.0226397	0.014	0.0239965	0.59988	0.594033	0.605727	GCST90013534_1e-08_1e-06_nested_pt.clump.nested
GCST90013534	RA	UKBB.EnsPGS	CV	finngen	EUR	all	388890	9332	379558	0.561909	0.0104657	0.541397	0.582421	1.75402	1.71841	1.79037	53.6904	0	0.00749719	0.00694392	0.00805672	0.0480243	0.0444714	0.0516188	0.014	0.0239965	0.652793	0.647093	0.658494	GCST90013534_Seropositive_rheumatoid_arthritis_All_UKBB-EUR.MultiPRS
GCST004131	IBD	dbslmm	auto	finngen	EUR	all	389004	7815	381189	0.640427	0.0116139	0.617664	0.66319	1.89729	1.85459	1.94097	55.1432	0	0.00791752	0.007379	0.00847322	0.0632543	0.0589478	0.0676988	0.017	0.0200898	0.673706	0.667745	0.679668	GCST004131_DBSLMM_dbslmm
GCST004131	IBD	sbayesr	auto	finngen	EUR	all	389004	7815	381189	0.684108	0.0116548	0.661265	0.706951	1.982	1.93724	2.0278	58.6976	0	0.00899902	0.00840761	0.00963829	0.0719047	0.067174	0.0770192	0.017	0.0200898	0.684247	0.678368	0.690127	GCST004131_SBayesR_sbayesr
GCST004131	IBD	lassosum	auto	finngen	EUR	all	389004	7815	381189	0.665789	0.0115899	0.643073	0.688505	1.94603	1.90232	1.99074	57.4456	0	0.00861153	0.00802645	0.00922074	0.0688051	0.0641255	0.0736785	0.017	0.0200898	0.678725	0.672777	0.684673	GCST004131_s0.2_lambda0.0112883789168469_lassosum
GCST004131	IBD	prscs	auto	finngen	EUR	all	389004	7815	381189	0.661648	0.0115622	0.638987	0.68431	1.93798	1.89456	1.9824	57.2249	0	0.00853781	0.0079578	0.00916151	0.0682154	0.0635764	0.0732047	0.017	0.0200898	0.67953	0.673617	0.685443	GCST004131_phi_auto_prscs
GCST004131	IBD	ldpred2	auto	finngen	EUR	all	389004	7815	381189	0.684453	0.0116504	0.661619	0.707287	1.98269	1.93793	2.02848	58.7495	0	0.00901118	0.00842363	0.00963769	0.072002	0.0673022	0.0770144	0.017	0.0200898	0.684642	0.678747	0.690537	GCST004131_beta_auto_ldpred2
GCST004131	IBD	megaprs	auto	finngen	EUR	all	389004	7815	381189	0.696408	0.0116347	0.673604	0.719211	2.00653	1.96129	2.05281	59.856	0	0.00936679	0.0087641	0.00999668	0.074847	0.0700255	0.0798868	0.017	0.0200898	0.687502	0.681623	0.693382	GCST004131_ldak_Model186_megaprs
GCST004131	IBD	pt.clump	auto	finngen	EUR	all	389004	7815	381189	0.488592	0.0115523	0.46595	0.511234	1.63002	1.59353	1.66735	42.2939	0	0.00462411	0.00420246	0.00502246	0.0369268	0.0335577	0.04011	0.017	0.0200898	0.633623	0.627445	0.639801	GCST004131_0_1e-08_pt.clump
GCST004131	IBD	lassosum	CV	finngen	EUR	all	389004	7815	381189	0.670411	0.0116122	0.647651	0.69317	1.95504	1.91105	2.00005	57.7333	0	0.0086997	0.0081029	0.00928775	0.0695104	0.0647369	0.0742146	0.017	0.0200898	0.680133	0.6742	0.686067	GCST004131_s0.2_lambda0.00885866790410083_lassosum
GCST004131	IBD	megaprs	CV	finngen	EUR	all	389004	7815	381189	0.698814	0.0116453	0.67599	0.721639	2.01137	1.96598	2.0578	60.0084	0	0.00942009	0.00882741	0.0100447	0.0752734	0.0705319	0.0802708	0.017	0.0200898	0.687593	0.681726	0.693459	GCST004131_ldak_Model225_megaprs
GCST004131	IBD	prscs	CV	finngen	EUR	all	389004	7815	381189	0.661039	0.0115541	0.638393	0.683685	1.9368	1.89344	1.98116	57.2124	0	0.0085323	0.00794569	0.00913394	0.0681713	0.0634796	0.0729841	0.017	0.0200898	0.679907	0.673985	0.685829	GCST004131_phi_1e-04_prscs
GCST004131	IBD	ldpred2	CV	finngen	EUR	all	389004	7815	381189	0.696685	0.0116533	0.673845	0.719525	2.00709	1.96177	2.05346	59.7842	0	0.00933921	0.00874402	0.00999405	0.0746264	0.0698649	0.0798658	0.017	0.0200898	0.687459	0.681587	0.69333	GCST004131_0.01_0.2403_nosparse_ldpred2
GCST004131	IBD	pt.clump	CV	finngen	EUR	all	389004	7815	381189	0.558293	0.0115153	0.535723	0.580862	1.74769	1.70868	1.78758	48.4828	0	0.00609698	0.00560426	0.00659436	0.0486981	0.0447597	0.0526742	0.017	0.0200898	0.652065	0.645935	0.658195	GCST004131_1e-06_1e-04_nested_pt.clump.nested
GCST004131	IBD	UKBB.EnsPGS	CV	finngen	EUR	all	389004	7815	381189	0.724637	0.011679	0.701746	0.747527	2.06398	2.01727	2.11177	62.0463	0	0.0100813	0.00946618	0.0107359	0.0805641	0.0756421	0.0858024	0.017	0.0200898	0.694122	0.688293	0.699951	GCST004131_Inflammatory_bowel_disease_All_UKBB-EUR.MultiPRS
GCST90013445	T1D	dbslmm	auto	gnh	SAS	all	44057	443	43614	0.0276769	0.0477689	-0.0659484	0.121302	1.02806	0.936179	1.12897	0.579391	0.562325	7.61971e-06	0	0.000145168	0.00010562	0	0.00201222	0.01	0.0100552	0.493056	0.466645	0.519468	GCST90013445_DBSLMM_dbslmm
GCST90013445	T1D	sbayesr	auto	gnh	SAS	all	44057	443	43614	-0.0226037	0.0476946	-0.116083	0.070876	0.97765	0.890401	1.07345	-0.473926	0.635553	5.09811e-06	0	0.000129017	7.06668e-05	0	0.00178835	0.01	0.0100552	0.505924	0.478421	0.533427	GCST90013445_SBayesR_sbayesr
GCST90013445	T1D	lassosum	auto	gnh	SAS	all	44057	443	43614	0.0267954	0.0476857	-0.0666669	0.120258	1.02716	0.935507	1.12779	0.561917	0.574173	7.16712e-06	0	0.000148023	9.93461e-05	0	0.0020518	0.01	0.0100552	0.510649	0.484232	0.537067	GCST90013445_s0.2_lambda0.00885866790410083_lassosum
GCST90013445	T1D	prscs	auto	gnh	SAS	all	44057	443	43614	0.0156805	0.0477488	-0.0779055	0.109267	1.0158	0.925052	1.11546	0.328396	0.742612	2.44786e-06	0	0.000119365	3.39308e-05	0	0.00165456	0.01	0.0100552	0.497212	0.470511	0.523913	GCST90013445_phi_auto_prscs
GCST90013445	T1D	ldpred2	auto	gnh	SAS	all	44057	443	43614	0.00124238	0.0477506	-0.092347	0.0948318	1.00124	0.911789	1.09947	0.0260182	0.979243	1.53654e-08	0	7.56572e-05	2.12985e-07	0	0.00104871	0.01	0.0100552	0.509682	0.483254	0.536111	GCST90013445_beta_auto_ldpred2
GCST90013445	T1D	megaprs	auto	gnh	SAS	all	44057	443	43614	-0.00417887	0.0477874	-0.0978405	0.0894828	0.99583	0.906794	1.09361	-0.087447	0.930316	1.73571e-07	0	9.54401e-05	2.40594e-06	0	0.00132293	0.01	0.0100552	0.505516	0.477515	0.533517	GCST90013445_ldak_Model150_megaprs
GCST90013445	T1D	pt.clump	auto	gnh	SAS	all	44057	443	43614	0.0674364	0.0476882	-0.0260308	0.160903	1.06976	0.974305	1.17457	1.41411	0.157329	4.53841e-05	0	0.000300945	0.000629086	0	0.00417152	0.01	0.0100552	0.515647	0.487076	0.544218	GCST90013445_0_1e-08_pt.clump
GCST90013445	T1D	lassosum	CV	gnh	SAS	all	44057	443	43614	0.0242826	0.0477051	-0.0692177	0.117783	1.02458	0.933123	1.125	0.509014	0.610742	5.88108e-06	0	0.000138834	8.15199e-05	0	0.00192444	0.01	0.0100552	0.510025	0.483472	0.536579	GCST90013445_s0.2_lambda0.00695192796177561_lassosum
GCST90013445	T1D	megaprs	CV	gnh	SAS	all	44057	443	43614	0.000422923	0.0477532	-0.0931716	0.0940175	1.00042	0.911037	1.09858	0.00885643	0.992934	1.78035e-09	0	7.94831e-05	2.46781e-08	0	0.00110175	0.01	0.0100552	0.501463	0.474284	0.528641	GCST90013445_ldak_Model41_megaprs
GCST90013445	T1D	prscs	CV	gnh	SAS	all	44057	443	43614	-0.00771875	0.0477539	-0.101315	0.0858773	0.992311	0.903649	1.08967	-0.161636	0.871593	5.93014e-07	0	8.6087e-05	8.21999e-06	0	0.00119328	0.01	0.0100552	0.50262	0.47588	0.52936	GCST90013445_phi_1e-02_prscs
GCST90013445	T1D	pt.clump	CV	gnh	SAS	all	44057	443	43614	0.0987407	0.0477056	0.00523949	0.192242	1.10378	1.00525	1.21196	2.06979	0.0384717	9.72311e-05	0	0.000412634	0.00134776	0	0.00571968	0.01	0.0100552	0.524263	0.49593	0.552596	GCST90013445_1e-06_1e-04_nested_pt.clump.nested
GCST90013445	T1D	UKBB.EnsPGS	CV	gnh	SAS	all	44057	443	43614	0.00508784	0.0477549	-0.08851	0.0986856	1.0051	0.915294	1.10372	0.106541	0.915153	2.57644e-07	0	9.23005e-05	3.5713e-06	0	0.00127941	0.01	0.0100552	0.504655	0.477857	0.531453	GCST90013445_T1D_All_UKBB-EUR.MultiPRS
GCST008972	Gout	dbslmm	auto	gnh	SAS	all	44057	282	43775	0.492977	0.0594002	0.376555	0.609399	1.63718	1.45725	1.83933	8.29924	1.04778e-16	0.00156199	0.000907293	0.00243324	0.0366886	0.0213251	0.057102	0.014	0.0064008	0.64151	0.607373	0.675648	GCST008972_DBSLMM_dbslmm
GCST008972	Gout	sbayesr	auto	gnh	SAS	all	44057	282	43775	0.301081	0.0541403	0.194968	0.407194	1.35132	1.21527	1.5026	5.56112	2.68051e-08	0.000704311	0.00030639	0.00126328	0.0165577	0.00720585	0.0296816	0.014	0.0064008	0.602704	0.570458	0.63495	GCST008972_SBayesR_sbayesr
GCST008972	Gout	lassosum	auto	gnh	SAS	all	44057	282	43775	0.561857	0.0573445	0.449464	0.67425	1.75393	1.56747	1.96256	9.79792	1.14925e-22	0.00217827	0.00141753	0.00313731	0.0511318	0.0333005	0.0735717	0.014	0.0064008	0.662502	0.630357	0.694647	GCST008972_s0.2_lambda0.00335981828628378_lassosum
GCST008972	Gout	prscs	auto	gnh	SAS	all	44057	282	43775	0.473185	0.0561682	0.363097	0.583273	1.6051	1.43778	1.79189	8.42443	3.62524e-17	0.00161342	0.00101086	0.00245195	0.0378946	0.0237569	0.0575399	0.014	0.0064008	0.647939	0.615588	0.680289	GCST008972_phi_auto_prscs
GCST008972	Gout	ldpred2	auto	gnh	SAS	all	44057	282	43775	0.459886	0.0571323	0.347909	0.571863	1.58389	1.4161	1.77157	8.0495	8.31346e-16	0.00147096	0.000892397	0.00230217	0.0345536	0.0209753	0.0540334	0.014	0.0064008	0.64069	0.608654	0.672727	GCST008972_beta_auto_ldpred2
GCST008972	Gout	megaprs	auto	gnh	SAS	all	44057	282	43775	0.591832	0.0599864	0.474261	0.709403	1.8073	1.60683	2.03278	9.8661	5.83933e-23	0.00221481	0.00140551	0.00329262	0.0519875	0.0330184	0.0772017	0.014	0.0064008	0.657997	0.62479	0.691203	GCST008972_ldak_Model176_megaprs
GCST008972	Gout	pt.clump	auto	gnh	SAS	all	44057	282	43775	0.528624	0.0607635	0.409529	0.647718	1.6966	1.50611	1.91117	8.69969	3.32799e-18	0.00171955	0.000997238	0.00276545	0.040383	0.023437	0.064876	0.014	0.0064008	0.642745	0.608343	0.677148	GCST008972_0_1e-08_pt.clump
GCST008972	Gout	lassosum	CV	gnh	SAS	all	44057	282	43775	0.584118	0.0599341	0.46665	0.701587	1.79341	1.59464	2.01695	9.746	1.91872e-22	0.00216151	0.00138566	0.00317099	0.0507392	0.0325527	0.074359	0.014	0.0064008	0.66051	0.627838	0.693183	GCST008972_s0.5_lambda0.00206913808111479_lassosum
GCST008972	Gout	megaprs	CV	gnh	SAS	all	44057	282	43775	0.57033	0.0608476	0.451071	0.689589	1.76885	1.56999	1.9929	9.3731	7.04338e-21	0.00200032	0.00124698	0.0029831	0.0469632	0.0292989	0.0699664	0.014	0.0064008	0.656307	0.623463	0.68915	GCST008972_ldak_Model115_megaprs
GCST008972	Gout	ldpred2	CV	gnh	SAS	all	44057	282	43775	0.598716	0.0606101	0.479922	0.717509	1.81978	1.61595	2.04932	9.87815	5.17777e-23	0.00222725	0.00146824	0.00327094	0.0522789	0.0344899	0.076695	0.014	0.0064008	0.66423	0.631403	0.697057	GCST008972_0.032_0.0606_nosparse_ldpred2
GCST008972	Gout	pt.clump	CV	gnh	SAS	all	44057	282	43775	0.465155	0.0603821	0.346808	0.583502	1.59226	1.41455	1.7923	7.70353	1.32362e-14	0.00134925	0.000700547	0.00223533	0.0316985	0.0164692	0.052468	0.014	0.0064008	0.623452	0.588058	0.658846	GCST008972_1e-04_0.01_nested_pt.clump.nested
GCST008972	Gout	UKBB.EnsPGS	CV	gnh	SAS	all	44057	282	43775	0.634763	0.0598489	0.517461	0.752065	1.88658	1.67776	2.12138	10.6061	2.79179e-26	0.00256404	0.00169285	0.00373599	0.0601635	0.039757	0.0875577	0.014	0.0064008	0.673751	0.640502	0.707	GCST008972_Urate_Gout_All_UKBB-EUR.MultiPRS
GCST005838	Stroke	dbslmm	auto	gnh	SAS	all	44057	424	43633	0.0879106	0.0488363	-0.00780674	0.183628	1.09189	0.992224	1.20157	1.80011	0.0718435	7.35544e-05	0	0.000315499	0.00119385	0	0.00512013	0.016	0.0096239	0.525188	0.497472	0.552903	GCST005838_DBSLMM_dbslmm
GCST005838	Stroke	sbayesr	auto	gnh	SAS	all	44057	424	43633	0.0926106	0.0488762	-0.00318503	0.188406	1.09703	0.99682	1.20732	1.8948	0.0581191	8.14972e-05	8.91543e-08	0.000296847	0.00132277	1.44712e-06	0.00481747	0.016	0.0096239	0.529096	0.502885	0.555308	GCST005838_SBayesR_sbayesr
GCST005838	Stroke	lassosum	auto	gnh	SAS	all	44057	424	43633	0.0351957	0.0487866	-0.0604243	0.130816	1.03582	0.941365	1.13976	0.721421	0.470651	1.18132e-05	0	0.00013755	0.000191746	0	0.00223248	0.016	0.0096239	0.50962	0.482989	0.536251	GCST005838_s0.2_lambda0.00428133239871939_lassosum
GCST005838	Stroke	prscs	auto	gnh	SAS	all	44057	424	43633	0.117696	0.0489593	0.0217371	0.213654	1.1249	1.02198	1.23819	2.40395	0.0162191	0.000131189	7.27051e-06	0.000413127	0.00212925	0.000118011	0.00670413	0.016	0.0096239	0.534402	0.507431	0.561372	GCST005838_phi_auto_prscs
GCST005838	Stroke	ldpred2	auto	gnh	SAS	all	44057	424	43633	0.126563	0.0489432	0.0306359	0.22249	1.13492	1.03111	1.24918	2.58591	0.00971215	0.000151797	1.46483e-05	0.000436065	0.00246369	0.000237763	0.00707626	0.016	0.0096239	0.536859	0.510161	0.563557	GCST005838_beta_auto_ldpred2
GCST005838	Stroke	megaprs	auto	gnh	SAS	all	44057	424	43633	0.0881737	0.0488577	-0.00758555	0.183933	1.09218	0.992443	1.20194	1.80471	0.0711207	7.39305e-05	0	0.000294049	0.00119996	0	0.00477209	0.016	0.0096239	0.524688	0.498226	0.55115	GCST005838_ldak_Model186_megaprs
GCST005838	Stroke	pt.clump	auto	gnh	SAS	all	44057	424	43633	-0.0264171	0.0488955	-0.122251	0.0694163	0.973929	0.884927	1.07188	-0.540277	0.589006	6.62549e-06	0	0.000141467	0.000107542	0	0.00229604	0.016	0.0096239	0.510508	0.482962	0.538053	GCST005838_0_1e-08_pt.clump
GCST005838	Stroke	lassosum	CV	gnh	SAS	all	44057	424	43633	0.100544	0.0488686	0.00476357	0.196325	1.10577	1.00477	1.21692	2.05744	0.0396438	9.60865e-05	2.04222e-06	0.000315052	0.00155955	3.31485e-05	0.00511287	0.016	0.0096239	0.534708	0.508359	0.561056	GCST005838_s0.9_lambda0.00263665089873036_lassosum
GCST005838	Stroke	megaprs	CV	gnh	SAS	all	44057	424	43633	0.0909694	0.0488777	-0.00482922	0.186768	1.09524	0.995182	1.20535	1.86116	0.0627213	7.86292e-05	1.28917e-07	0.000300474	0.00127622	2.09253e-06	0.00487633	0.016	0.0096239	0.525347	0.498693	0.552	GCST005838_ldak_Model195_megaprs
GCST005838	Stroke	prscs	CV	gnh	SAS	all	44057	424	43633	0.133016	0.0489817	0.0370134	0.229018	1.14227	1.03771	1.25736	2.71562	0.00661514	0.000167419	1.85276e-05	0.000464377	0.00271722	0.000300729	0.00753558	0.016	0.0096239	0.540289	0.513694	0.566883	GCST005838_phi_1e-04_prscs
GCST005838	Stroke	ldpred2	CV	gnh	SAS	all	44057	424	43633	0.105801	0.0488977	0.00996296	0.201639	1.1116	1.01001	1.22341	2.16371	0.0304862	0.000106274	2.60502e-06	0.000346673	0.00172489	4.22835e-05	0.00562594	0.016	0.0096239	0.532575	0.505852	0.559297	GCST005838_0.0056_0.0417_nosparse_ldpred2
GCST005838	Stroke	pt.clump	CV	gnh	SAS	all	44057	424	43633	0.120208	0.0488427	0.0244784	0.215938	1.12773	1.02478	1.24103	2.46113	0.0138499	0.00013751	9.22058e-06	0.000415576	0.00223184	0.000149664	0.00674387	0.016	0.0096239	0.532673	0.505666	0.559679	GCST005838_1e-04_0.01_nested_pt.clump.nested
GCST005838	Stroke	UKBB.EnsPGS	CV	gnh	SAS	all	44057	424	43633	0.0796122	0.0488687	-0.0161687	0.175393	1.08287	0.983961	1.19171	1.6291	0.103291	6.02428e-05	0	0.000262097	0.000977803	0	0.00425361	0.016	0.0096239	0.522975	0.496298	0.549652	GCST005838_Stroke_excluding_SAH_All_UKBB-EUR.MultiPRS
GCST004773	T2D	dbslmm	auto	gnh	SAS	all	44057	6630	37427	0.236324	0.0135106	0.209844	0.262804	1.26658	1.23349	1.30057	17.4918	1.6546e-68	0.00699499	0.00547174	0.00851616	0.0174678	0.0136671	0.0212616	0.186	0.150487	0.565883	0.558446	0.57332	GCST004773_DBSLMM_dbslmm
GCST004773	T2D	sbayesr	auto	gnh	SAS	all	44057	6630	37427	0.251205	0.0134874	0.22477	0.27764	1.28557	1.25203	1.32001	18.6251	2.0104e-77	0.00793919	0.00628009	0.0096028	0.0198228	0.0156842	0.0239706	0.186	0.150487	0.569702	0.562265	0.577139	GCST004773_SBayesR_sbayesr
GCST004773	T2D	lassosum	auto	gnh	SAS	all	44057	6630	37427	0.234833	0.0134303	0.20851	0.261156	1.2647	1.23184	1.29843	17.4852	1.85668e-68	0.00699006	0.00548539	0.00867658	0.0174555	0.0137011	0.0216616	0.186	0.150487	0.566065	0.558632	0.573497	GCST004773_s0.2_lambda0.00695192796177561_lassosum
GCST004773	T2D	prscs	auto	gnh	SAS	all	44057	6630	37427	0.234157	0.0135066	0.207685	0.26063	1.26384	1.23083	1.29775	17.3365	2.49674e-67	0.00687071	0.00537682	0.00841132	0.0171578	0.0134302	0.0210002	0.186	0.150487	0.564452	0.557021	0.571884	GCST004773_phi_auto_prscs
GCST004773	T2D	ldpred2	auto	gnh	SAS	all	44057	6630	37427	0.252782	0.0135048	0.226313	0.279251	1.2876	1.25397	1.32214	18.7179	3.53601e-78	0.00801836	0.00632903	0.00971805	0.0200203	0.0158064	0.0242579	0.186	0.150487	0.570048	0.562625	0.577472	GCST004773_beta_auto_ldpred2
GCST004773	T2D	megaprs	auto	gnh	SAS	all	44057	6630	37427	0.25177	0.0135279	0.225256	0.278285	1.2863	1.25264	1.32086	18.6112	2.60808e-77	0.00792693	0.00629231	0.00953691	0.0197923	0.0157147	0.0238064	0.186	0.150487	0.570008	0.56256	0.577457	GCST004773_ldak_Model164_megaprs
GCST004773	T2D	pt.clump	auto	gnh	SAS	all	44057	6630	37427	0.170253	0.0133862	0.144017	0.19649	1.1856	1.1549	1.21712	12.7185	4.66639e-37	0.00368553	0.00260805	0.00479805	0.00920802	0.00651707	0.0119856	0.186	0.150487	0.547085	0.53962	0.55455	GCST004773_0_1e-08_pt.clump
GCST004773	T2D	lassosum	CV	gnh	SAS	all	44057	6630	37427	0.230065	0.0135017	0.203603	0.256528	1.25868	1.22581	1.29244	17.0397	4.16853e-65	0.00663493	0.00513091	0.00826706	0.0165696	0.0128164	0.0206405	0.186	0.150487	0.563678	0.556248	0.571108	GCST004773_s0.9_lambda0.00428133239871939_lassosum
GCST004773	T2D	megaprs	CV	gnh	SAS	all	44057	6630	37427	0.252062	0.0135265	0.22555	0.278573	1.28668	1.25301	1.32124	18.6347	1.6802e-77	0.00794712	0.00626714	0.00955057	0.0198426	0.0156519	0.0238404	0.186	0.150487	0.570088	0.562646	0.577531	GCST004773_ldak_Model198_megaprs
GCST004773	T2D	ldpred2	CV	gnh	SAS	all	44057	6630	37427	0.255384	0.0134972	0.22893	0.281838	1.29096	1.25725	1.32556	18.9213	7.61197e-80	0.00819569	0.00652979	0.00985323	0.0204625	0.0163072	0.0245948	0.186	0.150487	0.570866	0.563434	0.578298	GCST004773_0.01_0.0573_nosparse_ldpred2
GCST004773	T2D	pt.clump	CV	gnh	SAS	all	44057	6630	37427	0.191218	0.0134155	0.164924	0.217512	1.21072	1.1793	1.24298	14.2535	4.26328e-46	0.00463354	0.00345602	0.005984	0.0115749	0.0086349	0.0149454	0.186	0.150487	0.553741	0.546251	0.561231	GCST004773_1e-06_1e-04_nested_pt.clump.nested
GCST004773	T2D	UKBB.EnsPGS	CV	gnh	SAS	all	44057	6630	37427	0.262178	0.0135351	0.235649	0.288706	1.29976	1.26573	1.3347	19.3702	1.37763e-83	0.00859252	0.00685664	0.0102497	0.021452	0.0171227	0.0255828	0.186	0.150487	0.572688	0.565248	0.580129	GCST004773_T2D_All_UKBB-EUR.MultiPRS
GCST004988	Breast cancer	dbslmm	auto	gnh	SAS	all	24319	197	24122	0.431357	0.0718332	0.290566	0.572148	1.53934	1.33718	1.77207	6.00498	1.91359e-09	0.00148576	0.000637346	0.00262327	0.0327521	0.0140729	0.0576995	0.027	0.00810066	0.616829	0.577759	0.655899	GCST004988_DBSLMM_dbslmm
GCST004988	Breast cancer	sbayesr	auto	gnh	SAS	all	24319	197	24122	0.416192	0.0739103	0.27133	0.561053	1.51618	1.31171	1.75252	5.63103	1.79132e-08	0.001302	0.000566391	0.00242816	0.0287115	0.0125079	0.0534283	0.027	0.00810066	0.613533	0.573371	0.653695	GCST004988_SBayesR_sbayesr
GCST004988	Breast cancer	lassosum	auto	gnh	SAS	all	24319	197	24122	0.472318	0.0713743	0.332426	0.612209	1.60371	1.39435	1.8445	6.61747	3.65395e-11	0.00180605	0.000880331	0.00304795	0.0397877	0.0194289	0.0669851	0.027	0.00810066	0.630369	0.591264	0.669474	GCST004988_s0.2_lambda0.00695192796177561_lassosum
GCST004988	Breast cancer	prscs	auto	gnh	SAS	all	24319	197	24122	0.453961	0.0716109	0.313606	0.594316	1.57454	1.36835	1.81179	6.33927	2.30853e-10	0.00165646	0.000743049	0.00281632	0.0365029	0.0164035	0.0619223	0.027	0.00810066	0.627341	0.588392	0.666291	GCST004988_phi_auto_prscs
GCST004988	Breast cancer	ldpred2	auto	gnh	SAS	all	24319	197	24122	0.478415	0.0716632	0.337958	0.618873	1.61352	1.40208	1.85683	6.67589	2.45741e-11	0.00183536	0.000894135	0.0031165	0.0404311	0.0197331	0.0684825	0.027	0.00810066	0.631689	0.592993	0.670385	GCST004988_beta_auto_ldpred2
GCST004988	Breast cancer	megaprs	auto	gnh	SAS	all	24319	197	24122	0.459216	0.0717434	0.318601	0.59983	1.58283	1.3752	1.82181	6.40081	1.54558e-10	0.00168663	0.000808472	0.0029032	0.0371656	0.0178455	0.0638218	0.027	0.00810066	0.626927	0.58821	0.665645	GCST004988_ldak_Model184_megaprs
GCST004988	Breast cancer	pt.clump	auto	gnh	SAS	all	24319	197	24122	0.346194	0.0710183	0.207001	0.485387	1.41368	1.22998	1.6248	4.87472	1.08966e-06	0.00097749	0.000383886	0.00185611	0.0215692	0.0084806	0.0408865	0.027	0.00810066	0.596846	0.558786	0.634905	GCST004988_0_1e-08_pt.clump
GCST004988	Breast cancer	megaprs	CV	gnh	SAS	all	24319	197	24122	0.448113	0.0720717	0.306855	0.589371	1.56536	1.35914	1.80285	6.2176	5.04806e-10	0.00159472	0.000742565	0.00280524	0.0351466	0.0163929	0.0616801	0.027	0.00810066	0.623138	0.584483	0.661793	GCST004988_ldak_Model173_megaprs
GCST004988	Breast cancer	ldpred2	CV	gnh	SAS	all	24319	197	24122	0.473142	0.0718144	0.332388	0.613895	1.60503	1.39429	1.84761	6.5884	4.44604e-11	0.00178837	0.000838559	0.00305316	0.0393995	0.0185085	0.0670989	0.027	0.00810066	0.628709	0.589895	0.667523	GCST004988_0.01_0.1164_nosparse_ldpred2
GCST004988	Breast cancer	pt.clump	CV	gnh	SAS	all	24319	197	24122	0.398006	0.071638	0.257599	0.538414	1.48885	1.29382	1.71329	5.5558	2.76341e-08	0.00127197	0.000510692	0.00225811	0.028051	0.0112791	0.0497029	0.027	0.00810066	0.613917	0.576667	0.651167	GCST004988_1e-06_1e-04_nested_pt.clump.nested
GCST004988	Breast cancer	UKBB.EnsPGS	CV	gnh	SAS	all	24319	197	24122	0.50664	0.0714889	0.366524	0.646756	1.65971	1.44271	1.90934	7.08698	1.37074e-12	0.00207085	0.00109475	0.0034566	0.0455979	0.0241511	0.0759058	0.027	0.00810066	0.640107	0.601651	0.678563	GCST004988_Breast_cancer_All_UKBB-EUR.MultiPRS
GCST006085	Prostate cancer	dbslmm	auto	gnh	SAS	all	19738	95	19643	0.634014	0.100623	0.436796	0.831231	1.88516	1.54774	2.29614	6.30088	2.95964e-10	0.00201493	0.000908497	0.00358831	0.0616197	0.0278285	0.109483	0.013	0.00481305	0.678313	0.624402	0.732224	GCST006085_DBSLMM_dbslmm
GCST006085	Prostate cancer	sbayesr	auto	gnh	SAS	all	19738	95	19643	0.739707	0.101242	0.541276	0.938138	2.09532	1.7182	2.55522	7.30631	2.74587e-13	0.00270571	0.00143268	0.00439835	0.0826613	0.0438513	0.13404	0.013	0.00481305	0.708131	0.657661	0.758602	GCST006085_SBayesR_sbayesr
GCST006085	Prostate cancer	lassosum	auto	gnh	SAS	all	19738	95	19643	0.723382	0.101435	0.524573	0.922191	2.06139	1.68974	2.5148	7.13149	9.92915e-13	0.00258624	0.00129999	0.00431059	0.0790253	0.0397976	0.131382	0.013	0.00481305	0.70213	0.648365	0.755894	GCST006085_s0.2_lambda0.00545559478116852_lassosum
GCST006085	Prostate cancer	prscs	auto	gnh	SAS	all	19738	95	19643	0.754748	0.099647	0.559443	0.950052	2.12708	1.7497	2.58585	7.57421	3.61311e-14	0.00291464	0.00150286	0.00455987	0.089017	0.0459946	0.138929	0.013	0.00481305	0.708965	0.657208	0.760721	GCST006085_phi_auto_prscs
GCST006085	Prostate cancer	ldpred2	auto	gnh	SAS	all	19738	95	19643	0.751438	0.101059	0.553365	0.949511	2.12005	1.7391	2.58444	7.43561	1.0409e-13	0.00281155	0.00145917	0.00453966	0.0858814	0.0446604	0.138318	0.013	0.00481305	0.707014	0.653726	0.760302	GCST006085_beta_auto_ldpred2
GCST006085	Prostate cancer	megaprs	auto	gnh	SAS	all	19738	95	19643	0.764187	0.101364	0.565516	0.962858	2.14725	1.76036	2.61917	7.539	4.73583e-14	0.00288809	0.00156324	0.00456499	0.0882095	0.0478382	0.139084	0.013	0.00481305	0.712645	0.663404	0.761886	GCST006085_ldak_Model230_megaprs
GCST006085	Prostate cancer	pt.clump	auto	gnh	SAS	all	19738	95	19643	0.450536	0.103463	0.247752	0.65332	1.56915	1.28114	1.92191	4.35456	1.33334e-05	0.000961187	0.000312064	0.0020009	0.0294402	0.00956735	0.0611921	0.013	0.00481305	0.631434	0.578127	0.684741	GCST006085_0_1e-08_pt.clump
GCST006085	Prostate cancer	megaprs	CV	gnh	SAS	all	19738	95	19643	0.708307	0.101324	0.509716	0.906897	2.03055	1.66482	2.47663	6.99053	2.73845e-12	0.00248215	0.00122225	0.00407315	0.0758562	0.037422	0.124188	0.013	0.00481305	0.698258	0.647465	0.749051	GCST006085_ldak_Model138_megaprs
GCST006085	Prostate cancer	prscs	CV	gnh	SAS	all	19738	95	19643	0.765621	0.0995124	0.570581	0.960662	2.15033	1.76929	2.61343	7.69373	1.42908e-14	0.0030135	0.00168212	0.00475877	0.092023	0.0514672	0.144947	0.013	0.00481305	0.718576	0.668469	0.768683	GCST006085_phi_1e-04_prscs
GCST006085	Prostate cancer	ldpred2	CV	gnh	SAS	all	19738	95	19643	0.780273	0.100538	0.583221	0.977325	2.18207	1.7918	2.65734	7.76094	8.43045e-15	0.00306674	0.00166315	0.00480341	0.0936415	0.050888	0.146297	0.013	0.00481305	0.717822	0.667123	0.768521	GCST006085_0.01_0.1292_nosparse_ldpred2
GCST006085	Prostate cancer	pt.clump	CV	gnh	SAS	all	19738	95	19643	0.525618	0.103352	0.323052	0.728183	1.6915	1.38134	2.07131	5.08572	3.66235e-07	0.00131216	0.000416665	0.00263919	0.0401695	0.0127723	0.0806368	0.013	0.00481305	0.639462	0.580584	0.698341	GCST006085_1e-06_1e-04_nested_pt.clump.nested
GCST006085	Prostate cancer	UKBB.EnsPGS	CV	gnh	SAS	all	19738	95	19643	0.778121	0.101769	0.578657	0.977584	2.17738	1.78364	2.65803	7.64595	2.07408e-14	0.00297104	0.00157807	0.00484344	0.0907319	0.0482911	0.147508	0.013	0.00481305	0.713025	0.661457	0.764592	GCST006085_Prostate_cancer_All_UKBB-EUR.MultiPRS
GCST008059	CKD	dbslmm	auto	gnh	SAS	all	44057	1131	42926	0.126884	0.0301243	0.0678418	0.185927	1.13529	1.0702	1.20433	-4.21202	2.53093e-05	0.00040287	0.000114844	0.000844702	0.00315055	0.000898214	0.00660465	0.038	0.0256713	0.536594	0.51951	0.553678	GCST008059_DBSLMM_dbslmm
GCST008059	CKD	sbayesr	auto	gnh	SAS	all	44057	1131	42926	0.133879	0.0301489	0.0747883	0.19297	1.14325	1.07766	1.21285	-4.4406	8.97099e-06	0.000447731	0.000128378	0.000877507	0.00350131	0.00100406	0.00686106	0.038	0.0256713	0.539308	0.522078	0.556539	GCST008059_SBayesR_sbayesr
GCST008059	CKD	lassosum	auto	gnh	SAS	all	44057	1131	42926	0.135957	0.0301728	0.0768193	0.195094	1.14563	1.07985	1.21543	-4.50595	6.60777e-06	0.000461033	0.000136669	0.000953487	0.00360532	0.0010689	0.00745491	0.038	0.0256713	0.538406	0.52122	0.555591	GCST008059_s0.2_lambda0.00335981828628378_lassosum
GCST008059	CKD	prscs	auto	gnh	SAS	all	44057	1131	42926	0.12334	0.0301409	0.0642646	0.182415	1.13127	1.06637	1.20011	-4.0921	4.27476e-05	0.000380219	9.47145e-05	0.000828021	0.00297344	0.000740782	0.00647426	0.038	0.0256713	0.535832	0.518621	0.553043	GCST008059_phi_auto_prscs
GCST008059	CKD	ldpred2	auto	gnh	SAS	all	44057	1131	42926	0.142711	0.0301472	0.0836237	0.201798	1.1534	1.08722	1.2236	-4.73381	2.2034e-06	0.000508836	0.000158288	0.00100657	0.00397907	0.00123797	0.00786976	0.038	0.0256713	0.541812	0.52455	0.559073	GCST008059_beta_auto_ldpred2
GCST008059	CKD	megaprs	auto	gnh	SAS	all	44057	1131	42926	0.140171	0.0301592	0.0810598	0.199282	1.15047	1.08444	1.22053	-4.64769	3.35671e-06	0.00049058	0.000158792	0.000968585	0.00383634	0.00124192	0.00757291	0.038	0.0256713	0.53866	0.521502	0.555819	GCST008059_ldak_Model115_megaprs
GCST008059	CKD	pt.clump	auto	gnh	SAS	all	44057	1131	42926	0.0907933	0.0301592	0.0316825	0.149904	1.09504	1.03219	1.16172	-3.01047	0.00260841	0.00020576	3.26136e-05	0.000580187	0.00160922	0.000255084	0.0045369	0.038	0.0256713	0.523134	0.506305	0.539962	GCST008059_0_1e-08_pt.clump
GCST008059	CKD	lassosum	CV	gnh	SAS	all	44057	1131	42926	0.134798	0.0301652	0.0756749	0.19392	1.14431	1.07861	1.214	-4.46865	7.87163e-06	0.000453453	0.00014122	0.000925137	0.00354605	0.00110449	0.00723333	0.038	0.0256713	0.536611	0.519461	0.55376	GCST008059_s0.5_lambda0.00206913808111479_lassosum
GCST008059	CKD	megaprs	CV	gnh	SAS	all	44057	1131	42926	0.138787	0.0301558	0.0796825	0.197891	1.14888	1.08294	1.21883	-4.60232	4.17807e-06	0.000481038	0.000156538	0.000950779	0.00376173	0.00122428	0.00743374	0.038	0.0256713	0.539194	0.521902	0.556486	GCST008059_ldak_Model174_megaprs
GCST008059	CKD	prscs	CV	gnh	SAS	all	44057	1131	42926	0.131937	0.0301478	0.0728482	0.191025	1.14104	1.07557	1.21049	-4.37633	1.20694e-05	0.000434903	0.000124018	0.00090146	0.00340101	0.000969956	0.00704828	0.038	0.0256713	0.537766	0.520494	0.555038	GCST008059_phi_1e-04_prscs
GCST008059	CKD	ldpred2	CV	gnh	SAS	all	44057	1131	42926	0.144188	0.0301308	0.0851326	0.203243	1.1551	1.08886	1.22537	-4.78539	1.70652e-06	0.000520016	0.000162761	0.00100723	0.00406648	0.00127295	0.00787491	0.038	0.0256713	0.541341	0.524072	0.55861	GCST008059_0.018_0.0539_nosparse_ldpred2
GCST008059	CKD	pt.clump	CV	gnh	SAS	all	44057	1131	42926	0.11762	0.0301581	0.0585109	0.176728	1.12482	1.06026	1.19331	-3.9001	9.61516e-05	0.000345375	8.94556e-05	0.000746953	0.00270099	0.000699653	0.00584058	0.038	0.0256713	0.533325	0.516465	0.550184	GCST008059_1e-04_0.01_nested_pt.clump.nested
GCST008059	CKD	UKBB.EnsPGS	CV	gnh	SAS	all	44057	1131	42926	0.146536	0.0301469	0.0874491	0.205623	1.15782	1.09139	1.22829	4.86073	1.16953e-06	0.000536565	0.000165601	0.0010333	0.00419586	0.00129517	0.00807866	0.038	0.0256713	0.54098	0.523703	0.558257	GCST008059_Chronic_kidney_disease_All_UKBB-EUR.MultiPRS
GCST90013534	RA	dbslmm	auto	gnh	SAS	all	44057	60	43997	0.317373	0.114533	0.0928926	0.541853	1.37351	1.09734	1.71919	2.77102	0.00558811	0.000171958	4.82603e-06	0.00063183	0.0111306	0.000312369	0.040902	0.001	0.00136187	0.570622	0.490871	0.650372	GCST90013534_DBSLMM_dbslmm
GCST90013534	RA	sbayesr	auto	gnh	SAS	all	44057	60	43997	0.625442	0.127603	0.375344	0.875541	1.86907	1.45549	2.40017	4.90145	9.51301e-07	0.000544761	0.000217305	0.00105393	0.0352647	0.014066	0.0682339	0.001	0.00136187	0.673169	0.610557	0.735781	GCST90013534_SBayesR_sbayesr
GCST90013534	RA	lassosum	auto	gnh	SAS	all	44057	60	43997	0.251589	0.0890508	0.0770524	0.426125	1.28607	1.0801	1.53131	2.82523	0.0047247	0.00017891	1.65247e-05	0.000626206	0.0115806	0.00106957	0.0405379	0.001	0.00136187	0.598324	0.523942	0.672706	GCST90013534_s0.2_lambda0.00335981828628378_lassosum
GCST90013534	RA	prscs	auto	gnh	SAS	all	44057	60	43997	0.377344	0.100042	0.181265	0.573423	1.45841	1.19873	1.77433	3.77185	0.000162044	0.000300993	6.68774e-05	0.000803933	0.0194835	0.00432876	0.0520453	0.001	0.00136187	0.607416	0.53399	0.680842	GCST90013534_phi_auto_prscs
GCST90013534	RA	ldpred2	auto	gnh	SAS	all	44057	60	43997	0.2761	0.0993893	0.081301	0.4709	1.31798	1.0847	1.60143	2.77797	0.00546997	0.000172032	1.74502e-05	0.000533164	0.0111354	0.00112948	0.0345139	0.001	0.00136187	0.607966	0.538037	0.677895	GCST90013534_beta_auto_ldpred2
GCST90013534	RA	megaprs	auto	gnh	SAS	all	44057	60	43997	0.772508	0.144679	0.488942	1.05607	2.16519	1.63059	2.87506	5.33946	9.3226e-08	0.000622994	0.000304082	0.00107425	0.0403299	0.0196834	0.06955	0.001	0.00136187	0.686593	0.623068	0.750119	GCST90013534_ldak_Model143_megaprs
GCST90013534	RA	pt.clump	auto	gnh	SAS	all	44057	60	43997	0.534014	0.132082	0.275137	0.79289	1.70576	1.31671	2.20977	4.04303	5.2764e-05	0.000367995	0.000130249	0.000772934	0.0238209	0.00843075	0.0500381	0.001	0.00136187	0.653792	0.592091	0.715492	GCST90013534_0_1e-08_pt.clump
GCST90013534	RA	lassosum	CV	gnh	SAS	all	44057	60	43997	0.648219	0.125135	0.402959	0.89348	1.91213	1.49625	2.44362	5.18015	2.21703e-07	0.00059001	0.000257748	0.00106658	0.0381943	0.016684	0.0690534	0.001	0.00136187	0.690665	0.624299	0.757032	GCST90013534_s0.9_lambda0.00127427498570313_lassosum
GCST90013534	RA	megaprs	CV	gnh	SAS	all	44057	60	43997	0.703986	0.112259	0.483963	0.92401	2.0218	1.62249	2.51937	6.27109	3.5854e-10	0.000855589	0.000426012	0.00150382	0.0553902	0.0275768	0.0973716	0.001	0.00136187	0.714092	0.650113	0.77807	GCST90013534_ldak_Model12_megaprs
GCST90013534	RA	prscs	CV	gnh	SAS	all	44057	60	43997	0.484758	0.113563	0.262178	0.707337	1.62378	1.29976	2.02858	4.26862	1.96683e-05	0.000387713	0.000126969	0.000861582	0.0250974	0.00821845	0.0557783	0.001	0.00136187	0.647191	0.575216	0.719167	GCST90013534_phi_1e+00_prscs
GCST90013534	RA	ldpred2	CV	gnh	SAS	all	44057	60	43997	0.687932	0.112876	0.466699	0.909165	1.9896	1.59472	2.48225	6.09457	1.09732e-09	0.000828973	0.000353818	0.00150059	0.0536667	0.0229031	0.0971626	0.001	0.00136187	0.705652	0.633335	0.77797	GCST90013534_0.1_0.2443_sparse_ldpred2
GCST90013534	RA	pt.clump	CV	gnh	SAS	all	44057	60	43997	0.435783	0.131326	0.178388	0.693178	1.54617	1.19529	2.00006	3.31832	0.000905605	0.000248864	5.36098e-05	0.000585915	0.0161089	0.00346998	0.0379292	0.001	0.00136187	0.626304	0.559951	0.692656	GCST90013534_1e-08_1e-06_nested_pt.clump.nested
GCST90013534	RA	UKBB.EnsPGS	CV	gnh	SAS	all	44057	60	43997	0.871621	0.118403	0.639556	1.10369	2.39078	1.89564	3.01526	7.36149	1.81869e-13	0.00122618	0.000620666	0.00202727	0.0793891	0.0401791	0.131282	0.001	0.00136187	0.743293	0.678913	0.807674	GCST90013534_Seropositive_rheumatoid_arthritis_All_UKBB-EUR.MultiPRS
GCST004131	IBD	dbslmm	auto	gnh	SAS	all	44057	466	43591	0.604224	0.043786	0.518405	0.690043	1.82983	1.67935	1.9938	13.7995	2.56662e-43	0.00433106	0.0031536	0.00560072	0.0618457	0.0450469	0.0799476	0.014	0.0105772	0.679514	0.6554	0.703627	GCST004131_DBSLMM_dbslmm
GCST004131	IBD	sbayesr	auto	gnh	SAS	all	44057	466	43591	0.619718	0.0467457	0.528098	0.711338	1.8584	1.6957	2.03671	13.2572	4.09805e-40	0.00401705	0.00282383	0.00540863	0.0573667	0.0403401	0.0772097	0.014	0.0105772	0.670374	0.645419	0.695329	GCST004131_SBayesR_sbayesr
GCST004131	IBD	lassosum	auto	gnh	SAS	all	44057	466	43591	0.608686	0.0458683	0.518786	0.698586	1.83801	1.67999	2.01091	13.2703	3.44184e-40	0.00401902	0.00280482	0.00537577	0.0573948	0.0400687	0.0767413	0.014	0.0105772	0.669652	0.644996	0.694308	GCST004131_s0.2_lambda0.0112883789168469_lassosum
GCST004131	IBD	prscs	auto	gnh	SAS	all	44057	466	43591	0.597194	0.0452603	0.508485	0.685902	1.81701	1.66277	1.98556	13.1947	9.4181e-40	0.00396895	0.00284139	0.00526603	0.0566806	0.0405906	0.0751771	0.014	0.0105772	0.672594	0.648305	0.696883	GCST004131_phi_auto_prscs
GCST004131	IBD	ldpred2	auto	gnh	SAS	all	44057	466	43591	0.675425	0.0462939	0.584691	0.76616	1.96487	1.79444	2.15149	14.5899	3.2557e-48	0.00487659	0.00363733	0.00631613	0.069625	0.0519496	0.0901417	0.014	0.0105772	0.686095	0.66214	0.710049	GCST004131_beta_auto_ldpred2
GCST004131	IBD	megaprs	auto	gnh	SAS	all	44057	466	43591	0.643895	0.0459219	0.55389	0.7339	1.90388	1.74001	2.08319	14.0215	1.15102e-44	0.00449447	0.00337907	0.00594127	0.0641762	0.0482645	0.0848007	0.014	0.0105772	0.681952	0.657579	0.706324	GCST004131_ldak_Model186_megaprs
GCST004131	IBD	pt.clump	auto	gnh	SAS	all	44057	466	43591	0.337191	0.0462678	0.246508	0.427874	1.40101	1.27955	1.53399	7.28782	3.1501e-13	0.00120603	0.00061956	0.00196878	0.0172366	0.00885621	0.0281318	0.014	0.0105772	0.598191	0.572079	0.624303	GCST004131_0_1e-08_pt.clump
GCST004131	IBD	lassosum	CV	gnh	SAS	all	44057	466	43591	0.63554	0.0458434	0.545688	0.725391	1.88804	1.7258	2.06554	13.8633	1.05737e-43	0.00438995	0.00316602	0.00577189	0.0626856	0.045224	0.0823871	0.014	0.0105772	0.677687	0.653233	0.702142	GCST004131_s0.2_lambda0.00885866790410083_lassosum
GCST004131	IBD	megaprs	CV	gnh	SAS	all	44057	466	43591	0.643817	0.0462664	0.553137	0.734498	1.90373	1.7387	2.08443	13.9154	5.10462e-44	0.00441788	0.00324367	0.00585119	0.0630839	0.0463323	0.0835171	0.014	0.0105772	0.676099	0.650877	0.701321	GCST004131_ldak_Model225_megaprs
GCST004131	IBD	prscs	CV	gnh	SAS	all	44057	466	43591	0.594854	0.0452402	0.506185	0.683523	1.81277	1.65895	1.98084	13.1488	1.72895e-39	0.00394208	0.00285763	0.0052162	0.0562973	0.0408225	0.0744667	0.014	0.0105772	0.673524	0.64928	0.697769	GCST004131_phi_1e-04_prscs
GCST004131	IBD	ldpred2	CV	gnh	SAS	all	44057	466	43591	0.665778	0.0462989	0.575033	0.756522	1.946	1.77719	2.13085	14.38	6.9111e-47	0.00473384	0.00353201	0.00615643	0.0675897	0.0504468	0.0878664	0.014	0.0105772	0.686413	0.662606	0.710221	GCST004131_0.01_0.2403_nosparse_ldpred2
GCST004131	IBD	pt.clump	CV	gnh	SAS	all	44057	466	43591	0.415155	0.0459694	0.325057	0.505254	1.51461	1.38411	1.65741	9.03112	1.69917e-19	0.00185498	0.00107136	0.00282522	0.0265066	0.0153125	0.0403599	0.014	0.0105772	0.614545	0.588688	0.640402	GCST004131_1e-06_1e-04_nested_pt.clump.nested
GCST004131	IBD	UKBB.EnsPGS	CV	gnh	SAS	all	44057	466	43591	0.690528	0.0456444	0.601067	0.77999	1.99477	1.82406	2.18145	15.1285	1.0514e-51	0.00524144	0.00394927	0.00680698	0.0748265	0.0563999	0.0971337	0.014	0.0105772	0.691219	0.666905	0.715532	GCST004131_Inflammatory_bowel_disease_All_UKBB-EUR.MultiPRS
GCST90013445	T1D	dbslmm	auto	hunt	EUR	all	66865	396	66469	0.307149	0.0493332	0.210458	0.40384	1.35954	1.23424	1.49756	6.226	4.78487e-10	0.000580575	0.000246058	0.00106114	0.011154	0.00472683	0.0203896	0.004	0.00592238	0.580918	0.550931	0.610905	GCST90013445_DBSLMM_dbslmm
GCST90013445	T1D	sbayesr	auto	hunt	EUR	all	66865	396	66469	0.277914	0.0505086	0.178919	0.376909	1.32037	1.19592	1.45777	5.50231	3.74847e-08	0.000452952	0.000207154	0.00081674	0.00870182	0.00397942	0.0156924	0.004	0.00592238	0.577901	0.549545	0.606256	GCST90013445_SBayesR_sbayesr
GCST90013445	T1D	lassosum	auto	hunt	EUR	all	66865	396	66469	0.344383	0.0490342	0.248278	0.440488	1.41112	1.28182	1.55346	7.02332	2.16652e-12	0.000739815	0.000340052	0.00127724	0.014214	0.00653265	0.0245434	0.004	0.00592238	0.587186	0.557305	0.617068	GCST90013445_s0.2_lambda0.00885866790410083_lassosum
GCST90013445	T1D	prscs	auto	hunt	EUR	all	66865	396	66469	0.353433	0.0498211	0.255786	0.451081	1.42395	1.29148	1.57001	7.09405	1.30239e-12	0.000753521	0.000371328	0.0013306	0.0144774	0.00713355	0.0255691	0.004	0.00592238	0.589476	0.559851	0.619102	GCST90013445_phi_auto_prscs
GCST90013445	T1D	ldpred2	auto	hunt	EUR	all	66865	396	66469	0.349322	0.049125	0.253039	0.445606	1.41811	1.28793	1.56144	7.11089	1.15295e-12	0.00075502	0.000369418	0.00135017	0.0145062	0.00709685	0.0259454	0.004	0.00592238	0.583696	0.553915	0.613478	GCST90013445_beta_auto_ldpred2
GCST90013445	T1D	megaprs	auto	hunt	EUR	all	66865	396	66469	0.294225	0.0503204	0.195599	0.392851	1.34209	1.21604	1.4812	5.84703	5.00441e-09	0.000511518	0.000231244	0.0009431	0.00982713	0.00444222	0.0181208	0.004	0.00592238	0.575051	0.545882	0.60422	GCST90013445_ldak_Model150_megaprs
GCST90013445	T1D	pt.clump	auto	hunt	EUR	all	66865	396	66469	0.198617	0.0500475	0.100526	0.296709	1.21972	1.10575	1.34542	3.96858	7.23033e-05	0.00023563	5.53811e-05	0.000533908	0.00452649	0.00106382	0.0102573	0.004	0.00592238	0.555393	0.526527	0.584259	GCST90013445_0_1e-08_pt.clump
GCST90013445	T1D	lassosum	CV	hunt	EUR	all	66865	396	66469	0.354167	0.0490064	0.258116	0.450218	1.42499	1.29449	1.56865	7.22695	4.93947e-13	0.000783184	0.000372857	0.0013438	0.0150475	0.00716292	0.025823	0.004	0.00592238	0.590011	0.5601	0.619923	GCST90013445_s0.2_lambda0.00695192796177561_lassosum
GCST90013445	T1D	megaprs	CV	hunt	EUR	all	66865	396	66469	0.335665	0.0502835	0.237111	0.434219	1.39887	1.26758	1.54376	6.67546	2.46461e-11	0.000667175	0.000328638	0.0011383	0.0128181	0.00631335	0.0218726	0.004	0.00592238	0.587558	0.558307	0.61681	GCST90013445_ldak_Model41_megaprs
GCST90013445	T1D	prscs	CV	hunt	EUR	all	66865	396	66469	0.354405	0.0500109	0.256385	0.452424	1.42533	1.29225	1.57212	7.08654	1.37502e-12	0.000751859	0.000369551	0.00129456	0.0144455	0.00709941	0.0248763	0.004	0.00592238	0.590743	0.561154	0.620332	GCST90013445_phi_1e-02_prscs
GCST90013445	T1D	pt.clump	CV	hunt	EUR	all	66865	396	66469	0.209326	0.0501519	0.11103	0.307622	1.23285	1.11743	1.36019	4.17385	2.99499e-05	0.000260601	6.16117e-05	0.000603676	0.00500621	0.00118351	0.0115979	0.004	0.00592238	0.5572	0.527934	0.586466	GCST90013445_1e-06_1e-04_nested_pt.clump.nested
GCST90013445	T1D	UKBB.EnsPGS	CV	hunt	EUR	all	66865	396	66469	0.358847	0.0500564	0.260738	0.456956	1.43168	1.29789	1.57926	7.16885	7.56289e-13	0.000769243	0.000393892	0.00133741	0.0147796	0.00756708	0.0257002	0.004	0.00592238	0.584787	0.555702	0.613872	GCST90013445_T1D_All_UKBB-EUR.MultiPRS
GCST008972	Gout	dbslmm	auto	hunt	EUR	all	66865	1318	65547	0.518373	0.0280795	0.463338	0.573407	1.67929	1.58937	1.7743	18.4609	4.26491e-76	0.00513094	0.00403702	0.00630507	0.0470952	0.0370669	0.0578511	0.027	0.0197114	0.642585	0.627276	0.657894	GCST008972_DBSLMM_dbslmm
GCST008972	Gout	sbayesr	auto	hunt	EUR	all	66865	1318	65547	0.399781	0.0273289	0.346218	0.453345	1.4915	1.41371	1.57357	14.6285	1.84776e-48	0.00315804	0.00238371	0.00407484	0.0290043	0.0218978	0.0374137	0.027	0.0197114	0.616168	0.600853	0.631483	GCST008972_SBayesR_sbayesr
GCST008972	Gout	lassosum	auto	hunt	EUR	all	66865	1318	65547	0.518579	0.0281707	0.463365	0.573792	1.67964	1.58941	1.77499	18.4085	1.12384e-75	0.00508631	0.00404994	0.00629455	0.0466862	0.0371854	0.0577547	0.027	0.0197114	0.641895	0.626617	0.657172	GCST008972_s0.2_lambda0.00335981828628378_lassosum
GCST008972	Gout	prscs	auto	hunt	EUR	all	66865	1318	65547	0.524032	0.0280301	0.469094	0.57897	1.68882	1.59855	1.7842	18.6954	5.40124e-78	0.00524565	0.00413947	0.00652654	0.0481463	0.0380064	0.0598791	0.027	0.0197114	0.643576	0.628303	0.65885	GCST008972_phi_auto_prscs
GCST008972	Gout	ldpred2	auto	hunt	EUR	all	66865	1318	65547	0.491493	0.0276905	0.43722	0.545765	1.63475	1.5484	1.72593	17.7495	1.73929e-70	0.00470834	0.00375505	0.00586722	0.0432219	0.034481	0.053841	0.027	0.0197114	0.637533	0.622223	0.652842	GCST008972_beta_auto_ldpred2
GCST008972	Gout	megaprs	auto	hunt	EUR	all	66865	1318	65547	0.499888	0.0280012	0.445006	0.554769	1.64854	1.5605	1.74154	17.8523	2.77159e-71	0.00479564	0.00377177	0.00594332	0.0440221	0.0346343	0.054538	0.027	0.0197114	0.635464	0.620226	0.650703	GCST008972_ldak_Model176_megaprs
GCST008972	Gout	pt.clump	auto	hunt	EUR	all	66865	1318	65547	0.421608	0.0277441	0.36723	0.475985	1.52441	1.44373	1.6096	15.1963	3.74039e-52	0.00346457	0.00266481	0.00441334	0.0318165	0.024478	0.0405175	0.027	0.0197114	0.619955	0.60482	0.635089	GCST008972_0_1e-08_pt.clump
GCST008972	Gout	lassosum	CV	hunt	EUR	all	66865	1318	65547	0.520437	0.0281551	0.465254	0.57562	1.68276	1.59242	1.77823	18.4847	2.74408e-76	0.00513739	0.00406808	0.00632503	0.0471542	0.0373518	0.0580339	0.027	0.0197114	0.640608	0.625324	0.655893	GCST008972_s0.5_lambda0.00206913808111479_lassosum
GCST008972	Gout	megaprs	CV	hunt	EUR	all	66865	1318	65547	0.517327	0.0282239	0.46201	0.572645	1.67754	1.58726	1.77295	18.3294	4.82219e-75	0.00505654	0.00399085	0.00619943	0.0464133	0.0366435	0.0568837	0.027	0.0197114	0.640299	0.62502	0.655578	GCST008972_ldak_Model115_megaprs
GCST008972	Gout	ldpred2	CV	hunt	EUR	all	66865	1318	65547	0.548654	0.0284572	0.492879	0.604429	1.73092	1.63702	1.83021	19.2799	7.91725e-83	0.00559614	0.00453246	0.00679241	0.0513577	0.0416096	0.0623133	0.027	0.0197114	0.646996	0.63175	0.662243	GCST008972_0.032_0.0606_nosparse_ldpred2
GCST008972	Gout	pt.clump	CV	hunt	EUR	all	66865	1318	65547	0.435101	0.0278601	0.380496	0.489706	1.54512	1.46301	1.63184	15.6174	5.54478e-55	0.00366312	0.00274824	0.00467264	0.0336377	0.0252437	0.0428946	0.027	0.0197114	0.620882	0.605522	0.636242	GCST008972_1e-04_0.01_nested_pt.clump.nested
GCST008972	Gout	UKBB.EnsPGS	CV	hunt	EUR	all	66865	1318	65547	0.551548	0.0279975	0.496674	0.606422	1.73594	1.64325	1.83386	19.6999	2.16128e-86	0.00584653	0.00473522	0.00709024	0.0536515	0.0434683	0.0650395	0.027	0.0197114	0.649492	0.634294	0.66469	GCST008972_Urate_Gout_All_UKBB-EUR.MultiPRS
GCST005838	Stroke	dbslmm	auto	hunt	EUR	all	66865	5204	61661	0.114588	0.0144513	0.086264	0.142912	1.12141	1.09009	1.15363	7.92928	2.20427e-15	0.000941212	0.000538226	0.00145807	0.00271416	0.00155187	0.00420533	0.046	0.0778285	0.531762	0.523705	0.53982	GCST005838_DBSLMM_dbslmm
GCST005838	Stroke	sbayesr	auto	hunt	EUR	all	66865	5204	61661	0.09131	0.0144394	0.0630092	0.119611	1.09561	1.06504	1.12706	6.32366	2.55445e-10	0.000598408	0.000297948	0.00101486	0.00172543	0.00085901	0.0029266	0.046	0.0778285	0.52636	0.518281	0.534438	GCST005838_SBayesR_sbayesr
GCST005838	Stroke	lassosum	auto	hunt	EUR	all	66865	5204	61661	0.118694	0.0144614	0.0903498	0.147037	1.12602	1.09456	1.1584	8.20762	2.25612e-16	0.00100854	0.000609861	0.00152109	0.00290837	0.00175846	0.00438719	0.046	0.0778285	0.53372	0.525603	0.541837	GCST005838_s0.2_lambda0.00428133239871939_lassosum
GCST005838	Stroke	prscs	auto	hunt	EUR	all	66865	5204	61661	0.100579	0.0144401	0.0722765	0.128881	1.10581	1.07495	1.13755	6.96523	3.27873e-12	0.000726088	0.000388064	0.00120367	0.00209367	0.00111885	0.00347131	0.046	0.0778285	0.529574	0.521482	0.537667	GCST005838_phi_auto_prscs
GCST005838	Stroke	ldpred2	auto	hunt	EUR	all	66865	5204	61661	0.117518	0.0144454	0.0892053	0.14583	1.1247	1.09331	1.157	8.1353	4.10903e-16	0.000990784	0.000583718	0.00151087	0.00285716	0.00168306	0.0043577	0.046	0.0778285	0.53363	0.525522	0.541739	GCST005838_beta_auto_ldpred2
GCST005838	Stroke	megaprs	auto	hunt	EUR	all	66865	5204	61661	0.137063	0.0144602	0.108722	0.165405	1.1469	1.11485	1.17987	9.47866	2.57563e-21	0.00134551	0.000817611	0.00196033	0.00388055	0.00235764	0.00565486	0.046	0.0778285	0.539016	0.530974	0.547058	GCST005838_ldak_Model186_megaprs
GCST005838	Stroke	pt.clump	auto	hunt	EUR	all	66865	5204	61661	0.0649315	0.0144086	0.0366911	0.093172	1.06709	1.03737	1.09765	4.50643	6.59282e-06	0.000303828	9.66776e-05	0.000671072	0.000875963	0.000278711	0.00193499	0.046	0.0778285	0.517598	0.50943	0.525766	GCST005838_0_1e-08_pt.clump
GCST005838	Stroke	lassosum	CV	hunt	EUR	all	66865	5204	61661	0.113572	0.0144565	0.0852376	0.141906	1.12027	1.08898	1.15247	7.8561	3.96269e-15	0.000923895	0.000511445	0.00148263	0.00266421	0.00147464	0.00427621	0.046	0.0778285	0.532604	0.524472	0.540736	GCST005838_s0.9_lambda0.00263665089873036_lassosum
GCST005838	Stroke	megaprs	CV	hunt	EUR	all	66865	5204	61661	0.135476	0.0144573	0.10714	0.163811	1.14508	1.11309	1.17799	9.37074	7.2029e-21	0.001315	0.000800621	0.00192223	0.00379251	0.00230863	0.00554488	0.046	0.0778285	0.538655	0.530616	0.546694	GCST005838_ldak_Model195_megaprs
GCST005838	Stroke	prscs	CV	hunt	EUR	all	66865	5204	61661	0.109899	0.0144444	0.0815883	0.138209	1.11617	1.08501	1.14822	7.6084	2.77518e-14	0.000866488	0.00049123	0.00135593	0.00249862	0.00141635	0.00391061	0.046	0.0778285	0.532127	0.524049	0.540206	GCST005838_phi_1e-04_prscs
GCST005838	Stroke	ldpred2	CV	hunt	EUR	all	66865	5204	61661	0.130335	0.0144512	0.102011	0.158658	1.13921	1.1074	1.17194	9.01896	1.89878e-19	0.00121798	0.000746661	0.00182671	0.0035126	0.002153	0.00526917	0.046	0.0778285	0.537289	0.529198	0.545379	GCST005838_0.0056_0.0417_nosparse_ldpred2
GCST005838	Stroke	pt.clump	CV	hunt	EUR	all	66865	5204	61661	0.102301	0.0144493	0.0739808	0.130621	1.10772	1.07679	1.13954	7.07999	1.44165e-12	0.000750233	0.000395115	0.00126526	0.0021633	0.00113918	0.003649	0.046	0.0778285	0.52919	0.521052	0.537327	GCST005838_1e-04_0.01_nested_pt.clump.nested
GCST005838	Stroke	UKBB.EnsPGS	CV	hunt	EUR	all	66865	5204	61661	0.132757	0.0144519	0.104432	0.161082	1.14197	1.11008	1.17478	9.18611	4.0729e-20	0.00126361	0.00078125	0.00185868	0.00364423	0.00225276	0.00536145	0.046	0.0778285	0.537886	0.529823	0.545949	GCST005838_Stroke_excluding_SAH_All_UKBB-EUR.MultiPRS
GCST90012877	AD	dbslmm	auto	hunt	EUR	all	66865	1562	65303	0.469841	0.0254739	0.419913	0.519769	1.59974	1.52183	1.68164	18.444	5.82461e-76	0.00512563	0.00405598	0.00632154	0.0336738	0.0266367	0.0415477	0.014	0.0233605	0.631505	0.617184	0.645825	GCST90012877_DBSLMM_dbslmm
GCST90012877	AD	sbayesr	auto	hunt	EUR	all	66865	1562	65303	0.583581	0.0224944	0.539493	0.627669	1.79245	1.71514	1.87324	25.9434	2.16067e-148	0.010615	0.00893472	0.0124744	0.0698699	0.0587756	0.0821617	0.014	0.0233605	0.670937	0.656678	0.685195	GCST90012877_SBayesR_sbayesr
GCST90012877	AD	lassosum	auto	hunt	EUR	all	66865	1562	65303	0.549786	0.0221953	0.506284	0.593288	1.73288	1.65911	1.80993	24.7703	1.87275e-135	0.00964779	0.0081718	0.0115671	0.0634821	0.0537427	0.0761614	0.014	0.0233605	0.662934	0.648636	0.677232	GCST90012877_s0.2_lambda0.00428133239871939_lassosum
GCST90012877	AD	prscs	auto	hunt	EUR	all	66865	1562	65303	0.57578	0.0238411	0.529052	0.622508	1.77852	1.69732	1.8636	24.1507	7.33559e-129	0.00894682	0.00751623	0.0106605	0.0588555	0.0494201	0.0701701	0.014	0.0233605	0.664917	0.650744	0.679091	GCST90012877_phi_auto_prscs
GCST90012877	AD	ldpred2	auto	hunt	EUR	all	66865	1562	65303	0.581559	0.0222461	0.537957	0.62516	1.78882	1.71251	1.86855	26.1421	1.21197e-150	0.0108347	0.00928698	0.0127728	0.0713214	0.0611004	0.0841355	0.014	0.0233605	0.672048	0.657788	0.686308	GCST90012877_beta_auto_ldpred2
GCST90012877	AD	megaprs	auto	hunt	EUR	all	66865	1562	65303	0.553281	0.0233735	0.50747	0.599093	1.73895	1.66108	1.82047	23.6713	7.11817e-124	0.00861077	0.00715742	0.0103959	0.0566383	0.0470551	0.0684223	0.014	0.0233605	0.660361	0.646173	0.674549	GCST90012877_ldak_Model123_megaprs
GCST90012877	AD	pt.clump	auto	hunt	EUR	all	66865	1562	65303	0.368745	0.0265296	0.316748	0.420742	1.44592	1.37266	1.52309	13.8994	6.38536e-44	0.00289194	0.00212963	0.0037909	0.0189845	0.0139766	0.0248935	0.014	0.0233605	0.602079	0.587557	0.6166	GCST90012877_0_1e-08_pt.clump
GCST004773	T2D	dbslmm	auto	hunt	EUR	all	66865	3861	63004	0.427054	0.0168131	0.394101	0.460008	1.53274	1.48305	1.58409	25.4001	2.51561e-142	0.00976867	0.00840252	0.0111474	0.0410188	0.0352864	0.0468028	0.064	0.0577432	0.618914	0.610046	0.627782	GCST004773_DBSLMM_dbslmm
GCST004773	T2D	sbayesr	auto	hunt	EUR	all	66865	3861	63004	0.434007	0.0167992	0.401081	0.466933	1.54343	1.49344	1.59509	25.835	3.58901e-147	0.0101107	0.00865273	0.0116267	0.0424537	0.0363364	0.0488129	0.064	0.0577432	0.62044	0.611534	0.629345	GCST004773_SBayesR_sbayesr
GCST004773	T2D	lassosum	auto	hunt	EUR	all	66865	3861	63004	0.389787	0.0166459	0.357162	0.422413	1.47667	1.42927	1.52564	23.4163	2.91283e-121	0.00828856	0.00701757	0.00962926	0.0348081	0.0294737	0.0404339	0.064	0.0577432	0.609457	0.600434	0.618481	GCST004773_s0.2_lambda0.00695192796177561_lassosum
GCST004773	T2D	prscs	auto	hunt	EUR	all	66865	3861	63004	0.419416	0.0167911	0.386507	0.452326	1.52107	1.47183	1.57197	24.9785	1.04693e-137	0.00944356	0.00812161	0.0109379	0.0396547	0.0341075	0.0459241	0.064	0.0577432	0.617392	0.608476	0.626309	GCST004773_phi_auto_prscs
GCST004773	T2D	ldpred2	auto	hunt	EUR	all	66865	3861	63004	0.428612	0.0168423	0.395602	0.461623	1.53513	1.48528	1.58665	25.4486	7.30925e-143	0.00980612	0.00840818	0.0112517	0.0411759	0.0353101	0.0472401	0.064	0.0577432	0.619566	0.610657	0.628475	GCST004773_beta_auto_ldpred2
GCST004773	T2D	megaprs	auto	hunt	EUR	all	66865	3861	63004	0.435413	0.0168538	0.40238	0.468446	1.5456	1.49538	1.59751	25.8347	3.61453e-147	0.0101097	0.00873562	0.0115818	0.0424494	0.0366842	0.0486248	0.064	0.0577432	0.6216	0.612758	0.630443	GCST004773_ldak_Model164_megaprs
GCST004773	T2D	pt.clump	auto	hunt	EUR	all	66865	3861	63004	0.267646	0.0165873	0.235135	0.300156	1.30688	1.26508	1.35007	16.1356	1.43508e-58	0.00391185	0.00305503	0.00482076	0.0164341	0.0128354	0.0202509	0.064	0.0577432	0.575374	0.566075	0.584673	GCST004773_0_1e-08_pt.clump
GCST004773	T2D	lassosum	CV	hunt	EUR	all	66865	3861	63004	0.399802	0.0168423	0.366792	0.432812	1.49153	1.4431	1.54159	23.738	1.46269e-124	0.0085196	0.00722481	0.00990294	0.0357777	0.0303436	0.0415821	0.064	0.0577432	0.611207	0.60229	0.620123	GCST004773_s0.9_lambda0.00428133239871939_lassosum
GCST004773	T2D	megaprs	CV	hunt	EUR	all	66865	3861	63004	0.438677	0.0168598	0.405632	0.471721	1.55065	1.50025	1.60275	26.019	3.01693e-149	0.0102564	0.00885245	0.0117632	0.0430651	0.0371744	0.0493856	0.064	0.0577432	0.62234	0.613506	0.631174	GCST004773_ldak_Model198_megaprs
GCST004773	T2D	ldpred2	CV	hunt	EUR	all	66865	3861	63004	0.444628	0.0168318	0.411638	0.477618	1.55991	1.50929	1.61223	26.4159	8.99888e-154	0.010583	0.00916935	0.0120821	0.044435	0.0385042	0.0507231	0.064	0.0577432	0.62359	0.61472	0.632459	GCST004773_0.01_0.0573_nosparse_ldpred2
GCST004773	T2D	pt.clump	CV	hunt	EUR	all	66865	3861	63004	0.31063	0.0166763	0.277945	0.343315	1.36428	1.32041	1.40961	18.627	1.93963e-77	0.00521911	0.00420153	0.00636037	0.0219235	0.0176506	0.026715	0.064	0.0577432	0.586148	0.576962	0.595334	GCST004773_1e-06_1e-04_nested_pt.clump.nested
GCST004773	T2D	UKBB.EnsPGS	CV	hunt	EUR	all	66865	3861	63004	0.454587	0.0168628	0.421537	0.487638	1.57552	1.5243	1.62847	26.958	4.59345e-160	0.0110244	0.00952053	0.0125292	0.0462869	0.0399777	0.0525981	0.064	0.0577432	0.62667	0.617846	0.635495	GCST004773_T2D_All_UKBB-EUR.MultiPRS
GCST004988	Breast cancer	dbslmm	auto	hunt	EUR	all	35377	1729	33648	0.531471	0.0251359	0.482205	0.580736	1.70143	1.61964	1.78735	21.1439	3.14134e-99	0.0128574	0.0105543	0.015139	0.0606215	0.0497757	0.0713605	0.056	0.0488736	0.642709	0.629486	0.655933	GCST004988_DBSLMM_dbslmm
GCST004988	Breast cancer	sbayesr	auto	hunt	EUR	all	35377	1729	33648	0.551241	0.0251375	0.501973	0.60051	1.73541	1.65198	1.82305	21.9291	1.37178e-106	0.0138554	0.0113532	0.0162756	0.0653193	0.0535386	0.0767076	0.056	0.0488736	0.650091	0.636976	0.663207	GCST004988_SBayesR_sbayesr
GCST004988	Breast cancer	lassosum	auto	hunt	EUR	all	35377	1729	33648	0.537539	0.0250701	0.488402	0.586675	1.71179	1.62971	1.798	21.4414	5.49069e-102	0.0132503	0.0109713	0.0156164	0.062471	0.05174	0.0736068	0.056	0.0488736	0.644442	0.631223	0.657662	GCST004988_s0.2_lambda0.00695192796177561_lassosum
GCST004988	Breast cancer	prscs	auto	hunt	EUR	all	35377	1729	33648	0.542868	0.0250692	0.493733	0.592003	1.72094	1.63842	1.8076	21.6548	5.47626e-104	0.0135028	0.0110885	0.0159483	0.0636598	0.0522917	0.0751681	0.056	0.0488736	0.646706	0.633479	0.659934	GCST004988_phi_auto_prscs
GCST004988	Breast cancer	ldpred2	auto	hunt	EUR	all	35377	1729	33648	0.553928	0.0252652	0.504409	0.603447	1.74007	1.65601	1.82841	21.9245	1.51597e-106	0.013856	0.0114763	0.0162846	0.0653222	0.0541185	0.0767501	0.056	0.0488736	0.648626	0.635507	0.661745	GCST004988_beta_auto_ldpred2
GCST004988	Breast cancer	megaprs	auto	hunt	EUR	all	35377	1729	33648	0.539703	0.0251082	0.490492	0.588915	1.7155	1.63312	1.80203	21.4951	1.73063e-102	0.0133048	0.0110077	0.0154993	0.0627275	0.0519116	0.0730557	0.056	0.0488736	0.645632	0.63248	0.658784	GCST004988_ldak_Model184_megaprs
GCST004988	Breast cancer	pt.clump	auto	hunt	EUR	all	35377	1729	33648	0.416905	0.0245921	0.368705	0.465104	1.51726	1.44586	1.59218	16.9528	1.83578e-64	0.00821149	0.00629927	0.0100983	0.0387371	0.0297229	0.0476276	0.056	0.0488736	0.614193	0.600435	0.627951	GCST004988_0_1e-08_pt.clump
GCST004988	Breast cancer	megaprs	CV	hunt	EUR	all	35377	1729	33648	0.544906	0.0251838	0.495547	0.594265	1.72445	1.6414	1.8117	21.6372	8.02821e-104	0.0134797	0.0112154	0.0158055	0.0635509	0.0528897	0.0744961	0.056	0.0488736	0.646795	0.63365	0.659939	GCST004988_ldak_Model173_megaprs
GCST004988	Breast cancer	ldpred2	CV	hunt	EUR	all	35377	1729	33648	0.557186	0.0252445	0.507707	0.606664	1.74575	1.66148	1.8343	22.0715	5.93262e-108	0.0140444	0.0116253	0.0164712	0.0662091	0.05482	0.0776281	0.056	0.0488736	0.649762	0.63666	0.662863	GCST004988_0.01_0.1164_nosparse_ldpred2
GCST004988	Breast cancer	pt.clump	CV	hunt	EUR	all	35377	1729	33648	0.434061	0.0250265	0.38501	0.483112	1.54351	1.46963	1.62111	17.3441	2.18746e-67	0.00859303	0.00671802	0.0105166	0.0405352	0.0316972	0.049598	0.056	0.0488736	0.616431	0.602732	0.63013	GCST004988_1e-06_1e-04_nested_pt.clump.nested
GCST004988	Breast cancer	UKBB.EnsPGS	CV	hunt	EUR	all	35377	1729	33648	0.576355	0.025219	0.526927	0.625783	1.77954	1.69372	1.86971	22.854	1.33332e-115	0.0150898	0.0125398	0.0175444	0.0711288	0.0591259	0.0826758	0.056	0.0488736	0.654716	0.641556	0.667875	GCST004988_Breast_cancer_All_UKBB-EUR.MultiPRS
GCST006085	Prostate cancer	dbslmm	auto	hunt	EUR	all	31410	2242	29168	0.609001	0.0227704	0.564372	0.65363	1.83859	1.75834	1.92251	26.7453	1.40019e-157	0.0235214	0.0203535	0.0267966	0.0816614	0.0706474	0.0930533	0.065	0.0713785	0.667278	0.656	0.678557	GCST006085_DBSLMM_dbslmm
GCST006085	Prostate cancer	sbayesr	auto	hunt	EUR	all	31410	2242	29168	0.665966	0.0229614	0.620963	0.71097	1.94637	1.86072	2.03596	29.0037	5.90821e-185	0.0278616	0.0244051	0.0314747	0.0967588	0.0847347	0.109334	0.065	0.0713785	0.680987	0.669689	0.692285	GCST006085_SBayesR_sbayesr
GCST006085	Prostate cancer	lassosum	auto	hunt	EUR	all	31410	2242	29168	0.629665	0.0229545	0.584675	0.674655	1.87698	1.79441	1.96336	27.431	1.17098e-165	0.0247723	0.0216763	0.0281736	0.0860117	0.0752458	0.0978445	0.065	0.0713785	0.671885	0.660592	0.683179	GCST006085_s0.2_lambda0.00545559478116852_lassosum
GCST006085	Prostate cancer	prscs	auto	hunt	EUR	all	31410	2242	29168	0.626133	0.0227783	0.581488	0.670777	1.87036	1.7887	1.95576	27.4881	2.43783e-166	0.024904	0.0216154	0.0283542	0.0864697	0.0750342	0.0984729	0.065	0.0713785	0.670802	0.659464	0.68214	GCST006085_phi_auto_prscs
GCST006085	Prostate cancer	ldpred2	auto	hunt	EUR	all	31410	2242	29168	0.660789	0.0230785	0.615556	0.706022	1.93632	1.85069	2.02592	28.6322	2.67121e-180	0.027108	0.0238982	0.0307797	0.0941368	0.0829716	0.106914	0.065	0.0713785	0.678439	0.667105	0.689773	GCST006085_beta_auto_ldpred2
GCST006085	Prostate cancer	megaprs	auto	hunt	EUR	all	31410	2242	29168	0.633819	0.0229563	0.588825	0.678813	1.88479	1.80187	1.97154	27.6098	8.49163e-168	0.0251273	0.0219487	0.0286429	0.0872464	0.076193	0.0994774	0.065	0.0713785	0.671121	0.659773	0.68247	GCST006085_ldak_Model230_megaprs
GCST006085	Prostate cancer	pt.clump	auto	hunt	EUR	all	31410	2242	29168	0.497868	0.0224966	0.453776	0.541961	1.64521	1.57424	1.71937	22.1309	1.59528e-108	0.0159081	0.0132756	0.0188125	0.0552004	0.0460574	0.0652916	0.065	0.0713785	0.636997	0.625287	0.648707	GCST006085_0_1e-08_pt.clump
GCST006085	Prostate cancer	megaprs	CV	hunt	EUR	all	31410	2242	29168	0.641652	0.0229544	0.596662	0.686642	1.89962	1.81605	1.98703	27.9534	5.99879e-172	0.0257989	0.0225729	0.029355	0.0895824	0.0783631	0.101955	0.065	0.0713785	0.67416	0.662871	0.685448	GCST006085_ldak_Model138_megaprs
GCST006085	Prostate cancer	prscs	CV	hunt	EUR	all	31410	2242	29168	0.634621	0.0227567	0.590018	0.679223	1.88631	1.80402	1.97234	27.8872	3.81849e-171	0.0256708	0.0223092	0.0293219	0.0891369	0.0774462	0.10184	0.065	0.0713785	0.672662	0.661413	0.683911	GCST006085_phi_1e-04_prscs
GCST006085	Prostate cancer	ldpred2	CV	hunt	EUR	all	31410	2242	29168	0.658759	0.0229901	0.613699	0.703819	1.93239	1.84725	2.02146	28.654	1.43083e-180	0.0271539	0.0237062	0.0307306	0.0942962	0.0823039	0.106744	0.065	0.0713785	0.67779	0.666487	0.689093	GCST006085_0.01_0.1292_nosparse_ldpred2
GCST006085	Prostate cancer	pt.clump	CV	hunt	EUR	all	31410	2242	29168	0.549847	0.0227107	0.505334	0.594359	1.73299	1.65754	1.81187	24.2109	1.70863e-129	0.0191519	0.0163519	0.0223153	0.0664712	0.0567422	0.0774677	0.065	0.0713785	0.65124	0.639718	0.662762	GCST006085_1e-06_1e-04_nested_pt.clump.nested
GCST006085	Prostate cancer	UKBB.EnsPGS	CV	hunt	EUR	all	31410	2242	29168	0.673881	0.0230326	0.628738	0.719024	1.96184	1.87524	2.05243	29.2576	3.58909e-188	0.0283534	0.0249095	0.0320734	0.0984701	0.0864888	0.111418	0.065	0.0713785	0.681921	0.670639	0.693202	GCST006085_Prostate_cancer_All_UKBB-EUR.MultiPRS
GCST008059	CKD	dbslmm	auto	hunt	EUR	all	66865	2802	64063	0.160951	0.0193437	0.123038	0.198864	1.17463	1.13093	1.22002	-8.32061	8.751e-17	0.0010366	0.000619271	0.00159486	0.00476712	0.00284764	0.00733529	0.031	0.0419053	0.545051	0.534065	0.556037	GCST008059_DBSLMM_dbslmm
GCST008059	CKD	sbayesr	auto	hunt	EUR	all	66865	2802	64063	0.159712	0.0193377	0.121811	0.197613	1.17317	1.12954	1.21849	-8.25913	1.46733e-16	0.00102129	0.000594884	0.00159719	0.00469667	0.00273548	0.00734604	0.031	0.0419053	0.545851	0.534786	0.556916	GCST008059_SBayesR_sbayesr
GCST008059	CKD	lassosum	auto	hunt	EUR	all	66865	2802	64063	0.160717	0.019337	0.122817	0.198617	1.17435	1.13068	1.21971	-8.31137	9.46029e-17	0.00103423	0.000615042	0.00160705	0.00475619	0.00282819	0.00739137	0.031	0.0419053	0.545906	0.534912	0.5569	GCST008059_s0.2_lambda0.00335981828628378_lassosum
GCST008059	CKD	prscs	auto	hunt	EUR	all	66865	2802	64063	0.165923	0.0193495	0.127999	0.203848	1.18048	1.13655	1.22611	-8.57509	9.9006e-18	0.00110103	0.000649034	0.00168305	0.00506347	0.00298452	0.00774105	0.031	0.0419053	0.547756	0.536735	0.558778	GCST008059_phi_auto_prscs
GCST008059	CKD	ldpred2	auto	hunt	EUR	all	66865	2802	64063	0.165224	0.0193478	0.127303	0.203145	1.17966	1.13576	1.22525	-8.53965	1.34629e-17	0.00109182	0.000654766	0.001664	0.00502113	0.00301088	0.0076534	0.031	0.0419053	0.547382	0.536356	0.558408	GCST008059_beta_auto_ldpred2
GCST008059	CKD	megaprs	auto	hunt	EUR	all	66865	2802	64063	0.168996	0.0193568	0.131057	0.206934	1.18412	1.14003	1.2299	-8.73056	2.53424e-18	0.00114134	0.000718668	0.00172781	0.00524891	0.00330478	0.007947	0.031	0.0419053	0.548005	0.537096	0.558915	GCST008059_ldak_Model115_megaprs
GCST008059	CKD	pt.clump	auto	hunt	EUR	all	66865	2802	64063	0.099545	0.0193293	0.0616603	0.13743	1.10467	1.0636	1.14732	-5.14996	2.60539e-07	0.000396833	0.000156167	0.000756807	0.0018247	0.000718042	0.00348019	0.031	0.0419053	0.529024	0.518193	0.539855	GCST008059_0_1e-08_pt.clump
GCST008059	CKD	lassosum	CV	hunt	EUR	all	66865	2802	64063	0.173423	0.0193515	0.135494	0.211351	1.18937	1.1451	1.23535	-8.96172	3.19649e-19	0.00120259	0.000718272	0.00183081	0.00553067	0.00330295	0.00842094	0.031	0.0419053	0.549408	0.538449	0.560367	GCST008059_s0.5_lambda0.00206913808111479_lassosum
GCST008059	CKD	megaprs	CV	hunt	EUR	all	66865	2802	64063	0.166661	0.0193511	0.128734	0.204589	1.18135	1.13739	1.22702	-8.61251	7.14751e-18	0.00111064	0.000675821	0.00166531	0.00510769	0.00310772	0.00765944	0.031	0.0419053	0.547602	0.536664	0.55854	GCST008059_ldak_Model174_megaprs
GCST008059	CKD	prscs	CV	hunt	EUR	all	66865	2802	64063	0.159188	0.0193459	0.12127	0.197105	1.17256	1.12893	1.21787	-8.22848	1.89597e-16	0.00101372	0.000593956	0.00158356	0.00466185	0.00273122	0.00728332	0.031	0.0419053	0.545191	0.534208	0.556175	GCST008059_phi_1e-04_prscs
GCST008059	CKD	ldpred2	CV	hunt	EUR	all	66865	2802	64063	0.169325	0.0193541	0.131392	0.207258	1.18451	1.14041	1.2303	-8.74881	2.15616e-18	0.00114604	0.000693839	0.00173711	0.00527051	0.00319058	0.0079898	0.031	0.0419053	0.548996	0.537971	0.56002	GCST008059_0.018_0.0539_nosparse_ldpred2
GCST008059	CKD	pt.clump	CV	hunt	EUR	all	66865	2802	64063	0.137397	0.0193526	0.0994668	0.175327	1.14728	1.10458	1.19164	-7.09968	1.25044e-12	0.000754472	0.000418049	0.00123711	0.00346945	0.00192227	0.00568946	0.031	0.0419053	0.539426	0.528615	0.550236	GCST008059_1e-04_0.01_nested_pt.clump.nested
GCST008059	CKD	UKBB.EnsPGS	CV	hunt	EUR	all	66865	2802	64063	0.174331	0.0193612	0.136383	0.212278	1.19045	1.14612	1.23649	9.00412	2.17412e-19	0.00121402	0.000737207	0.00181244	0.00558324	0.00339004	0.00833644	0.031	0.0419053	0.549735	0.538767	0.560703	GCST008059_Chronic_kidney_disease_All_UKBB-EUR.MultiPRS
GCST90013534	RA	dbslmm	auto	hunt	EUR	all	66865	1139	65726	0.111183	0.0295261	0.0533131	0.169053	1.1176	1.05476	1.18418	3.76559	0.000166154	0.000212341	4.15316e-05	0.000522569	0.00189748	0.000371117	0.00466991	0.014	0.0170343	0.529233	0.511634	0.546831	GCST90013534_DBSLMM_dbslmm
GCST90013534	RA	sbayesr	auto	hunt	EUR	all	66865	1139	65726	0.382038	0.0293295	0.324553	0.439523	1.46527	1.38341	1.55197	13.0257	8.73562e-39	0.00254313	0.00180513	0.00341806	0.0227336	0.0161346	0.0305588	0.014	0.0170343	0.604866	0.588092	0.62164	GCST90013534_SBayesR_sbayesr
GCST90013534	RA	lassosum	auto	hunt	EUR	all	66865	1139	65726	0.171352	0.0281622	0.116155	0.226549	1.18691	1.12317	1.25426	6.08444	1.16896e-09	0.00055302	0.000250827	0.000967769	0.00494206	0.00224141	0.008649	0.014	0.0170343	0.558609	0.542166	0.575051	GCST90013534_s0.2_lambda0.00335981828628378_lassosum
GCST90013534	RA	prscs	auto	hunt	EUR	all	66865	1139	65726	0.262934	0.0279498	0.208153	0.317714	1.30074	1.2314	1.37398	9.40736	5.08734e-21	0.0013216	0.000805082	0.0019499	0.0118118	0.00719488	0.017429	0.014	0.0170343	0.585636	0.569344	0.601928	GCST90013534_phi_auto_prscs
GCST90013534	RA	ldpred2	auto	hunt	EUR	all	66865	1139	65726	-0.0934438	0.0292154	-0.150705	-0.0361825	0.910789	0.860101	0.964464	-3.19844	0.00138175	0.000153078	0.000396697	1.62477e-05	0.00136789	0.00354499	0.000145185	0.014	0.0170343	0.532733	0.515652	0.549814	GCST90013534_beta_auto_ldpred2
GCST90013534	RA	megaprs	auto	hunt	EUR	all	66865	1139	65726	0.423808	0.0298561	0.365291	0.482324	1.52777	1.44093	1.61984	14.195	9.83459e-46	0.0030224	0.00217603	0.00396054	0.0270198	0.0194509	0.0354118	0.014	0.0170343	0.615	0.598045	0.631956	GCST90013534_ldak_Model143_megaprs
GCST90013534	RA	pt.clump	auto	hunt	EUR	all	66865	1139	65726	0.264471	0.0291909	0.207258	0.321684	1.30274	1.2303	1.37945	9.06003	1.30415e-19	0.0012283	0.000711456	0.00186528	0.0109778	0.00635806	0.0166724	0.014	0.0170343	0.570472	0.553304	0.58764	GCST90013534_0_1e-08_pt.clump
GCST90013534	RA	lassosum	CV	hunt	EUR	all	66865	1139	65726	0.363742	0.0299795	0.304983	0.4225	1.4387	1.3566	1.52577	12.133	7.06014e-34	0.00220745	0.00151947	0.00302294	0.0197319	0.0135807	0.0270247	0.014	0.0170343	0.603116	0.586317	0.619915	GCST90013534_s0.9_lambda0.00127427498570313_lassosum
GCST90013534	RA	megaprs	CV	hunt	EUR	all	66865	1139	65726	0.473219	0.030049	0.414324	0.532114	1.60515	1.51335	1.70253	15.7482	7.06115e-56	0.00372672	0.0028391	0.00480631	0.03332	0.0253805	0.0429796	0.014	0.0170343	0.630764	0.614335	0.647194	GCST90013534_ldak_Model12_megaprs
GCST90013534	RA	prscs	CV	hunt	EUR	all	66865	1139	65726	0.223006	0.0297738	0.164651	0.281362	1.24983	1.17898	1.32493	7.49001	6.88678e-14	0.000839397	0.000450472	0.00132042	0.00750158	0.00402557	0.0118013	0.014	0.0170343	0.564677	0.547835	0.581519	GCST90013534_phi_1e+00_prscs
GCST90013534	RA	ldpred2	CV	hunt	EUR	all	66865	1139	65726	0.432377	0.029952	0.373672	0.491082	1.54092	1.45306	1.63408	14.4357	3.08536e-47	0.00312908	0.00236502	0.00407784	0.027974	0.0211408	0.0364613	0.014	0.0170343	0.61952	0.602701	0.636339	GCST90013534_0.1_0.2443_sparse_ldpred2
GCST90013534	RA	pt.clump	CV	hunt	EUR	all	66865	1139	65726	0.28568	0.0294969	0.227867	0.343493	1.33067	1.25592	1.40986	9.68508	3.48922e-22	0.00140394	0.000836622	0.00208852	0.0125479	0.00747678	0.0186684	0.014	0.0170343	0.576162	0.559155	0.593169	GCST90013534_1e-08_1e-06_nested_pt.clump.nested
GCST90013534	RA	UKBB.EnsPGS	CV	hunt	EUR	all	66865	1139	65726	0.511385	0.029744	0.453087	0.569682	1.6676	1.57316	1.7677	17.1929	3.002e-66	0.00444741	0.00344869	0.00552845	0.0397679	0.0308329	0.0494426	0.014	0.0170343	0.640515	0.623892	0.657139	GCST90013534_Seropositive_rheumatoid_arthritis_All_UKBB-EUR.MultiPRS
GCST004131	IBD	dbslmm	auto	hunt	EUR	all	66865	1769	65096	0.413259	0.0242294	0.365771	0.460748	1.51174	1.44162	1.58526	17.0561	3.147e-65	0.00437453	0.00337644	0.00546327	0.02672	0.0206173	0.0333812	0.017	0.0264563	0.611957	0.598428	0.625486	GCST004131_DBSLMM_dbslmm
GCST004131	IBD	sbayesr	auto	hunt	EUR	all	66865	1769	65096	0.427687	0.0243147	0.380031	0.475343	1.53371	1.46233	1.60857	17.5897	2.95692e-69	0.00465431	0.00360998	0.00587892	0.0284314	0.0220449	0.0359255	0.017	0.0264563	0.614776	0.601056	0.628496	GCST004131_SBayesR_sbayesr
GCST004131	IBD	lassosum	auto	hunt	EUR	all	66865	1769	65096	0.431276	0.0242019	0.383842	0.478711	1.53922	1.46791	1.61399	17.8199	4.94898e-71	0.00478057	0.00369575	0.00596303	0.0292038	0.0225693	0.0364404	0.017	0.0264563	0.617979	0.604343	0.631614	GCST004131_s0.2_lambda0.0112883789168469_lassosum
GCST004131	IBD	prscs	auto	hunt	EUR	all	66865	1769	65096	0.424597	0.0241687	0.377228	0.471967	1.52897	1.45824	1.60314	17.5681	4.32651e-69	0.00464166	0.00355454	0.00580294	0.028354	0.021706	0.0354603	0.017	0.0264563	0.616589	0.60309	0.630088	GCST004131_phi_auto_prscs
GCST004131	IBD	ldpred2	auto	hunt	EUR	all	66865	1769	65096	0.431527	0.0243162	0.383868	0.479186	1.53961	1.46795	1.61476	17.7465	1.83421e-70	0.00473925	0.00365961	0.00592072	0.028951	0.0223483	0.0361814	0.017	0.0264563	0.616291	0.602606	0.629975	GCST004131_beta_auto_ldpred2
GCST004131	IBD	megaprs	auto	hunt	EUR	all	66865	1769	65096	0.43024	0.0242201	0.38277	0.477711	1.53763	1.46634	1.61238	17.7638	1.34775e-70	0.00474879	0.00365047	0.00587184	0.0290093	0.0222925	0.0358821	0.017	0.0264563	0.616585	0.602848	0.630322	GCST004131_ldak_Model186_megaprs
GCST004131	IBD	pt.clump	auto	hunt	EUR	all	66865	1769	65096	0.307089	0.0242564	0.259548	0.354631	1.35946	1.29634	1.42565	12.6601	9.83556e-37	0.00240317	0.00173997	0.00321633	0.01467	0.0106193	0.0196387	0.017	0.0264563	0.583832	0.570201	0.597462	GCST004131_0_1e-08_pt.clump
GCST004131	IBD	lassosum	CV	hunt	EUR	all	66865	1769	65096	0.429272	0.0241959	0.381849	0.476695	1.53614	1.46499	1.61074	17.7415	2.00564e-70	0.00473465	0.00369095	0.00591826	0.0289228	0.02254	0.0361663	0.017	0.0264563	0.618216	0.60459	0.631843	GCST004131_s0.2_lambda0.00885866790410083_lassosum
GCST004131	IBD	megaprs	CV	hunt	EUR	all	66865	1769	65096	0.427042	0.0242309	0.37955	0.474534	1.53272	1.46163	1.60726	17.6239	1.61595e-69	0.00467322	0.00361953	0.00583012	0.0285471	0.0221033	0.0356268	0.017	0.0264563	0.615712	0.602065	0.629358	GCST004131_ldak_Model225_megaprs
GCST004131	IBD	prscs	CV	hunt	EUR	all	66865	1769	65096	0.43108	0.0241639	0.38372	0.478441	1.53892	1.46773	1.61356	17.8399	3.46556e-71	0.00478753	0.00371446	0.00596859	0.0292464	0.0226837	0.0364745	0.017	0.0264563	0.617535	0.604013	0.631057	GCST004131_phi_1e-04_prscs
GCST004131	IBD	ldpred2	CV	hunt	EUR	all	66865	1769	65096	0.441329	0.0243333	0.393636	0.489021	1.55477	1.48236	1.63072	18.1368	1.6317e-73	0.00495089	0.00389385	0.00615261	0.0302458	0.0237805	0.0376011	0.017	0.0264563	0.619385	0.605731	0.633039	GCST004131_0.01_0.2403_nosparse_ldpred2
GCST004131	IBD	pt.clump	CV	hunt	EUR	all	66865	1769	65096	0.329135	0.0241646	0.281773	0.376496	1.38976	1.32548	1.45717	13.6205	3.02431e-42	0.00278437	0.00200829	0.00364475	0.0169989	0.0122579	0.0222575	0.017	0.0264563	0.590905	0.577246	0.604564	GCST004131_1e-06_1e-04_nested_pt.clump.nested
GCST004131	IBD	UKBB.EnsPGS	CV	hunt	EUR	all	66865	1769	65096	0.458197	0.0243008	0.410569	0.505826	1.58122	1.50767	1.65835	18.8553	2.66059e-79	0.00535317	0.0042418	0.00659479	0.0327074	0.0259082	0.0403089	0.017	0.0264563	0.623985	0.610366	0.637605	GCST004131_Inflammatory_bowel_disease_All_UKBB-EUR.MultiPRS

### Sheet: S2
study	phenotype	method	method_type	bbid	ancestry	split	N	BETA	SD	T_STAT	PVAL	BETA_CI_LOW	BETA_CI_HIGH	R2_OBS	R2_OBS_CI_LOW	R2_OBS_CI_HIGH	predictor
GCST008972	Urate	dbslmm	auto	ukbb	EUR	test	85973	0.252631	0.0032955	76.6592	0	0.246172	0.25909	0.0639825	0.0607526	0.067296	GCST008972_DBSLMM_dbslmm
GCST008972	Urate	sbayesr	auto	ukbb	EUR	test	85973	0.234303	0.00331609	70.6564	0	0.227804	0.240803	0.0548829	0.0518803	0.0579699	GCST008972_SBayesR_sbayesr
GCST008972	Urate	lassosum	auto	ukbb	EUR	test	85973	0.260289	0.00327642	79.4433	0	0.253868	0.266711	0.0683907	0.0650577	0.0718068	GCST008972_s0.2_lambda0.00335981828628378_lassosum
GCST008972	Urate	prscs	auto	ukbb	EUR	test	85973	0.271559	0.0032829	82.7193	0	0.265125	0.277993	0.0737229	0.0702707	0.0772579	GCST008972_phi_auto_prscs
GCST008972	Urate	ldpred2	auto	ukbb	EUR	test	85973	0.271154	0.00327306	82.8443	0	0.264739	0.277569	0.0739294	0.0704727	0.0774689	GCST008972_beta_auto_ldpred2
GCST008972	Urate	megaprs	auto	ukbb	EUR	test	85973	0.266867	0.00327552	81.4733	0	0.260447	0.273287	0.0716767	0.0682696	0.0751668	GCST008972_ldak_Model176_megaprs
GCST008972	Urate	pt.clump	auto	ukbb	EUR	test	85973	0.197254	0.00334677	58.9387	0	0.190695	0.203814	0.0388371	0.036297	0.041463	GCST008972_0_1e-08_pt.clump
GCST008972	Urate	lassosum	CV	ukbb	EUR	test	85973	0.272527	0.0032697	83.3493	0	0.266119	0.278936	0.074766	0.0712911	0.0783236	GCST008972_s0.5_lambda0.00263665089873036_lassosum
GCST008972	Urate	megaprs	CV	ukbb	EUR	test	85973	0.279046	0.00326704	85.4123	0	0.272642	0.285449	0.0782197	0.0746711	0.0818507	GCST008972_ldak_Model179_megaprs
GCST008972	Urate	ldpred2	CV	ukbb	EUR	test	85973	0.28769	0.00326362	88.1505	0	0.281293	0.294086	0.0828929	0.0792478	0.08662	GCST008972_0.032_0.0606_nosparse_ldpred2
GCST008972	Urate	pt.clump	CV	ukbb	EUR	test	85973	0.222011	0.00332288	66.8128	0	0.215498	0.228524	0.0493609	0.0465074	0.0522994	GCST008972_1e-04_0.01_nested_pt.clump.nested
GCST008972	Urate	UKBB.EnsPGS	CV	ukbb	EUR	test	85973	0.302266	0.00324327	93.1982	0	0.29591	0.308623	0.091762	0.087943	0.0956621	GCST008972_Urate_All_UKBB-EUR.MultiPRS
GCST007954	HbA1c	dbslmm	auto	ukbb	EUR	test	86050	0.180309	0.00325195	55.4464	0	0.173935	0.186682	0.0344954	0.0320997	0.0369772	GCST007954_DBSLMM_dbslmm
GCST007954	HbA1c	sbayesr	auto	ukbb	EUR	test	86050	0.184078	0.00325788	56.5024	0	0.177693	0.190464	0.0357744	0.0333355	0.0382993	GCST007954_SBayesR_sbayesr
GCST007954	HbA1c	lassosum	auto	ukbb	EUR	test	86050	0.185158	0.00325591	56.8684	0	0.178777	0.19154	0.0362224	0.0337686	0.0387623	GCST007954_s0.2_lambda0.00885866790410083_lassosum
GCST007954	HbA1c	prscs	auto	ukbb	EUR	test	86050	0.176977	0.0032597	54.2925	0	0.170588	0.183366	0.0331216	0.0307734	0.0355561	GCST007954_phi_auto_prscs
GCST007954	HbA1c	ldpred2	auto	ukbb	EUR	test	86050	0.135291	0.00330138	40.9801	0	0.12882	0.141762	0.0191431	0.0173557	0.021018	GCST007954_beta_auto_ldpred2
GCST007954	HbA1c	megaprs	auto	ukbb	EUR	test	86050	0.189605	0.00324729	58.3887	0	0.183241	0.19597	0.0381103	0.0355947	0.0407118	GCST007954_ldak_Model205_megaprs
GCST007954	HbA1c	pt.clump	auto	ukbb	EUR	test	86050	0.134942	0.00329146	40.9977	0	0.128491	0.141393	0.0191592	0.0173711	0.0210348	GCST007954_0_1e-08_pt.clump
GCST007954	HbA1c	megaprs	CV	ukbb	EUR	test	86050	0.191383	0.00324476	58.9821	0	0.185023	0.197742	0.0388585	0.0363189	0.041484	GCST007954_ldak_Model168_megaprs
GCST007954	HbA1c	ldpred2	CV	ukbb	EUR	test	86050	0.191782	0.00325185	58.9761	0	0.185408	0.198155	0.038851	0.0363116	0.0414762	GCST007954_0.0056_0.0645_nosparse_ldpred2
GCST007954	HbA1c	pt.clump	CV	ukbb	EUR	test	86050	0.146186	0.00327879	44.5852	0	0.139759	0.152612	0.0225799	0.0206383	0.0246087	GCST007954_1e-06_1e-04_nested_pt.clump.nested
GCST007954	HbA1c	UKBB.EnsPGS	CV	ukbb	EUR	test	86050	0.207575	0.00323717	64.1223	0	0.20123	0.21392	0.0456044	0.0428591	0.0484349	GCST007954_HbA1c_All_UKBB-EUR.MultiPRS
GCST002783	BMI	dbslmm	auto	ukbb	EUR	test	89976	0.283373	0.00320278	88.4771	0	0.277096	0.28965	0.0800412	0.0765343	0.0836267	GCST002783_DBSLMM_dbslmm
GCST002783	BMI	sbayesr	auto	ukbb	EUR	test	89976	0.240189	0.0032432	74.0593	0	0.233832	0.246545	0.057457	0.0544561	0.0605385	GCST002783_SBayesR_sbayesr
GCST002783	BMI	lassosum	auto	ukbb	EUR	test	89976	0.255796	0.00322965	79.2022	0	0.249466	0.262126	0.0651759	0.0619901	0.0684416	GCST002783_s0.2_lambda0.00428133239871939_lassosum
GCST002783	BMI	prscs	auto	ukbb	EUR	test	89976	0.282789	0.00320787	88.1548	0	0.276502	0.289077	0.0795053	0.0760092	0.0830799	GCST002783_phi_auto_prscs
GCST002783	BMI	ldpred2	auto	ukbb	EUR	test	89976	0.231739	0.00325379	71.2212	0	0.225361	0.238116	0.0533682	0.0504713	0.056346	GCST002783_beta_auto_ldpred2
GCST002783	BMI	megaprs	auto	ukbb	EUR	test	89976	0.231687	0.00324458	71.4076	0	0.225328	0.238047	0.0536329	0.0507291	0.0566175	GCST002783_ldak_Model181_megaprs
GCST002783	BMI	pt.clump	auto	ukbb	EUR	test	89976	0.128879	0.00331658	38.8589	0	0.122378	0.135379	0.0165058	0.0148827	0.0182128	GCST002783_0_1e-08_pt.clump
GCST002783	BMI	lassosum	CV	ukbb	EUR	test	89976	0.298924	0.00318751	93.7797	0	0.292676	0.305171	0.0890427	0.0853597	0.0928036	GCST002783_s0.9_lambda0.00127427498570313_lassosum
GCST002783	BMI	megaprs	CV	ukbb	EUR	test	89976	0.298082	0.00318462	93.6004	0	0.29184	0.304324	0.0887328	0.0850557	0.0924878	GCST002783_ldak_Model11_megaprs
GCST002783	BMI	prscs	CV	ukbb	EUR	test	89976	0.291786	0.00320007	91.181	0	0.285514	0.298058	0.0845879	0.0809905	0.0882635	GCST002783_phi_1e-02_prscs
GCST002783	BMI	ldpred2	CV	ukbb	EUR	test	89976	0.294413	0.00319415	92.1725	0	0.288152	0.300673	0.0862779	0.0826477	0.0899861	GCST002783_0.032_0.1729_nosparse_ldpred2
GCST002783	BMI	pt.clump	CV	ukbb	EUR	test	89976	0.245642	0.00323224	75.9975	0	0.239307	0.251977	0.06032	0.0572489	0.0634714	GCST002783_0.01_0.1_nested_pt.clump.nested
GCST002783	BMI	UKBB.EnsPGS	CV	ukbb	EUR	test	89976	0.310339	0.00317736	97.672	0	0.304112	0.316567	0.0958643	0.0920555	0.0997503	GCST002783_BMI_All_UKBB-EUR.MultiPRS
GCST008059	eGFR	dbslmm	auto	ukbb	EUR	test	86034	0.299398	0.00325547	91.9677	0	0.293018	0.305779	0.0895127	0.085738	0.0933686	GCST008059_DBSLMM_dbslmm
GCST008059	eGFR	sbayesr	auto	ukbb	EUR	test	86034	0.317684	0.00323458	98.2149	0	0.311345	0.324024	0.100819	0.0968352	0.104883	GCST008059_SBayesR_sbayesr
GCST008059	eGFR	lassosum	auto	ukbb	EUR	test	86034	0.291836	0.00326409	89.4081	0	0.285438	0.298233	0.0850172	0.0813306	0.0887855	GCST008059_s0.2_lambda0.00335981828628378_lassosum
GCST008059	eGFR	prscs	auto	ukbb	EUR	test	86034	0.308175	0.00324799	94.8819	0	0.301809	0.314541	0.0947294	0.0908562	0.0986834	GCST008059_phi_auto_prscs
GCST008059	eGFR	ldpred2	auto	ukbb	EUR	test	86034	0.321204	0.00323223	99.3754	0	0.314869	0.327539	0.102969	0.0989471	0.10707	GCST008059_beta_auto_ldpred2
GCST008059	eGFR	megaprs	auto	ukbb	EUR	test	86034	0.322925	0.0032286	100.02	0	0.316597	0.329253	0.10417	0.100127	0.108292	GCST008059_ldak_Model115_megaprs
GCST008059	eGFR	pt.clump	auto	ukbb	EUR	test	86034	0.209748	0.00331521	63.2684	0	0.203251	0.216246	0.0444594	0.0417475	0.0472566	GCST008059_0_1e-08_pt.clump
GCST008059	eGFR	lassosum	CV	ukbb	EUR	test	86034	0.303821	0.00325261	93.4084	0	0.297446	0.310196	0.0920789	0.0882553	0.0959836	GCST008059_s0.5_lambda0.00206913808111479_lassosum
GCST008059	eGFR	megaprs	CV	ukbb	EUR	test	86034	0.326656	0.00322576	101.265	0	0.320333	0.332978	0.1065	0.102418	0.110663	GCST008059_ldak_Model174_megaprs
GCST008059	eGFR	ldpred2	CV	ukbb	EUR	test	86034	0.324733	0.00322498	100.693	0	0.318413	0.331054	0.105428	0.101363	0.109572	GCST008059_0.018_0.0539_nosparse_ldpred2
GCST008059	eGFR	pt.clump	CV	ukbb	EUR	test	86034	0.259004	0.00330189	78.441	0	0.252532	0.265476	0.0667462	0.0634524	0.0701234	GCST008059_1e-04_0.01_nested_pt.clump.nested
GCST008059	eGFR	UKBB.EnsPGS	CV	ukbb	EUR	test	86034	0.336401	0.00321314	104.695	0	0.330104	0.342699	0.113009	0.108818	0.11728	GCST008059_Creatinine_eGFR_All_UKBB-EUR.MultiPRS
GCST007140	HDL	dbslmm	auto	ukbb	EUR	test	78782	0.310397	0.00337781	91.8928	0	0.303776	0.317017	0.0968113	0.0927256	0.100985	GCST007140_DBSLMM_dbslmm
GCST007140	HDL	sbayesr	auto	ukbb	EUR	test	78782	0.318808	0.00336761	94.6689	0	0.312208	0.325408	0.102142	0.0979569	0.106416	GCST007140_SBayesR_sbayesr
GCST007140	HDL	lassosum	auto	ukbb	EUR	test	78782	0.309517	0.00337512	91.7055	0	0.302902	0.316132	0.096455	0.0923761	0.100622	GCST007140_s0.2_lambda0.00885866790410083_lassosum
GCST007140	HDL	prscs	auto	ukbb	EUR	test	78782	0.314597	0.00336725	93.4285	0	0.307998	0.321197	0.0997485	0.0956073	0.103978	GCST007140_phi_auto_prscs
GCST007140	HDL	ldpred2	auto	ukbb	EUR	test	78782	0.293752	0.00338624	86.7487	0	0.287115	0.300389	0.0871944	0.0832988	0.091179	GCST007140_beta_auto_ldpred2
GCST007140	HDL	megaprs	auto	ukbb	EUR	test	78782	0.303118	0.00338172	89.6341	0	0.29649	0.309746	0.0925456	0.0885426	0.0966371	GCST007140_ldak_Model177_megaprs
GCST007140	HDL	pt.clump	auto	ukbb	EUR	test	78782	0.227841	0.00346982	65.6638	0	0.221041	0.234642	0.0518913	0.0488397	0.0550352	GCST007140_0_1e-08_pt.clump
GCST007140	HDL	megaprs	CV	ukbb	EUR	test	78782	0.313083	0.00337203	92.847	0	0.306474	0.319692	0.0986328	0.0945126	0.102841	GCST007140_ldak_Model224_megaprs
GCST007140	HDL	prscs	CV	ukbb	EUR	test	78782	0.317085	0.00336068	94.3513	0	0.310498	0.323672	0.101528	0.0973535	0.10579	GCST007140_phi_1e-04_prscs
GCST007140	HDL	ldpred2	CV	ukbb	EUR	test	78782	0.325067	0.00335487	96.8941	0	0.318492	0.331643	0.106483	0.102219	0.110835	GCST007140_0.01_0.1657_sparse_ldpred2
GCST007140	HDL	pt.clump	CV	ukbb	EUR	test	78782	0.240599	0.00345427	69.6527	0	0.233829	0.247369	0.0580104	0.0547916	0.0613211	GCST007140_1e-06_1e-04_nested_pt.clump.nested
GCST007140	HDL	UKBB.EnsPGS	CV	ukbb	EUR	test	78782	0.340979	0.00333771	102.16	0	0.334438	0.347521	0.11698	0.112535	0.121512	GCST007140_HDL_cholesterol_All_UKBB-EUR.MultiPRS
GCST90018959	Height	dbslmm	auto	ukbb	SAS	all	9108	0.27048	0.0100888	26.81	1.83542e-152	0.250706	0.290253	0.0731593	0.0628536	0.084247	GCST90018959_DBSLMM_dbslmm
GCST90018959	Height	sbayesr	auto	ukbb	SAS	all	9108	0.282625	0.0100522	28.1159	7.25392e-167	0.262924	0.302327	0.0798771	0.0691288	0.0914018	GCST90018959_SBayesR_sbayesr
GCST90018959	Height	lassosum	auto	ukbb	SAS	all	9108	0.247863	0.0101524	24.4143	1.42839e-127	0.227965	0.267762	0.0614363	0.0519681	0.0716963	GCST90018959_s0.2_lambda0.001_lassosum
GCST90018959	Height	prscs	auto	ukbb	SAS	all	9108	0.261764	0.010114	25.8814	1.41119e-142	0.241941	0.281587	0.0685206	0.0585356	0.0792915	GCST90018959_phi_auto_prscs
GCST90018959	Height	ldpred2	auto	ukbb	SAS	all	9108	0.285591	0.0100429	28.437	1.70242e-170	0.265908	0.305275	0.0815624	0.0707068	0.0931929	GCST90018959_beta_auto_ldpred2
GCST90018959	Height	megaprs	auto	ukbb	SAS	all	9108	0.263825	0.0101081	26.1003	7.01559e-145	0.244013	0.283636	0.0696035	0.0595424	0.0804495	GCST90018959_ldak_Model202_megaprs
GCST90018959	Height	pt.clump	auto	ukbb	SAS	all	9108	0.24036	0.0101722	23.6291	7.43101e-120	0.220423	0.260297	0.0577729	0.0485862	0.0677545	GCST90018959_0_1e-08_pt.clump
GCST008972	Urate	dbslmm	auto	ukbb	SAS	all	8842	0.217121	0.0103822	20.9129	7.87462e-95	0.196773	0.23747	0.0471417	0.0387195	0.056392	GCST008972_DBSLMM_dbslmm
GCST008972	Urate	sbayesr	auto	ukbb	SAS	all	8842	0.13599	0.0105371	12.9058	9.13932e-38	0.115338	0.156642	0.0184933	0.0133028	0.0245368	GCST008972_SBayesR_sbayesr
GCST008972	Urate	lassosum	auto	ukbb	SAS	all	8842	0.224648	0.010364	21.6757	1.48334e-101	0.204335	0.244961	0.0504668	0.0417528	0.060006	GCST008972_s0.2_lambda0.00335981828628378_lassosum
GCST008972	Urate	prscs	auto	ukbb	SAS	all	8842	0.20722	0.010405	19.9153	2.30377e-86	0.186826	0.227613	0.0429399	0.034904	0.0518077	GCST008972_phi_auto_prscs
GCST008972	Urate	ldpred2	auto	ukbb	SAS	all	8842	0.196426	0.0104287	18.8351	1.27147e-77	0.175986	0.216866	0.0385831	0.030971	0.0470307	GCST008972_beta_auto_ldpred2
GCST008972	Urate	megaprs	auto	ukbb	SAS	all	8842	0.244952	0.0103119	23.7544	5.7619e-121	0.224741	0.265163	0.0600017	0.0505087	0.0703116	GCST008972_ldak_Model176_megaprs
GCST008972	Urate	pt.clump	auto	ukbb	SAS	all	8842	0.195931	0.0104297	18.7858	3.11319e-77	0.175489	0.216373	0.0383888	0.0307963	0.0468171	GCST008972_0_1e-08_pt.clump
GCST008972	Urate	lassosum	CV	ukbb	SAS	all	8842	0.247509	0.010305	24.0184	1.52445e-123	0.227312	0.267706	0.0612608	0.0516706	0.0716668	GCST008972_s0.5_lambda0.00263665089873036_lassosum
GCST008972	Urate	megaprs	CV	ukbb	SAS	all	8842	0.254479	0.0102857	24.741	1.00645e-130	0.23432	0.274639	0.0647598	0.0549057	0.0754266	GCST008972_ldak_Model179_megaprs
GCST008972	Urate	ldpred2	CV	ukbb	SAS	all	8842	0.251632	0.0102937	24.4454	9.18084e-128	0.231457	0.271808	0.0633188	0.0535724	0.0738794	GCST008972_0.032_0.0606_nosparse_ldpred2
GCST008972	Urate	pt.clump	CV	ukbb	SAS	all	8842	0.204959	0.0104101	19.6885	1.71714e-84	0.184556	0.225363	0.0420083	0.0340609	0.0507884	GCST008972_1e-04_0.01_nested_pt.clump.nested
GCST008972	Urate	UKBB.EnsPGS	CV	ukbb	SAS	all	8842	0.267975	0.0102469	26.1518	2.84306e-145	0.247891	0.288059	0.0718106	0.0614502	0.0829777	GCST008972_Urate_All_UKBB-EUR.MultiPRS
GCST007954	HbA1c	dbslmm	auto	ukbb	SAS	all	8748	0.148035	0.0105751	13.9985	4.74784e-44	0.127308	0.168762	0.0219144	0.0162074	0.0284806	GCST007954_DBSLMM_dbslmm
GCST007954	HbA1c	sbayesr	auto	ukbb	SAS	all	8748	0.142362	0.010584	13.4507	7.75384e-41	0.121618	0.163106	0.0202669	0.0147909	0.0266036	GCST007954_SBayesR_sbayesr
GCST007954	HbA1c	lassosum	auto	ukbb	SAS	all	8748	0.146895	0.0105769	13.8883	2.1509e-43	0.126165	0.167625	0.0215781	0.0159175	0.0280983	GCST007954_s0.2_lambda0.00885866790410083_lassosum
GCST007954	HbA1c	prscs	auto	ukbb	SAS	all	8748	0.158075	0.0105585	14.9714	4.69016e-50	0.137381	0.178769	0.0249878	0.0188736	0.0319585	GCST007954_phi_auto_prscs
GCST007954	HbA1c	ldpred2	auto	ukbb	SAS	all	8748	0.105875	0.0106328	9.9574	3.11143e-23	0.0850351	0.126715	0.0112095	0.00723097	0.0160567	GCST007954_beta_auto_ldpred2
GCST007954	HbA1c	megaprs	auto	ukbb	SAS	all	8748	0.163305	0.0105493	15.4801	2.40113e-53	0.142629	0.183982	0.0266686	0.020343	0.0338492	GCST007954_ldak_Model205_megaprs
GCST007954	HbA1c	pt.clump	auto	ukbb	SAS	all	8748	0.0779593	0.0106604	7.31301	2.84234e-13	0.0570654	0.0988532	0.00607765	0.00325646	0.00977195	GCST007954_0_1e-08_pt.clump
GCST007954	HbA1c	megaprs	CV	ukbb	SAS	all	8748	0.162736	0.0105504	15.4247	5.54891e-53	0.142057	0.183414	0.0264829	0.0201803	0.0336407	GCST007954_ldak_Model168_megaprs
GCST007954	HbA1c	ldpred2	CV	ukbb	SAS	all	8748	0.153137	0.0105668	14.4923	4.74212e-47	0.132427	0.173848	0.023451	0.0175368	0.030223	GCST007954_0.0056_0.0645_nosparse_ldpred2
GCST007954	HbA1c	pt.clump	CV	ukbb	SAS	all	8748	0.120356	0.0106152	11.3381	1.36647e-29	0.0995504	0.141161	0.0144855	0.00991029	0.0199265	GCST007954_1e-06_1e-04_nested_pt.clump.nested
GCST007954	HbA1c	UKBB.EnsPGS	CV	ukbb	SAS	all	8748	0.165073	0.0105462	15.6523	1.75001e-54	0.144402	0.185743	0.027249	0.0208521	0.0345004	GCST007954_HbA1c_All_UKBB-EUR.MultiPRS
GCST002783	BMI	dbslmm	auto	ukbb	SAS	all	9097	0.236453	0.0101884	23.2081	8.34618e-116	0.216484	0.256422	0.05591	0.0468653	0.0657521	GCST002783_DBSLMM_dbslmm
GCST002783	BMI	sbayesr	auto	ukbb	SAS	all	9097	0.207405	0.0102577	20.2194	5.84962e-89	0.1873	0.22751	0.0430167	0.0350813	0.0517606	GCST002783_SBayesR_sbayesr
GCST002783	BMI	lassosum	auto	ukbb	SAS	all	9097	0.232796	0.0101976	22.8284	3.27408e-112	0.212809	0.252783	0.0541938	0.0452875	0.063899	GCST002783_s0.2_lambda0.00428133239871939_lassosum
GCST002783	BMI	prscs	auto	ukbb	SAS	all	9097	0.238868	0.0101822	23.4594	3.26596e-118	0.218911	0.258825	0.057058	0.0479222	0.0669903	GCST002783_phi_auto_prscs
GCST002783	BMI	ldpred2	auto	ukbb	SAS	all	9097	0.208043	0.0102563	20.2844	1.65452e-89	0.187941	0.228145	0.0432818	0.0353218	0.0520501	GCST002783_beta_auto_ldpred2
GCST002783	BMI	megaprs	auto	ukbb	SAS	all	9097	0.202917	0.0102676	19.7629	3.74045e-85	0.182793	0.223041	0.0411754	0.0334133	0.0497475	GCST002783_ldak_Model181_megaprs
GCST002783	BMI	pt.clump	auto	ukbb	SAS	all	9097	0.133607	0.0103917	12.857	1.66407e-37	0.113239	0.153974	0.0178508	0.0128232	0.0237081	GCST002783_0_1e-08_pt.clump
GCST002783	BMI	lassosum	CV	ukbb	SAS	all	9097	0.246177	0.010163	24.2228	1.15211e-125	0.226258	0.266097	0.0606033	0.0511928	0.0708074	GCST002783_s0.9_lambda0.00127427498570313_lassosum
GCST002783	BMI	megaprs	CV	ukbb	SAS	all	9097	0.24111	0.0101764	23.6931	1.79744e-120	0.221165	0.261056	0.0581342	0.048914	0.0681501	GCST002783_ldak_Model11_megaprs
GCST002783	BMI	prscs	CV	ukbb	SAS	all	9097	0.211958	0.0102475	20.6839	6.50329e-93	0.191873	0.232043	0.0449262	0.0368154	0.0538439	GCST002783_phi_1e-02_prscs
GCST002783	BMI	ldpred2	CV	ukbb	SAS	all	9097	0.230247	0.010204	22.5643	9.61363e-110	0.210247	0.250246	0.0530135	0.0442038	0.0626231	GCST002783_0.032_0.1729_nosparse_ldpred2
GCST002783	BMI	pt.clump	CV	ukbb	SAS	all	9097	0.187318	0.0103001	18.186	1.27726e-72	0.16713	0.207506	0.0350881	0.0279325	0.0430588	GCST002783_0.01_0.1_nested_pt.clump.nested
GCST002783	BMI	UKBB.EnsPGS	CV	ukbb	SAS	all	9097	0.257377	0.0101325	25.4012	1.41365e-137	0.237517	0.277236	0.0662428	0.0564145	0.0768598	GCST002783_BMI_All_UKBB-EUR.MultiPRS
GCST008059	eGFR	dbslmm	auto	ukbb	SAS	all	8855	0.262439	0.0102555	25.59	2.10716e-139	0.242339	0.28254	0.0688744	0.0587281	0.0798288	GCST008059_DBSLMM_dbslmm
GCST008059	eGFR	sbayesr	auto	ukbb	SAS	all	8855	0.275559	0.0102166	26.9717	4.7196e-154	0.255535	0.295584	0.075933	0.0652983	0.0873697	GCST008059_SBayesR_sbayesr
GCST008059	eGFR	lassosum	auto	ukbb	SAS	all	8855	0.256536	0.0102724	24.9733	4.45047e-133	0.236403	0.27667	0.0658108	0.0558862	0.0765461	GCST008059_s0.2_lambda0.00335981828628378_lassosum
GCST008059	eGFR	prscs	auto	ukbb	SAS	all	8855	0.275837	0.0102158	27.0012	2.26262e-154	0.255815	0.29586	0.0760863	0.0654413	0.0875331	GCST008059_phi_auto_prscs
GCST008059	eGFR	ldpred2	auto	ukbb	SAS	all	8855	0.272294	0.0102265	26.6263	2.4973e-150	0.25225	0.292337	0.0741439	0.0636302	0.0854611	GCST008059_beta_auto_ldpred2
GCST008059	eGFR	megaprs	auto	ukbb	SAS	all	8855	0.283611	0.0101917	27.8277	1.87153e-163	0.263636	0.303586	0.0804353	0.0695038	0.0921647	GCST008059_ldak_Model115_megaprs
GCST008059	eGFR	pt.clump	auto	ukbb	SAS	all	8855	0.191461	0.0104315	18.3542	7.08714e-74	0.171016	0.211907	0.0366575	0.0292465	0.0449044	GCST008059_0_1e-08_pt.clump
GCST008059	eGFR	lassosum	CV	ukbb	SAS	all	8855	0.26617	0.0102447	25.9812	1.74679e-143	0.24609	0.286249	0.0708463	0.0605605	0.0819384	GCST008059_s0.5_lambda0.00206913808111479_lassosum
GCST008059	eGFR	megaprs	CV	ukbb	SAS	all	8855	0.282756	0.0101944	27.7365	1.92813e-162	0.262776	0.302737	0.0799512	0.0690512	0.0916497	GCST008059_ldak_Model174_megaprs
GCST008059	eGFR	ldpred2	CV	ukbb	SAS	all	8855	0.280081	0.0102027	27.4517	2.70995e-159	0.260084	0.300078	0.0784454	0.0676438	0.0900468	GCST008059_0.018_0.0539_nosparse_ldpred2
GCST008059	eGFR	pt.clump	CV	ukbb	SAS	all	8855	0.200137	0.0104131	19.2199	1.09515e-80	0.179728	0.220547	0.0400549	0.0323022	0.0486408	GCST008059_1e-04_0.01_nested_pt.clump.nested
GCST008059	eGFR	UKBB.EnsPGS	CV	ukbb	SAS	all	8855	0.289077	0.0101743	28.4124	5.1102e-170	0.269136	0.309019	0.0835657	0.0724342	0.0954925	GCST008059_Creatinine_eGFR_All_UKBB-EUR.MultiPRS
GCST007140	HDL	dbslmm	auto	ukbb	SAS	all	8065	0.287755	0.0106655	26.9799	1.43606e-153	0.266851	0.308659	0.082803	0.0712095	0.0952705	GCST007140_DBSLMM_dbslmm
GCST007140	HDL	sbayesr	auto	ukbb	SAS	all	8065	0.276219	0.0107033	25.8069	3.55208e-141	0.255241	0.297197	0.076297	0.065148	0.0883262	GCST007140_SBayesR_sbayesr
GCST007140	HDL	lassosum	auto	ukbb	SAS	all	8065	0.28641	0.01067	26.8425	4.29432e-152	0.265497	0.307323	0.0820307	0.0704887	0.0944473	GCST007140_s0.2_lambda0.00885866790410083_lassosum
GCST007140	HDL	prscs	auto	ukbb	SAS	all	8065	0.284965	0.0106748	26.6951	1.61734e-150	0.264043	0.305888	0.0812052	0.0697187	0.0935672	GCST007140_phi_auto_prscs
GCST007140	HDL	ldpred2	auto	ukbb	SAS	all	8065	0.24804	0.0107886	22.9911	2.38478e-113	0.226895	0.269185	0.0615239	0.0514814	0.0724608	GCST007140_beta_auto_ldpred2
GCST007140	HDL	megaprs	auto	ukbb	SAS	all	8065	0.270274	0.0107221	25.2072	5.09249e-135	0.24926	0.291289	0.0730483	0.0621303	0.0848495	GCST007140_ldak_Model177_megaprs
GCST007140	HDL	pt.clump	auto	ukbb	SAS	all	8065	0.21783	0.0108692	20.0411	3.13215e-87	0.196527	0.239133	0.0474499	0.0386228	0.0571846	GCST007140_0_1e-08_pt.clump
GCST007140	HDL	megaprs	CV	ukbb	SAS	all	8065	0.286014	0.0106714	26.802	1.16351e-151	0.265098	0.306929	0.081804	0.0702772	0.0942057	GCST007140_ldak_Model224_megaprs
GCST007140	HDL	prscs	CV	ukbb	SAS	all	8065	0.286413	0.01067	26.8428	4.26106e-152	0.2655	0.307326	0.0820324	0.0704903	0.0944492	GCST007140_phi_1e-04_prscs
GCST007140	HDL	ldpred2	CV	ukbb	SAS	all	8065	0.295179	0.0106404	27.7415	7.33467e-162	0.274324	0.316034	0.0871307	0.0752538	0.0998773	GCST007140_0.01_0.1657_sparse_ldpred2
GCST007140	HDL	pt.clump	CV	ukbb	SAS	all	8065	0.224751	0.0108517	20.7112	6.96759e-93	0.203482	0.24602	0.0505129	0.0414049	0.0605257	GCST007140_1e-06_1e-04_nested_pt.clump.nested
GCST007140	HDL	UKBB.EnsPGS	CV	ukbb	SAS	all	8065	0.309611	0.0105894	29.2379	1.05543e-178	0.288856	0.330366	0.095859	0.083438	0.109142	GCST007140_HDL_cholesterol_All_UKBB-EUR.MultiPRS
GCST90018959	Height	dbslmm	auto	ebb	EUR	all	190013	0.353855	0.00214566	164.916	0	0.34965	0.35806	0.125213	0.122255	0.128207	GCST90018959_DBSLMM_dbslmm
GCST90018959	Height	sbayesr	auto	ebb	EUR	all	190013	0.359177	0.00214101	167.761	0	0.35498	0.363373	0.129008	0.126011	0.13204	GCST90018959_SBayesR_sbayesr
GCST90018959	Height	lassosum	auto	ebb	EUR	all	190013	0.315437	0.00217697	144.897	0	0.31117	0.319704	0.0995005	0.0968269	0.102211	GCST90018959_s0.2_lambda0.001_lassosum
GCST90018959	Height	prscs	auto	ebb	EUR	all	190013	0.358636	0.00214148	167.471	0	0.354439	0.362833	0.12862	0.125627	0.131648	GCST90018959_phi_auto_prscs
GCST90018959	Height	ldpred2	auto	ebb	EUR	all	190013	0.364719	0.00213607	170.743	0	0.360532	0.368906	0.13302	0.129984	0.136091	GCST90018959_beta_auto_ldpred2
GCST90018959	Height	megaprs	auto	ebb	EUR	all	190013	0.338809	0.00215841	156.972	0	0.334579	0.34304	0.114792	0.111943	0.117676	GCST90018959_ldak_Model202_megaprs
GCST90018959	Height	pt.clump	auto	ebb	EUR	all	190013	0.299982	0.00218844	137.076	0	0.295693	0.304271	0.0899892	0.0874342	0.092581	GCST90018959_0_1e-08_pt.clump
GCST002783	BMI	dbslmm	auto	ebb	EUR	all	189651	0.268434	0.002212	121.354	0	0.264099	0.27277	0.0720569	0.0697481	0.0744033	GCST002783_DBSLMM_dbslmm
GCST002783	BMI	sbayesr	auto	ebb	EUR	all	189651	0.236276	0.00223126	105.894	0	0.231903	0.24065	0.0558266	0.0537791	0.0579123	GCST002783_SBayesR_sbayesr
GCST002783	BMI	lassosum	auto	ebb	EUR	all	189651	0.249369	0.00222374	112.14	0	0.245011	0.253727	0.0621849	0.0600302	0.0643776	GCST002783_s0.2_lambda0.00428133239871939_lassosum
GCST002783	BMI	prscs	auto	ebb	EUR	all	189651	0.268493	0.00221196	121.382	0	0.264158	0.272828	0.0720884	0.0697792	0.0744353	GCST002783_phi_auto_prscs
GCST002783	BMI	ldpred2	auto	ebb	EUR	all	189651	0.224444	0.00223769	100.301	0	0.220058	0.22883	0.050375	0.0484255	0.0523629	GCST002783_beta_auto_ldpred2
GCST002783	BMI	megaprs	auto	ebb	EUR	all	189651	0.229239	0.00223513	102.562	0	0.224858	0.23362	0.0525505	0.0505612	0.0545782	GCST002783_ldak_Model181_megaprs
GCST002783	BMI	pt.clump	auto	ebb	EUR	all	189651	0.132617	0.002276	58.2678	0	0.128157	0.137078	0.0175874	0.0164241	0.0187905	GCST002783_0_1e-08_pt.clump
GCST002783	BMI	lassosum	CV	ebb	EUR	all	189651	0.274731	0.00220792	124.43	0	0.270404	0.279059	0.0754773	0.0731183	0.0778738	GCST002783_s0.9_lambda0.00127427498570313_lassosum
GCST002783	BMI	megaprs	CV	ebb	EUR	all	189651	0.273721	0.00220858	123.935	0	0.269392	0.27805	0.0749232	0.0725722	0.0773117	GCST002783_ldak_Model11_megaprs
GCST002783	BMI	prscs	CV	ebb	EUR	all	189651	0.267692	0.00221248	120.992	0	0.263356	0.272029	0.0716591	0.0693563	0.0739996	GCST002783_phi_1e-02_prscs
GCST002783	BMI	ldpred2	CV	ebb	EUR	all	189651	0.272787	0.00220919	123.478	0	0.268457	0.277117	0.0744125	0.072069	0.0767936	GCST002783_0.032_0.1729_nosparse_ldpred2
GCST002783	BMI	pt.clump	CV	ebb	EUR	all	189651	0.226805	0.00223644	101.414	0	0.222422	0.231189	0.0514407	0.0494716	0.0534483	GCST002783_0.01_0.1_nested_pt.clump.nested
GCST002783	BMI	UKBB.EnsPGS	CV	ebb	EUR	all	189651	0.287742	0.00219916	130.842	0	0.283432	0.292053	0.0827957	0.0803338	0.0852948	GCST002783_BMI_All_UKBB-EUR.MultiPRS
GCST007140	HDL	dbslmm	auto	ebb	EUR	all	10642	0.254163	0.00937623	27.1071	1.55648e-156	0.235786	0.27254	0.0645986	0.0555948	0.0742779	GCST007140_DBSLMM_dbslmm
GCST007140	HDL	sbayesr	auto	ebb	EUR	all	10642	0.25977	0.00936177	27.748	1.13082e-163	0.241421	0.278119	0.0674805	0.0582843	0.0773501	GCST007140_SBayesR_sbayesr
GCST007140	HDL	lassosum	auto	ebb	EUR	all	10642	0.260896	0.00935883	27.8769	3.97367e-165	0.242553	0.279239	0.0680665	0.0588318	0.0779742	GCST007140_s0.2_lambda0.00885866790410083_lassosum
GCST007140	HDL	prscs	auto	ebb	EUR	all	10642	0.265229	0.00934738	28.3747	8.56146e-171	0.246909	0.28355	0.0703465	0.0609639	0.0804004	GCST007140_phi_auto_prscs
GCST007140	HDL	ldpred2	auto	ebb	EUR	all	10642	0.228423	0.00943828	24.2018	5.2222e-126	0.209924	0.246922	0.052177	0.0440682	0.0609703	GCST007140_beta_auto_ldpred2
GCST007140	HDL	megaprs	auto	ebb	EUR	all	10642	0.258557	0.00936493	27.609	4.10448e-162	0.240202	0.276912	0.0668516	0.0576969	0.07668	GCST007140_ldak_Model177_megaprs
GCST007140	HDL	pt.clump	auto	ebb	EUR	all	10642	0.194556	0.00950933	20.4595	2.78494e-91	0.175918	0.213194	0.0378522	0.0309473	0.0454518	GCST007140_0_1e-08_pt.clump
GCST007140	HDL	megaprs	CV	ebb	EUR	all	10642	0.268263	0.00933924	28.7243	7.98107e-175	0.249958	0.286567	0.0719649	0.0624791	0.0821208	GCST007140_ldak_Model224_megaprs
GCST007140	HDL	prscs	CV	ebb	EUR	all	10642	0.264897	0.00934826	28.3365	2.34933e-170	0.246575	0.283219	0.0701703	0.060799	0.080213	GCST007140_phi_1e-04_prscs
GCST007140	HDL	ldpred2	CV	ebb	EUR	all	10642	0.268723	0.00933799	28.7774	1.93053e-175	0.250421	0.287025	0.0722121	0.0627107	0.0823835	GCST007140_0.01_0.1657_sparse_ldpred2
GCST007140	HDL	pt.clump	CV	ebb	EUR	all	10642	0.205416	0.00948785	21.6504	9.28481e-102	0.18682	0.224011	0.0421955	0.0349016	0.0501811	GCST007140_1e-06_1e-04_nested_pt.clump.nested
GCST007140	HDL	UKBB.EnsPGS	CV	ebb	EUR	all	10642	0.284125	0.00929504	30.5674	9.10179e-197	0.265907	0.302343	0.080727	0.0707066	0.0914113	GCST007140_HDL_cholesterol_All_UKBB-EUR.MultiPRS
GCST90018959	Height	dbslmm	auto	finngen	EUR	all	267343	0.326144	0.00182829	178.387	0	0.322561	0.329727	0.10637	0.104045	0.10872	GCST90018959_DBSLMM_dbslmm
GCST90018959	Height	sbayesr	auto	finngen	EUR	all	267343	0.322892	0.00183045	176.4	0	0.319304	0.32648	0.104259	0.101955	0.106589	GCST90018959_SBayesR_sbayesr
GCST90018959	Height	lassosum	auto	finngen	EUR	all	267343	0.291371	0.00185013	157.487	0	0.287745	0.294997	0.0848969	0.082797	0.0870232	GCST90018959_s0.2_lambda0.001_lassosum
GCST90018959	Height	prscs	auto	finngen	EUR	all	267343	0.335357	0.00182205	184.055	0	0.331786	0.338929	0.112465	0.110082	0.114873	GCST90018959_phi_auto_prscs
GCST90018959	Height	ldpred2	auto	finngen	EUR	all	267343	0.331972	0.00182437	181.966	0	0.328397	0.335548	0.110206	0.107844	0.112593	GCST90018959_beta_auto_ldpred2
GCST90018959	Height	megaprs	auto	finngen	EUR	all	267343	0.304854	0.00184199	165.503	0	0.301244	0.308465	0.0929362	0.0907481	0.0951504	GCST90018959_ldak_Model202_megaprs
GCST90018959	Height	pt.clump	auto	finngen	EUR	all	267343	0.269815	0.00186232	144.881	0	0.266165	0.273465	0.0728001	0.0708437	0.0747831	GCST90018959_0_1e-08_pt.clump
GCST90018959	Height	dbslmm	auto	gnh	SAS	all	34089	0.266772	0.00522005	51.1053	0	0.256541	0.277003	0.0711674	0.0658133	0.0767308	GCST90018959_DBSLMM_dbslmm
GCST90018959	Height	sbayesr	auto	gnh	SAS	all	34089	0.284962	0.00519177	54.8873	0	0.274787	0.295138	0.0812035	0.0755077	0.0871064	GCST90018959_SBayesR_sbayesr
GCST90018959	Height	lassosum	auto	gnh	SAS	all	34089	0.258313	0.00523251	49.3668	0	0.248057	0.268568	0.0667254	0.0615323	0.0721289	GCST90018959_s0.2_lambda0.001_lassosum
GCST90018959	Height	prscs	auto	gnh	SAS	all	34089	0.264655	0.00522321	50.669	0	0.254417	0.274892	0.0700421	0.0647282	0.0755656	GCST90018959_phi_auto_prscs
GCST90018959	Height	ldpred2	auto	gnh	SAS	all	34089	0.282336	0.00519598	54.3374	0	0.272152	0.29252	0.0797135	0.0740667	0.0855678	GCST90018959_beta_auto_ldpred2
GCST90018959	Height	megaprs	auto	gnh	SAS	all	34089	0.261965	0.00522718	50.1159	0	0.25172	0.27221	0.0686256	0.0633629	0.0740983	GCST90018959_ldak_Model202_megaprs
GCST90018959	Height	pt.clump	auto	gnh	SAS	all	34089	0.253623	0.00523924	48.4084	0	0.243354	0.263892	0.0643247	0.0592214	0.0696389	GCST90018959_0_1e-08_pt.clump
GCST008972	Urate	dbslmm	auto	gnh	SAS	all	4730	0.209617	0.0142201	14.7408	4.06381e-48	0.181746	0.237488	0.0439392	0.0330315	0.0564004	GCST008972_DBSLMM_dbslmm
GCST008972	Urate	sbayesr	auto	gnh	SAS	all	4730	0.122942	0.0144329	8.5182	2.15097e-17	0.0946544	0.15123	0.0151148	0.00895946	0.0228706	GCST008972_SBayesR_sbayesr
GCST008972	Urate	lassosum	auto	gnh	SAS	all	4730	0.236315	0.0141313	16.7228	4.92153e-61	0.208618	0.264012	0.0558448	0.0435215	0.0697023	GCST008972_s0.2_lambda0.00335981828628378_lassosum
GCST008972	Urate	prscs	auto	gnh	SAS	all	4730	0.210947	0.014216	14.8387	1.01271e-48	0.183084	0.238809	0.0444984	0.0335196	0.0570299	GCST008972_phi_auto_prscs
GCST008972	Urate	ldpred2	auto	gnh	SAS	all	4730	0.183459	0.0142964	12.8325	4.45255e-37	0.155439	0.211479	0.0336572	0.0241612	0.0447236	GCST008972_beta_auto_ldpred2
GCST008972	Urate	megaprs	auto	gnh	SAS	all	4730	0.24798	0.014089	17.601	3.23351e-67	0.220366	0.275594	0.0614943	0.0485614	0.0759522	GCST008972_ldak_Model176_megaprs
GCST008972	Urate	pt.clump	auto	gnh	SAS	all	4730	0.207555	0.0142265	14.5893	3.44011e-47	0.179671	0.235438	0.0430789	0.0322817	0.0554311	GCST008972_0_1e-08_pt.clump
GCST008972	Urate	lassosum	CV	gnh	SAS	all	4730	0.262693	0.0140325	18.7203	1.70872e-75	0.23519	0.290196	0.0690075	0.0553142	0.0842137	GCST008972_s0.5_lambda0.00263665089873036_lassosum
GCST008972	Urate	megaprs	CV	gnh	SAS	all	4730	0.249533	0.0140832	17.7185	4.58911e-68	0.22193	0.277135	0.0622666	0.049253	0.076804	GCST008972_ldak_Model179_megaprs
GCST008972	Urate	ldpred2	CV	gnh	SAS	all	4730	0.259019	0.0140469	18.4396	2.23984e-73	0.231488	0.28655	0.0670908	0.0535865	0.0821112	GCST008972_0.032_0.0606_nosparse_ldpred2
GCST008972	Urate	pt.clump	CV	gnh	SAS	all	4730	0.212349	0.0142116	14.942	2.31488e-49	0.184495	0.240203	0.0450921	0.0340384	0.0576976	GCST008972_1e-04_0.01_nested_pt.clump.nested
GCST008972	Urate	UKBB.EnsPGS	CV	gnh	SAS	all	4730	0.277898	0.0139704	19.8919	1.26923e-84	0.250517	0.30528	0.0772273	0.0627586	0.0931956	GCST008972_Urate_All_UKBB-EUR.MultiPRS
GCST007954	HbA1c	dbslmm	auto	gnh	SAS	all	12948	0.0202004	0.00878706	2.29888	0.0215277	0.00297807	0.0374227	0.000408056	8.86887e-06	0.00140046	GCST007954_DBSLMM_dbslmm
GCST007954	HbA1c	sbayesr	auto	gnh	SAS	all	12948	0.0281181	0.00878538	3.20056	0.00137494	0.0108991	0.0453371	0.000790627	0.00011879	0.00205545	GCST007954_SBayesR_sbayesr
GCST007954	HbA1c	lassosum	auto	gnh	SAS	all	12948	0.0193881	0.0087872	2.2064	0.0273732	0.00216552	0.0366107	0.000375899	4.68948e-06	0.00134034	GCST007954_s0.2_lambda0.00885866790410083_lassosum
GCST007954	HbA1c	prscs	auto	gnh	SAS	all	12948	0.0227904	0.00878657	2.59378	0.00950354	0.00556903	0.0400117	0.000519402	3.10141e-05	0.00160094	GCST007954_phi_auto_prscs
GCST007954	HbA1c	ldpred2	auto	gnh	SAS	all	12948	0.0310167	0.00878462	3.5308	0.000415745	0.0137992	0.0482343	0.000962039	0.000190418	0.00232655	GCST007954_beta_auto_ldpred2
GCST007954	HbA1c	megaprs	auto	gnh	SAS	all	12948	0.0216662	0.00878679	2.46578	0.0136846	0.00444446	0.038888	0.000469426	1.97532e-05	0.00151228	GCST007954_ldak_Model205_megaprs
GCST007954	HbA1c	pt.clump	auto	gnh	SAS	all	12948	0.00454524	0.00878876	0.517165	0.60505	-0.0126804	0.0217709	2.06592e-05	0	0.000473972	GCST007954_0_1e-08_pt.clump
GCST007954	HbA1c	megaprs	CV	gnh	SAS	all	12948	0.0248692	0.00878613	2.83051	0.00465457	0.00764872	0.0420897	0.000618478	5.85029e-05	0.00177155	GCST007954_ldak_Model168_megaprs
GCST007954	HbA1c	ldpred2	CV	gnh	SAS	all	12948	0.0266565	0.00878573	3.03407	0.00241759	0.00943679	0.0438762	0.000710569	8.90529e-05	0.00192512	GCST007954_0.0056_0.0645_nosparse_ldpred2
GCST007954	HbA1c	pt.clump	CV	gnh	SAS	all	12948	0.0202702	0.00878705	2.30683	0.0210803	0.00304789	0.0374925	0.00041088	9.28961e-06	0.00140569	GCST007954_1e-06_1e-04_nested_pt.clump.nested
GCST007954	HbA1c	UKBB.EnsPGS	CV	gnh	SAS	all	12948	0.0350023	0.00878347	3.98502	6.78444e-05	0.017787	0.0522176	0.00122516	0.000316378	0.00272667	GCST007954_HbA1c_All_UKBB-EUR.MultiPRS
GCST002783	BMI	dbslmm	auto	gnh	SAS	all	33146	0.210063	0.00537029	39.1157	0	0.199537	0.220588	0.0441264	0.0398151	0.0486592	GCST002783_DBSLMM_dbslmm
GCST002783	BMI	sbayesr	auto	gnh	SAS	all	33146	0.183819	0.00539925	34.0453	9.68343e-250	0.173237	0.194402	0.0337895	0.030011	0.037792	GCST002783_SBayesR_sbayesr
GCST002783	BMI	lassosum	auto	gnh	SAS	all	33146	0.216808	0.0053622	40.4327	0	0.206298	0.227318	0.0470056	0.0425589	0.0516733	GCST002783_s0.2_lambda0.00428133239871939_lassosum
GCST002783	BMI	prscs	auto	gnh	SAS	all	33146	0.20035	0.00538148	37.2296	3.06794e-297	0.189803	0.210898	0.0401403	0.0360251	0.0444779	GCST002783_phi_auto_prscs
GCST002783	BMI	ldpred2	auto	gnh	SAS	all	33146	0.182521	0.00540058	33.7966	3.38958e-246	0.171936	0.193106	0.033314	0.0295621	0.03729	GCST002783_beta_auto_ldpred2
GCST002783	BMI	megaprs	auto	gnh	SAS	all	33146	0.19661	0.00538564	36.5063	4.17232e-286	0.186054	0.207165	0.0386554	0.0346161	0.0429175	GCST002783_ldak_Model181_megaprs
GCST002783	BMI	pt.clump	auto	gnh	SAS	all	33146	0.13437	0.00544303	24.6866	2.39619e-133	0.123702	0.145038	0.0180552	0.0153021	0.021036	GCST002783_0_1e-08_pt.clump
GCST002783	BMI	lassosum	CV	gnh	SAS	all	33146	0.200343	0.00538148	37.2283	3.22157e-297	0.189796	0.210891	0.0401374	0.0360224	0.0444749	GCST002783_s0.9_lambda0.00127427498570313_lassosum
GCST002783	BMI	megaprs	CV	gnh	SAS	all	33146	0.198734	0.00538328	36.9169	2.10988e-292	0.188183	0.209285	0.0394954	0.035413	0.0438004	GCST002783_ldak_Model11_megaprs
GCST002783	BMI	prscs	CV	gnh	SAS	all	33146	0.165037	0.00541753	30.4635	4.73287e-201	0.154419	0.175655	0.0272372	0.0238451	0.0308547	GCST002783_phi_1e-02_prscs
GCST002783	BMI	ldpred2	CV	gnh	SAS	all	33146	0.176144	0.00540696	32.5772	3.59676e-229	0.165546	0.186741	0.0310265	0.0274055	0.0348722	GCST002783_0.032_0.1729_nosparse_ldpred2
GCST002783	BMI	pt.clump	CV	gnh	SAS	all	33146	0.132344	0.00544453	24.3077	2.21209e-129	0.121673	0.143015	0.017515	0.0148043	0.0204534	GCST002783_0.01_0.1_nested_pt.clump.nested
GCST002783	BMI	UKBB.EnsPGS	CV	gnh	SAS	all	33146	0.214915	0.00536449	40.0626	0	0.204401	0.22543	0.0461886	0.0417798	0.0508185	GCST002783_BMI_All_UKBB-EUR.MultiPRS
GCST008059	eGFR	dbslmm	auto	gnh	SAS	all	30061	0.207852	0.00564187	36.8411	1.19846e-290	0.196795	0.21891	0.0432026	0.0387281	0.0479217	GCST008059_DBSLMM_dbslmm
GCST008059	eGFR	sbayesr	auto	gnh	SAS	all	30061	0.219501	0.00562717	39.0073	0	0.208472	0.23053	0.0481806	0.0434605	0.053144	GCST008059_SBayesR_sbayesr
GCST008059	eGFR	lassosum	auto	gnh	SAS	all	30061	0.197704	0.00565399	34.9672	1.3084e-262	0.186623	0.208786	0.039087	0.034828	0.0435916	GCST008059_s0.2_lambda0.00335981828628378_lassosum
GCST008059	eGFR	prscs	auto	gnh	SAS	all	30061	0.21078	0.00563825	37.3839	5.0906e-299	0.199729	0.221831	0.0444282	0.0398917	0.0492088	GCST008059_phi_auto_prscs
GCST008059	eGFR	ldpred2	auto	gnh	SAS	all	30061	0.214638	0.00563341	38.101	0	0.203597	0.22568	0.0460696	0.0414518	0.0509313	GCST008059_beta_auto_ldpred2
GCST008059	eGFR	megaprs	auto	gnh	SAS	all	30061	0.22316	0.00562238	39.6915	0	0.212141	0.23418	0.0498006	0.0450037	0.0548403	GCST008059_ldak_Model115_megaprs
GCST008059	eGFR	pt.clump	auto	gnh	SAS	all	30061	0.130768	0.00571831	22.8684	9.16659e-115	0.119561	0.141976	0.0171004	0.0142948	0.0201572	GCST008059_0_1e-08_pt.clump
GCST008059	eGFR	lassosum	CV	gnh	SAS	all	30061	0.204633	0.00564578	36.2453	1.37447e-281	0.193568	0.215699	0.0418747	0.0374684	0.0465259	GCST008059_s0.5_lambda0.00206913808111479_lassosum
GCST008059	eGFR	megaprs	CV	gnh	SAS	all	30061	0.226626	0.00561777	40.3409	0	0.215615	0.237636	0.0513592	0.0464899	0.056471	GCST008059_ldak_Model174_megaprs
GCST008059	eGFR	ldpred2	CV	gnh	SAS	all	30061	0.222235	0.0056236	39.5183	0	0.211213	0.233257	0.0493884	0.044611	0.0544089	GCST008059_0.018_0.0539_nosparse_ldpred2
GCST008059	eGFR	pt.clump	CV	gnh	SAS	all	30061	0.154376	0.00569869	27.0897	1.08237e-159	0.143206	0.165545	0.0238318	0.0205081	0.0274051	GCST008059_1e-04_0.01_nested_pt.clump.nested
GCST008059	eGFR	UKBB.EnsPGS	CV	gnh	SAS	all	30061	0.232048	0.0056104	41.3603	0	0.221052	0.243044	0.0538462	0.0488639	0.0590704	GCST008059_Creatinine_eGFR_All_UKBB-EUR.MultiPRS
GCST007140	HDL	dbslmm	auto	gnh	SAS	all	29628	0.32356	0.00549731	58.8578	0	0.312785	0.334334	0.104691	0.0978345	0.111779	GCST007140_DBSLMM_dbslmm
GCST007140	HDL	sbayesr	auto	gnh	SAS	all	29628	0.308508	0.00552644	55.824	0	0.297676	0.31934	0.0951772	0.0886112	0.101978	GCST007140_SBayesR_sbayesr
GCST007140	HDL	lassosum	auto	gnh	SAS	all	29628	0.31942	0.00550547	58.0186	0	0.308629	0.33021	0.102029	0.095252	0.109039	GCST007140_s0.2_lambda0.00885866790410083_lassosum
GCST007140	HDL	prscs	auto	gnh	SAS	all	29628	0.32349	0.00549745	58.8437	0	0.312715	0.334265	0.104646	0.0977909	0.111733	GCST007140_phi_auto_prscs
GCST007140	HDL	ldpred2	auto	gnh	SAS	all	29628	0.269796	0.00559439	48.2262	0	0.258831	0.280761	0.0727899	0.0669936	0.0788267	GCST007140_beta_auto_ldpred2
GCST007140	HDL	megaprs	auto	gnh	SAS	all	29628	0.297942	0.00554597	53.7222	0	0.287072	0.308812	0.0887693	0.0824103	0.0953647	GCST007140_ldak_Model177_megaprs
GCST007140	HDL	pt.clump	auto	gnh	SAS	all	29628	0.263536	0.00560445	47.0226	0	0.252552	0.274521	0.0694513	0.0637823	0.0753616	GCST007140_0_1e-08_pt.clump
GCST007140	HDL	megaprs	CV	gnh	SAS	all	29628	0.314372	0.00551527	57.0003	0	0.303563	0.325182	0.0988299	0.0921502	0.105743	GCST007140_ldak_Model224_megaprs
GCST007140	HDL	prscs	CV	gnh	SAS	all	29628	0.325807	0.00549283	59.315	0	0.315041	0.336573	0.10615	0.0992509	0.113281	GCST007140_phi_1e-04_prscs
GCST007140	HDL	ldpred2	CV	gnh	SAS	all	29628	0.332638	0.00547899	60.7116	0	0.321899	0.343377	0.110648	0.103619	0.117907	GCST007140_0.01_0.1657_sparse_ldpred2
GCST007140	HDL	pt.clump	CV	gnh	SAS	all	29628	0.266462	0.00559978	47.5844	0	0.255487	0.277437	0.071002	0.0652734	0.0769715	GCST007140_1e-06_1e-04_nested_pt.clump.nested
GCST007140	HDL	UKBB.EnsPGS	CV	gnh	SAS	all	29628	0.347229	0.00544835	63.731	0	0.33655	0.357907	0.120568	0.113266	0.128098	GCST007140_HDL_cholesterol_All_UKBB-EUR.MultiPRS
GCST90018959	Height	dbslmm	auto	hunt	EUR	all	66700	0.335107	0.00364819	91.8555	0	0.327956	0.342257	0.112296	0.107555	0.11714	GCST90018959_DBSLMM_dbslmm
GCST90018959	Height	sbayesr	auto	hunt	EUR	all	66700	0.330728	0.00365418	90.5067	0	0.323565	0.33789	0.109381	0.104695	0.114169	GCST90018959_SBayesR_sbayesr
GCST90018959	Height	lassosum	auto	hunt	EUR	all	66700	0.312667	0.00367794	85.0116	0	0.305459	0.319876	0.0977609	0.093305	0.102321	GCST90018959_s0.2_lambda0.001_lassosum
GCST90018959	Height	prscs	auto	hunt	EUR	all	66700	0.346128	0.00363273	95.2804	0	0.339008	0.353248	0.119804	0.114926	0.124784	GCST90018959_phi_auto_prscs
GCST90018959	Height	ldpred2	auto	hunt	EUR	all	66700	0.345092	0.00363421	94.9565	0	0.337969	0.352214	0.119088	0.114223	0.124055	GCST90018959_beta_auto_ldpred2
GCST90018959	Height	megaprs	auto	hunt	EUR	all	66700	0.317482	0.00367175	86.4661	0	0.310285	0.324678	0.100795	0.0962771	0.105416	GCST90018959_ldak_Model202_megaprs
GCST90018959	Height	pt.clump	auto	hunt	EUR	all	66700	0.276689	0.00372091	74.3606	0	0.269396	0.283981	0.0765566	0.0725741	0.0806455	GCST90018959_0_1e-08_pt.clump
GCST007954	HbA1c	dbslmm	auto	hunt	EUR	all	34192	0.1522	0.00534516	28.4744	2.79114e-176	0.141724	0.162677	0.023165	0.0200857	0.0264637	GCST007954_DBSLMM_dbslmm
GCST007954	HbA1c	sbayesr	auto	hunt	EUR	all	34192	0.156728	0.00534134	29.3424	6.2526e-187	0.146259	0.167196	0.0245635	0.0213916	0.0279546	GCST007954_SBayesR_sbayesr
GCST007954	HbA1c	lassosum	auto	hunt	EUR	all	34192	0.156595	0.00534145	29.3169	1.29815e-186	0.146126	0.167064	0.0245219	0.0213527	0.0279103	GCST007954_s0.2_lambda0.00885866790410083_lassosum
GCST007954	HbA1c	prscs	auto	hunt	EUR	all	34192	0.156299	0.0053417	29.2601	6.5838e-186	0.145829	0.166768	0.0244293	0.0212662	0.0278117	GCST007954_phi_auto_prscs
GCST007954	HbA1c	ldpred2	auto	hunt	EUR	all	34192	0.112234	0.005374	20.8847	2.95124e-96	0.101701	0.122767	0.0125965	0.0103432	0.0150717	GCST007954_beta_auto_ldpred2
GCST007954	HbA1c	megaprs	auto	hunt	EUR	all	34192	0.163421	0.00533547	30.6292	2.81334e-203	0.152964	0.173879	0.0267065	0.023398	0.0302338	GCST007954_ldak_Model205_megaprs
GCST007954	HbA1c	pt.clump	auto	hunt	EUR	all	34192	0.112202	0.00537402	20.8787	3.34008e-96	0.10167	0.122735	0.0125894	0.0103367	0.015064	GCST007954_0_1e-08_pt.clump
GCST007954	HbA1c	megaprs	CV	hunt	EUR	all	34192	0.165933	0.0053332	31.1132	1.34791e-209	0.15548	0.176386	0.0275338	0.0241741	0.031112	GCST007954_ldak_Model168_megaprs
GCST007954	HbA1c	ldpred2	CV	hunt	EUR	all	34192	0.162478	0.00533631	30.4476	6.26144e-201	0.152019	0.172937	0.0263991	0.0231097	0.0299072	GCST007954_0.0056_0.0645_nosparse_ldpred2
GCST007954	HbA1c	pt.clump	CV	hunt	EUR	all	34192	0.134137	0.0053593	25.0289	5.09237e-137	0.123633	0.144641	0.0179928	0.0152852	0.0209211	GCST007954_1e-06_1e-04_nested_pt.clump.nested
GCST007954	HbA1c	UKBB.EnsPGS	CV	hunt	EUR	all	34192	0.175142	0.00532458	32.8931	1.22638e-233	0.164706	0.185578	0.0306746	0.027128	0.0344391	GCST007954_HbA1c_All_UKBB-EUR.MultiPRS
GCST002783	BMI	dbslmm	auto	hunt	EUR	all	66663	0.283022	0.00371479	76.1881	0	0.275742	0.290303	0.0801017	0.0760334	0.084276	GCST002783_DBSLMM_dbslmm
GCST002783	BMI	sbayesr	auto	hunt	EUR	all	66663	0.238106	0.00376175	63.2966	0	0.230733	0.245479	0.0566945	0.0532378	0.0602599	GCST002783_SBayesR_sbayesr
GCST002783	BMI	lassosum	auto	hunt	EUR	all	66663	0.256722	0.00374334	68.5811	0	0.249386	0.264059	0.0659064	0.0621932	0.0697273	GCST002783_s0.2_lambda0.00428133239871939_lassosum
GCST002783	BMI	prscs	auto	hunt	EUR	all	66663	0.27952	0.00371876	75.1648	0	0.272231	0.286809	0.0781314	0.0741099	0.0822592	GCST002783_phi_auto_prscs
GCST002783	BMI	ldpred2	auto	hunt	EUR	all	66663	0.227247	0.00377182	60.2487	0	0.219854	0.23464	0.0516412	0.048336	0.0550558	GCST002783_beta_auto_ldpred2
GCST002783	BMI	megaprs	auto	hunt	EUR	all	66663	0.235997	0.00376375	62.7027	0	0.22862	0.243374	0.0556947	0.0522673	0.0592309	GCST002783_ldak_Model181_megaprs
GCST002783	BMI	pt.clump	auto	hunt	EUR	all	66663	0.139761	0.00383513	36.4422	6.31306e-288	0.132244	0.147277	0.0195331	0.0174885	0.0216907	GCST002783_0_1e-08_pt.clump
GCST002783	BMI	lassosum	CV	hunt	EUR	all	66663	0.286288	0.00371103	77.145	0	0.279014	0.293561	0.0819607	0.077849	0.0861782	GCST002783_s0.9_lambda0.00127427498570313_lassosum
GCST002783	BMI	megaprs	CV	hunt	EUR	all	66663	0.286433	0.00371086	77.1878	0	0.27916	0.293707	0.0820441	0.0779304	0.0862635	GCST002783_ldak_Model11_megaprs
GCST002783	BMI	prscs	CV	hunt	EUR	all	66663	0.277939	0.00372054	74.7039	0	0.270647	0.285231	0.07725	0.0732497	0.0813567	GCST002783_phi_1e-02_prscs
GCST002783	BMI	ldpred2	CV	hunt	EUR	all	66663	0.283073	0.00371473	76.2029	0	0.275792	0.290354	0.0801304	0.0760615	0.0843054	GCST002783_0.032_0.1729_nosparse_ldpred2
GCST002783	BMI	pt.clump	CV	hunt	EUR	all	66663	0.237034	0.00376277	62.9946	0	0.229659	0.244409	0.0561851	0.0527433	0.0597357	GCST002783_0.01_0.1_nested_pt.clump.nested
GCST002783	BMI	UKBB.EnsPGS	CV	hunt	EUR	all	66663	0.298697	0.00369633	80.8089	0	0.291452	0.305941	0.0892196	0.0849442	0.0936	GCST002783_BMI_All_UKBB-EUR.MultiPRS
GCST008059	eGFR	dbslmm	auto	hunt	EUR	all	66759	0.214858	0.00377997	56.8413	0	0.20745	0.222267	0.0461642	0.0430354	0.0494027	GCST008059_DBSLMM_dbslmm
GCST008059	eGFR	sbayesr	auto	hunt	EUR	all	66759	0.22058	0.00377503	58.4312	0	0.213181	0.227979	0.0486554	0.045446	0.0519742	GCST008059_SBayesR_sbayesr
GCST008059	eGFR	lassosum	auto	hunt	EUR	all	66759	0.206138	0.00378724	54.4297	0	0.198715	0.213561	0.0424929	0.0394877	0.0456083	GCST008059_s0.2_lambda0.00335981828628378_lassosum
GCST008059	eGFR	prscs	auto	hunt	EUR	all	66759	0.218085	0.0037772	57.7371	0	0.210681	0.225488	0.0475609	0.0443867	0.0508447	GCST008059_phi_auto_prscs
GCST008059	eGFR	ldpred2	auto	hunt	EUR	all	66759	0.223423	0.00377253	59.2238	0	0.216029	0.230817	0.049918	0.0466687	0.0532766	GCST008059_beta_auto_ldpred2
GCST008059	eGFR	megaprs	auto	hunt	EUR	all	66759	0.226917	0.0037694	60.1997	0	0.219529	0.234305	0.0514912	0.0481929	0.0548986	GCST008059_ldak_Model115_megaprs
GCST008059	eGFR	pt.clump	auto	hunt	EUR	all	66759	0.143954	0.00383005	37.5855	5.94695e-306	0.136448	0.151461	0.0207229	0.0186179	0.0229405	GCST008059_0_1e-08_pt.clump
GCST008059	eGFR	lassosum	CV	hunt	EUR	all	66759	0.21678	0.00377833	57.3747	0	0.209375	0.224186	0.0469937	0.0438379	0.0502593	GCST008059_s0.5_lambda0.00206913808111479_lassosum
GCST008059	eGFR	megaprs	CV	hunt	EUR	all	66759	0.228227	0.00376822	60.5663	0	0.220841	0.235612	0.0520875	0.0487709	0.0555132	GCST008059_ldak_Model174_megaprs
GCST008059	eGFR	ldpred2	CV	hunt	EUR	all	66759	0.227324	0.00376903	60.3137	0	0.219937	0.234712	0.0516764	0.0483724	0.0550895	GCST008059_0.018_0.0539_nosparse_ldpred2
GCST008059	eGFR	pt.clump	CV	hunt	EUR	all	66759	0.182476	0.00380538	47.9521	0	0.175018	0.189934	0.0332975	0.0306312	0.0360751	GCST008059_1e-04_0.01_nested_pt.clump.nested
GCST008059	eGFR	UKBB.EnsPGS	CV	hunt	EUR	all	66759	0.233653	0.00376323	62.0884	0	0.226277	0.241029	0.0545938	0.0512014	0.0580949	GCST008059_Creatinine_eGFR_All_UKBB-EUR.MultiPRS
GCST007140	HDL	dbslmm	auto	hunt	EUR	all	49824	0.332761	0.0042248	78.7638	0	0.324481	0.341042	0.11073	0.105288	0.116309	GCST007140_DBSLMM_dbslmm
GCST007140	HDL	sbayesr	auto	hunt	EUR	all	49824	0.331114	0.0042274	78.3256	0	0.322828	0.339399	0.109636	0.104218	0.115192	GCST007140_SBayesR_sbayesr
GCST007140	HDL	lassosum	auto	hunt	EUR	all	49824	0.32133	0.00424252	75.7403	0	0.313015	0.329645	0.103253	0.0979784	0.108666	GCST007140_s0.2_lambda0.00885866790410083_lassosum
GCST007140	HDL	prscs	auto	hunt	EUR	all	49824	0.330063	0.00422905	78.0466	0	0.321774	0.338352	0.108941	0.103538	0.114482	GCST007140_phi_auto_prscs
GCST007140	HDL	ldpred2	auto	hunt	EUR	all	49824	0.303215	0.0042692	71.0238	0	0.294847	0.311582	0.0919393	0.086935	0.0970836	GCST007140_beta_auto_ldpred2
GCST007140	HDL	megaprs	auto	hunt	EUR	all	49824	0.309745	0.00425978	72.7139	0	0.301396	0.318094	0.0959422	0.0908398	0.101184	GCST007140_ldak_Model177_megaprs
GCST007140	HDL	pt.clump	auto	hunt	EUR	all	49824	0.244426	0.00434423	56.2645	0	0.235911	0.25294	0.059744	0.0556542	0.0639789	GCST007140_0_1e-08_pt.clump
GCST007140	HDL	megaprs	CV	hunt	EUR	all	49824	0.326712	0.00423427	77.1591	0	0.318413	0.335011	0.106741	0.101387	0.112233	GCST007140_ldak_Model224_megaprs
GCST007140	HDL	prscs	CV	hunt	EUR	all	49824	0.333236	0.00422405	78.8903	0	0.324958	0.341515	0.111047	0.105597	0.116633	GCST007140_phi_1e-04_prscs
GCST007140	HDL	ldpred2	CV	hunt	EUR	all	49824	0.336782	0.0042184	79.8364	0	0.328514	0.34505	0.113422	0.107922	0.119059	GCST007140_0.01_0.1657_sparse_ldpred2
GCST007140	HDL	pt.clump	CV	hunt	EUR	all	49824	0.254731	0.00433233	58.7977	0	0.24624	0.263222	0.0648878	0.060634	0.0692858	GCST007140_1e-06_1e-04_nested_pt.clump.nested
GCST007140	HDL	UKBB.EnsPGS	CV	hunt	EUR	all	49824	0.354321	0.00418946	84.5744	0	0.34611	0.362532	0.125544	0.119792	0.13143	GCST007140_HDL_cholesterol_All_UKBB-EUR.MultiPRS

### Sheet: S3
study	phenotype	ancestry	bbid	method_x	method_type_x	method_y	method_type_y	beta_x	se_x	beta_y	se_y	cor_x_y	beta_diff	se_diff	ci_low_diff	ci_high_diff	z_diff	p_z_greater	p_z_smaller	p_z_equal
GCST90013445	T1D	EUR	ukbb	sbayesr	auto	dbslmm	auto	0.551358	0.0705381	0.878441	0.0633362	0.31744	-0.327083	0.0784264	-0.480798	-0.173367	-4.17057	0.999985	1.5192e-05	3.0384e-05
GCST90013445	T1D	EUR	ukbb	lassosum	auto	dbslmm	auto	0.8454	0.0639028	0.878441	0.0633362	0.937607	-0.0330404	0.0224806	-0.0771023	0.0110216	-1.46973	0.929182	0.0708176	0.141635
GCST90013445	T1D	EUR	ukbb	prscs	auto	dbslmm	auto	0.87178	0.0626638	0.878441	0.0633362	0.956268	-0.0066607	0.0186436	-0.0432022	0.0298808	-0.357264	0.639553	0.360447	0.720894
GCST90013445	T1D	EUR	ukbb	ldpred2	auto	dbslmm	auto	0.982912	0.0696417	0.878441	0.0633362	0.733088	0.104471	0.0489323	0.00856382	0.200378	2.13501	0.01638	0.98362	0.0327599
GCST90013445	T1D	EUR	ukbb	megaprs	auto	dbslmm	auto	0.841684	0.0619102	0.878441	0.0633362	0.824749	-0.0367568	0.0370999	-0.109473	0.0359591	-0.990751	0.839096	0.160904	0.321807
GCST90013445	T1D	EUR	ukbb	pt.clump	auto	dbslmm	auto	0.636949	0.0684866	0.878441	0.0633362	0.412169	-0.241492	0.0715973	-0.381822	-0.101161	-3.37292	0.999628	0.000371882	0.000743763
GCST90013445	T1D	EUR	ukbb	lassosum	CV	dbslmm	auto	0.852714	0.0638299	0.878441	0.0633362	0.943901	-0.0257261	0.0213034	-0.0674807	0.0160286	-1.2076	0.8864	0.1136	0.227199
GCST90013445	T1D	EUR	ukbb	megaprs	CV	dbslmm	auto	0.984408	0.0672362	0.878441	0.0633362	0.866635	0.105967	0.0339275	0.0394693	0.172465	3.12334	0.000894043	0.999106	0.00178809
GCST90013445	T1D	EUR	ukbb	prscs	CV	dbslmm	auto	0.888487	0.0630491	0.878441	0.0633362	0.96672	0.0100465	0.0163057	-0.0219127	0.0420057	0.616133	0.268903	0.731097	0.537807
GCST90013445	T1D	EUR	ukbb	pt.clump	CV	dbslmm	auto	0.626217	0.0695255	0.878441	0.0633362	0.413246	-0.252223	0.0721514	-0.39364	-0.110806	-3.49575	0.999764	0.000236368	0.000472736
GCST90013445	T1D	EUR	ukbb	UKBB.EnsPGS	CV	dbslmm	auto	1.06017	0.0681215	0.878441	0.0633362	0.835154	0.181734	0.0380181	0.107218	0.256249	4.7802	8.75622e-07	0.999999	1.75124e-06
GCST90013445	T1D	EUR	ukbb	dbslmm	auto	sbayesr	auto	0.878441	0.0633362	0.551358	0.0705381	0.31744	0.327083	0.0784264	0.173367	0.480798	4.17057	1.5192e-05	0.999985	3.0384e-05
GCST90013445	T1D	EUR	ukbb	lassosum	auto	sbayesr	auto	0.8454	0.0639028	0.551358	0.0705381	0.241303	0.294042	0.0829687	0.131424	0.456661	3.54401	0.000197042	0.999803	0.000394085
GCST90013445	T1D	EUR	ukbb	prscs	auto	sbayesr	auto	0.87178	0.0626638	0.551358	0.0705381	0.281571	0.320422	0.0800824	0.16346	0.477384	4.00115	3.15173e-05	0.999968	6.30347e-05
GCST90013445	T1D	EUR	ukbb	ldpred2	auto	sbayesr	auto	0.982912	0.0696417	0.551358	0.0705381	0.429563	0.431554	0.0748681	0.284812	0.578295	5.76419	4.1026e-09	1	8.20521e-09
GCST90013445	T1D	EUR	ukbb	megaprs	auto	sbayesr	auto	0.841684	0.0619102	0.551358	0.0705381	0.501114	0.290326	0.0665713	0.159846	0.420806	4.36112	6.46978e-06	0.999994	1.29396e-05
GCST90013445	T1D	EUR	ukbb	pt.clump	auto	sbayesr	auto	0.636949	0.0684866	0.551358	0.0705381	0.637022	0.0855911	0.0592557	-0.0305501	0.201732	1.44444	0.0743081	0.925692	0.148616
GCST90013445	T1D	EUR	ukbb	lassosum	CV	sbayesr	auto	0.852714	0.0638299	0.551358	0.0705381	0.26835	0.301357	0.0814459	0.141723	0.460991	3.70009	0.000107764	0.999892	0.000215527
GCST90013445	T1D	EUR	ukbb	megaprs	CV	sbayesr	auto	0.984408	0.0672362	0.551358	0.0705381	0.530813	0.43305	0.0667933	0.302135	0.563965	6.48343	4.48291e-11	1	8.96582e-11
GCST90013445	T1D	EUR	ukbb	prscs	CV	sbayesr	auto	0.888487	0.0630491	0.551358	0.0705381	0.350019	0.337129	0.0764035	0.187378	0.48688	4.41248	5.10957e-06	0.999995	1.02191e-05
GCST90013445	T1D	EUR	ukbb	pt.clump	CV	sbayesr	auto	0.626217	0.0695255	0.551358	0.0705381	0.696468	0.0748596	0.0545728	-0.0321031	0.181822	1.37174	0.0850724	0.914928	0.170145
GCST90013445	T1D	EUR	ukbb	UKBB.EnsPGS	CV	sbayesr	auto	1.06017	0.0681215	0.551358	0.0705381	0.56183	0.508817	0.0649369	0.38154	0.636093	7.83555	2.33389e-15	1	4.66778e-15
GCST90013445	T1D	EUR	ukbb	dbslmm	auto	lassosum	auto	0.878441	0.0633362	0.8454	0.0639028	0.937607	0.0330404	0.0224806	-0.0110216	0.0771023	1.46973	0.0708176	0.929182	0.141635
GCST90013445	T1D	EUR	ukbb	sbayesr	auto	lassosum	auto	0.551358	0.0705381	0.8454	0.0639028	0.241303	-0.294042	0.0829687	-0.456661	-0.131424	-3.54401	0.999803	0.000197042	0.000394085
GCST90013445	T1D	EUR	ukbb	prscs	auto	lassosum	auto	0.87178	0.0626638	0.8454	0.0639028	0.954993	0.0263797	0.019026	-0.0109113	0.0636706	1.38651	0.0827959	0.917204	0.165592
GCST90013445	T1D	EUR	ukbb	ldpred2	auto	lassosum	auto	0.982912	0.0696417	0.8454	0.0639028	0.702138	0.137512	0.0518082	0.0359675	0.239056	2.65424	0.00397432	0.996026	0.00794865
GCST90013445	T1D	EUR	ukbb	megaprs	auto	lassosum	auto	0.841684	0.0619102	0.8454	0.0639028	0.803364	-0.00371639	0.0394949	-0.0811265	0.0736937	-0.0940979	0.537484	0.462516	0.925031
GCST90013445	T1D	EUR	ukbb	pt.clump	auto	lassosum	auto	0.636949	0.0684866	0.8454	0.0639028	0.422596	-0.208451	0.0712391	-0.34808	-0.0688225	-2.92608	0.998284	0.00171632	0.00343265
GCST90013445	T1D	EUR	ukbb	lassosum	CV	lassosum	auto	0.852714	0.0638299	0.8454	0.0639028	0.997989	0.0073143	0.004051	-0.000625658	0.0152543	1.80555	0.035494	0.964506	0.0709879
GCST90013445	T1D	EUR	ukbb	megaprs	CV	lassosum	auto	0.984408	0.0672362	0.8454	0.0639028	0.841088	0.139008	0.0371035	0.0662847	0.21173	3.74648	8.96665e-05	0.99991	0.000179333
GCST90013445	T1D	EUR	ukbb	prscs	CV	lassosum	auto	0.888487	0.0630491	0.8454	0.0639028	0.946678	0.0430869	0.0207461	0.00242441	0.0837493	2.07686	0.0189072	0.981093	0.0378144
GCST90013445	T1D	EUR	ukbb	pt.clump	CV	lassosum	auto	0.626217	0.0695255	0.8454	0.0639028	0.410362	-0.219183	0.0726016	-0.361482	-0.0768836	-3.01898	0.998732	0.00126814	0.00253628
GCST90013445	T1D	EUR	ukbb	UKBB.EnsPGS	CV	lassosum	auto	1.06017	0.0681215	0.8454	0.0639028	0.817849	0.214774	0.0400457	0.136285	0.293264	5.36323	4.08734e-08	1	8.17468e-08
GCST90013445	T1D	EUR	ukbb	dbslmm	auto	prscs	auto	0.878441	0.0633362	0.87178	0.0626638	0.956268	0.0066607	0.0186436	-0.0298808	0.0432022	0.357264	0.360447	0.639553	0.720894
GCST90013445	T1D	EUR	ukbb	sbayesr	auto	prscs	auto	0.551358	0.0705381	0.87178	0.0626638	0.281571	-0.320422	0.0800824	-0.477384	-0.16346	-4.00115	0.999968	3.15173e-05	6.30347e-05
GCST90013445	T1D	EUR	ukbb	lassosum	auto	prscs	auto	0.8454	0.0639028	0.87178	0.0626638	0.954993	-0.0263797	0.019026	-0.0636706	0.0109113	-1.38651	0.917204	0.0827959	0.165592
GCST90013445	T1D	EUR	ukbb	ldpred2	auto	prscs	auto	0.982912	0.0696417	0.87178	0.0626638	0.745089	0.111132	0.0476819	0.0176753	0.204588	2.33069	0.00988481	0.990115	0.0197696
GCST90013445	T1D	EUR	ukbb	megaprs	auto	prscs	auto	0.841684	0.0619102	0.87178	0.0626638	0.820585	-0.0300961	0.0373184	-0.10324	0.043048	-0.806468	0.790013	0.209987	0.419973
GCST90013445	T1D	EUR	ukbb	pt.clump	auto	prscs	auto	0.636949	0.0684866	0.87178	0.0626638	0.436733	-0.234831	0.0697751	-0.37159	-0.0980717	-3.36554	0.999618	0.000381971	0.000763942
GCST90013445	T1D	EUR	ukbb	lassosum	CV	prscs	auto	0.852714	0.0638299	0.87178	0.0626638	0.954333	-0.0190654	0.0191489	-0.0565972	0.0184665	-0.995638	0.840287	0.159713	0.319426
GCST90013445	T1D	EUR	ukbb	megaprs	CV	prscs	auto	0.984408	0.0672362	0.87178	0.0626638	0.858863	0.112628	0.034788	0.0444435	0.180812	3.23755	0.000602798	0.999397	0.0012056
GCST90013445	T1D	EUR	ukbb	prscs	CV	prscs	auto	0.888487	0.0630491	0.87178	0.0626638	0.99059	0.0167072	0.00863174	-0.000211029	0.0336254	1.93555	0.0264613	0.973539	0.0529226
GCST90013445	T1D	EUR	ukbb	pt.clump	CV	prscs	auto	0.626217	0.0695255	0.87178	0.0626638	0.429499	-0.245562	0.0708387	-0.384406	-0.106719	-3.4665	0.999736	0.000263641	0.000527282
GCST90013445	T1D	EUR	ukbb	UKBB.EnsPGS	CV	prscs	auto	1.06017	0.0681215	0.87178	0.0626638	0.844769	0.188395	0.0368113	0.116244	0.260545	5.11785	1.5452e-07	1	3.09041e-07
GCST90013445	T1D	EUR	ukbb	dbslmm	auto	ldpred2	auto	0.878441	0.0633362	0.982912	0.0696417	0.733088	-0.104471	0.0489323	-0.200378	-0.00856382	-2.13501	0.98362	0.01638	0.0327599
GCST90013445	T1D	EUR	ukbb	sbayesr	auto	ldpred2	auto	0.551358	0.0705381	0.982912	0.0696417	0.429563	-0.431554	0.0748681	-0.578295	-0.284812	-5.76419	1	4.1026e-09	8.20521e-09
GCST90013445	T1D	EUR	ukbb	lassosum	auto	ldpred2	auto	0.8454	0.0639028	0.982912	0.0696417	0.702138	-0.137512	0.0518082	-0.239056	-0.0359675	-2.65424	0.996026	0.00397432	0.00794865
GCST90013445	T1D	EUR	ukbb	prscs	auto	ldpred2	auto	0.87178	0.0626638	0.982912	0.0696417	0.745089	-0.111132	0.0476819	-0.204588	-0.0176753	-2.33069	0.990115	0.00988481	0.0197696
GCST90013445	T1D	EUR	ukbb	megaprs	auto	ldpred2	auto	0.841684	0.0619102	0.982912	0.0696417	0.712139	-0.141228	0.0504185	-0.240048	-0.0424078	-2.80112	0.997454	0.00254631	0.00509263
GCST90013445	T1D	EUR	ukbb	pt.clump	auto	ldpred2	auto	0.636949	0.0684866	0.982912	0.0696417	0.379253	-0.345963	0.0769589	-0.496802	-0.195123	-4.49542	0.999997	3.47158e-06	6.94316e-06
GCST90013445	T1D	EUR	ukbb	lassosum	CV	ldpred2	auto	0.852714	0.0638299	0.982912	0.0696417	0.708689	-0.130197	0.0512217	-0.230592	-0.0298026	-2.54184	0.994486	0.00551359	0.0110272
GCST90013445	T1D	EUR	ukbb	megaprs	CV	ldpred2	auto	0.984408	0.0672362	0.982912	0.0696417	0.761931	0.00149603	0.0472787	-0.0911702	0.0941622	0.0316429	0.487378	0.512622	0.974757
GCST90013445	T1D	EUR	ukbb	prscs	CV	ldpred2	auto	0.888487	0.0630491	0.982912	0.0696417	0.76442	-0.0944247	0.0459592	-0.184505	-0.00434457	-2.05453	0.980038	0.0199622	0.0399243
GCST90013445	T1D	EUR	ukbb	pt.clump	CV	ldpred2	auto	0.626217	0.0695255	0.982912	0.0696417	0.411313	-0.356694	0.0755031	-0.50468	-0.208708	-4.72424	0.999999	1.15491e-06	2.30982e-06
GCST90013445	T1D	EUR	ukbb	UKBB.EnsPGS	CV	ldpred2	auto	1.06017	0.0681215	0.982912	0.0696417	0.931677	0.0772627	0.0255064	0.0272701	0.127255	3.02915	0.00122622	0.998774	0.00245244
GCST90013445	T1D	EUR	ukbb	dbslmm	auto	megaprs	auto	0.878441	0.0633362	0.841684	0.0619102	0.824749	0.0367568	0.0370999	-0.0359591	0.109473	0.990751	0.160904	0.839096	0.321807
GCST90013445	T1D	EUR	ukbb	sbayesr	auto	megaprs	auto	0.551358	0.0705381	0.841684	0.0619102	0.501114	-0.290326	0.0665713	-0.420806	-0.159846	-4.36112	0.999994	6.46978e-06	1.29396e-05
GCST90013445	T1D	EUR	ukbb	lassosum	auto	megaprs	auto	0.8454	0.0639028	0.841684	0.0619102	0.803364	0.00371639	0.0394949	-0.0736937	0.0811265	0.0940979	0.462516	0.537484	0.925031
GCST90013445	T1D	EUR	ukbb	prscs	auto	megaprs	auto	0.87178	0.0626638	0.841684	0.0619102	0.820585	0.0300961	0.0373184	-0.043048	0.10324	0.806468	0.209987	0.790013	0.419973
GCST90013445	T1D	EUR	ukbb	ldpred2	auto	megaprs	auto	0.982912	0.0696417	0.841684	0.0619102	0.712139	0.141228	0.0504185	0.0424078	0.240048	2.80112	0.00254631	0.997454	0.00509263
GCST90013445	T1D	EUR	ukbb	pt.clump	auto	megaprs	auto	0.636949	0.0684866	0.841684	0.0619102	0.543336	-0.204735	0.0625762	-0.327384	-0.0820855	-3.27177	0.999466	0.000534384	0.00106877
GCST90013445	T1D	EUR	ukbb	lassosum	CV	megaprs	auto	0.852714	0.0638299	0.841684	0.0619102	0.809614	0.0110307	0.038838	-0.0650917	0.0871531	0.284018	0.388198	0.611802	0.776396
GCST90013445	T1D	EUR	ukbb	megaprs	CV	megaprs	auto	0.984408	0.0672362	0.841684	0.0619102	0.823842	0.142724	0.0386641	0.0669423	0.218506	3.69138	0.000111521	0.999888	0.000223041
GCST90013445	T1D	EUR	ukbb	prscs	CV	megaprs	auto	0.888487	0.0630491	0.841684	0.0619102	0.836825	0.0468033	0.0357095	-0.0231873	0.116794	1.31067	0.0949851	0.905015	0.18997
GCST90013445	T1D	EUR	ukbb	pt.clump	CV	megaprs	auto	0.626217	0.0695255	0.841684	0.0619102	0.568449	-0.215466	0.0614254	-0.33586	-0.0950726	-3.50777	0.999774	0.000225937	0.000451873
GCST90013445	T1D	EUR	ukbb	UKBB.EnsPGS	CV	megaprs	auto	1.06017	0.0681215	0.841684	0.0619102	0.850448	0.218491	0.0360558	0.147821	0.28916	6.05979	6.81517e-10	1	1.36303e-09
GCST90013445	T1D	EUR	ukbb	dbslmm	auto	pt.clump	auto	0.878441	0.0633362	0.636949	0.0684866	0.412169	0.241492	0.0715973	0.101161	0.381822	3.37292	0.000371882	0.999628	0.000743763
GCST90013445	T1D	EUR	ukbb	sbayesr	auto	pt.clump	auto	0.551358	0.0705381	0.636949	0.0684866	0.637022	-0.0855911	0.0592557	-0.201732	0.0305501	-1.44444	0.925692	0.0743081	0.148616
GCST90013445	T1D	EUR	ukbb	lassosum	auto	pt.clump	auto	0.8454	0.0639028	0.636949	0.0684866	0.422596	0.208451	0.0712391	0.0688225	0.34808	2.92608	0.00171632	0.998284	0.00343265
GCST90013445	T1D	EUR	ukbb	prscs	auto	pt.clump	auto	0.87178	0.0626638	0.636949	0.0684866	0.436733	0.234831	0.0697751	0.0980717	0.37159	3.36554	0.000381971	0.999618	0.000763942
GCST90013445	T1D	EUR	ukbb	ldpred2	auto	pt.clump	auto	0.982912	0.0696417	0.636949	0.0684866	0.379253	0.345963	0.0769589	0.195123	0.496802	4.49542	3.47158e-06	0.999997	6.94316e-06
GCST90013445	T1D	EUR	ukbb	megaprs	auto	pt.clump	auto	0.841684	0.0619102	0.636949	0.0684866	0.543336	0.204735	0.0625762	0.0820855	0.327384	3.27177	0.000534384	0.999466	0.00106877
GCST90013445	T1D	EUR	ukbb	lassosum	CV	pt.clump	auto	0.852714	0.0638299	0.636949	0.0684866	0.42436	0.215766	0.0710949	0.0764194	0.355112	3.03489	0.00120311	0.998797	0.00240621
GCST90013445	T1D	EUR	ukbb	megaprs	CV	pt.clump	auto	0.984408	0.0672362	0.636949	0.0684866	0.494592	0.347459	0.0682359	0.213716	0.481201	5.09202	1.77132e-07	1	3.54263e-07
GCST90013445	T1D	EUR	ukbb	prscs	CV	pt.clump	auto	0.888487	0.0630491	0.636949	0.0684866	0.441756	0.251538	0.0696461	0.115032	0.388044	3.61166	0.000152122	0.999848	0.000304243
GCST90013445	T1D	EUR	ukbb	pt.clump	CV	pt.clump	auto	0.626217	0.0695255	0.636949	0.0684866	0.909697	-0.0107315	0.0293437	-0.0682451	0.0467821	-0.365718	0.642712	0.357288	0.714576
GCST90013445	T1D	EUR	ukbb	UKBB.EnsPGS	CV	pt.clump	auto	1.06017	0.0681215	0.636949	0.0684866	0.566005	0.423225	0.0636369	0.298497	0.547954	6.65063	1.45922e-11	1	2.91844e-11
GCST90013445	T1D	EUR	ukbb	dbslmm	auto	lassosum	CV	0.878441	0.0633362	0.852714	0.0638299	0.943901	0.0257261	0.0213034	-0.0160286	0.0674807	1.2076	0.1136	0.8864	0.227199
GCST90013445	T1D	EUR	ukbb	sbayesr	auto	lassosum	CV	0.551358	0.0705381	0.852714	0.0638299	0.26835	-0.301357	0.0814459	-0.460991	-0.141723	-3.70009	0.999892	0.000107764	0.000215527
GCST90013445	T1D	EUR	ukbb	lassosum	auto	lassosum	CV	0.8454	0.0639028	0.852714	0.0638299	0.997989	-0.0073143	0.004051	-0.0152543	0.000625658	-1.80555	0.964506	0.035494	0.0709879
GCST90013445	T1D	EUR	ukbb	prscs	auto	lassosum	CV	0.87178	0.0626638	0.852714	0.0638299	0.954333	0.0190654	0.0191489	-0.0184665	0.0565972	0.995638	0.159713	0.840287	0.319426
GCST90013445	T1D	EUR	ukbb	ldpred2	auto	lassosum	CV	0.982912	0.0696417	0.852714	0.0638299	0.708689	0.130197	0.0512217	0.0298026	0.230592	2.54184	0.00551359	0.994486	0.0110272
GCST90013445	T1D	EUR	ukbb	megaprs	auto	lassosum	CV	0.841684	0.0619102	0.852714	0.0638299	0.809614	-0.0110307	0.038838	-0.0871531	0.0650917	-0.284018	0.611802	0.388198	0.776396
GCST90013445	T1D	EUR	ukbb	pt.clump	auto	lassosum	CV	0.636949	0.0684866	0.852714	0.0638299	0.42436	-0.215766	0.0710949	-0.355112	-0.0764194	-3.03489	0.998797	0.00120311	0.00240621
GCST90013445	T1D	EUR	ukbb	megaprs	CV	lassosum	CV	0.984408	0.0672362	0.852714	0.0638299	0.853882	0.131693	0.0355779	0.0619605	0.201426	3.70154	0.000107146	0.999893	0.000214292
GCST90013445	T1D	EUR	ukbb	prscs	CV	lassosum	CV	0.888487	0.0630491	0.852714	0.0638299	0.951511	0.0357726	0.019771	-0.00297851	0.0745236	1.80935	0.0351984	0.964802	0.0703967
GCST90013445	T1D	EUR	ukbb	pt.clump	CV	lassosum	CV	0.626217	0.0695255	0.852714	0.0638299	0.417729	-0.226497	0.0721142	-0.367841	-0.0851533	-3.14081	0.999158	0.000842401	0.0016848
GCST90013445	T1D	EUR	ukbb	UKBB.EnsPGS	CV	lassosum	CV	1.06017	0.0681215	0.852714	0.0638299	0.825546	0.20746	0.0391859	0.130656	0.284264	5.29425	5.9753e-08	1	1.19506e-07
GCST90013445	T1D	EUR	ukbb	dbslmm	auto	megaprs	CV	0.878441	0.0633362	0.984408	0.0672362	0.866635	-0.105967	0.0339275	-0.172465	-0.0394693	-3.12334	0.999106	0.000894043	0.00178809
GCST90013445	T1D	EUR	ukbb	sbayesr	auto	megaprs	CV	0.551358	0.0705381	0.984408	0.0672362	0.530813	-0.43305	0.0667933	-0.563965	-0.302135	-6.48343	1	4.48291e-11	8.96582e-11
GCST90013445	T1D	EUR	ukbb	lassosum	auto	megaprs	CV	0.8454	0.0639028	0.984408	0.0672362	0.841088	-0.139008	0.0371035	-0.21173	-0.0662847	-3.74648	0.99991	8.96665e-05	0.000179333
GCST90013445	T1D	EUR	ukbb	prscs	auto	megaprs	CV	0.87178	0.0626638	0.984408	0.0672362	0.858863	-0.112628	0.034788	-0.180812	-0.0444435	-3.23755	0.999397	0.000602798	0.0012056
GCST90013445	T1D	EUR	ukbb	ldpred2	auto	megaprs	CV	0.982912	0.0696417	0.984408	0.0672362	0.761931	-0.00149603	0.0472787	-0.0941622	0.0911702	-0.0316429	0.512622	0.487378	0.974757
GCST90013445	T1D	EUR	ukbb	megaprs	auto	megaprs	CV	0.841684	0.0619102	0.984408	0.0672362	0.823842	-0.142724	0.0386641	-0.218506	-0.0669423	-3.69138	0.999888	0.000111521	0.000223041
GCST90013445	T1D	EUR	ukbb	pt.clump	auto	megaprs	CV	0.636949	0.0684866	0.984408	0.0672362	0.494592	-0.347459	0.0682359	-0.481201	-0.213716	-5.09202	1	1.77132e-07	3.54263e-07
GCST90013445	T1D	EUR	ukbb	lassosum	CV	megaprs	CV	0.852714	0.0638299	0.984408	0.0672362	0.853882	-0.131693	0.0355779	-0.201426	-0.0619605	-3.70154	0.999893	0.000107146	0.000214292
GCST90013445	T1D	EUR	ukbb	prscs	CV	megaprs	CV	0.888487	0.0630491	0.984408	0.0672362	0.890383	-0.0959207	0.0307718	-0.156233	-0.035608	-3.11716	0.999087	0.000913	0.001826
GCST90013445	T1D	EUR	ukbb	pt.clump	CV	megaprs	CV	0.626217	0.0695255	0.984408	0.0672362	0.519149	-0.35819	0.0670883	-0.489683	-0.226697	-5.33908	1	4.67085e-08	9.34169e-08
GCST90013445	T1D	EUR	ukbb	UKBB.EnsPGS	CV	megaprs	CV	1.06017	0.0681215	0.984408	0.0672362	0.889102	0.0757666	0.0318851	0.0132719	0.138261	2.37624	0.00874501	0.991255	0.01749
GCST90013445	T1D	EUR	ukbb	dbslmm	auto	prscs	CV	0.878441	0.0633362	0.888487	0.0630491	0.96672	-0.0100465	0.0163057	-0.0420057	0.0219127	-0.616133	0.731097	0.268903	0.537807
GCST90013445	T1D	EUR	ukbb	sbayesr	auto	prscs	CV	0.551358	0.0705381	0.888487	0.0630491	0.350019	-0.337129	0.0764035	-0.48688	-0.187378	-4.41248	0.999995	5.10957e-06	1.02191e-05
GCST90013445	T1D	EUR	ukbb	lassosum	auto	prscs	CV	0.8454	0.0639028	0.888487	0.0630491	0.946678	-0.0430869	0.0207461	-0.0837493	-0.00242441	-2.07686	0.981093	0.0189072	0.0378144
GCST90013445	T1D	EUR	ukbb	prscs	auto	prscs	CV	0.87178	0.0626638	0.888487	0.0630491	0.99059	-0.0167072	0.00863174	-0.0336254	0.000211029	-1.93555	0.973539	0.0264613	0.0529226
GCST90013445	T1D	EUR	ukbb	ldpred2	auto	prscs	CV	0.982912	0.0696417	0.888487	0.0630491	0.76442	0.0944247	0.0459592	0.00434457	0.184505	2.05453	0.0199622	0.980038	0.0399243
GCST90013445	T1D	EUR	ukbb	megaprs	auto	prscs	CV	0.841684	0.0619102	0.888487	0.0630491	0.836825	-0.0468033	0.0357095	-0.116794	0.0231873	-1.31067	0.905015	0.0949851	0.18997
GCST90013445	T1D	EUR	ukbb	pt.clump	auto	prscs	CV	0.636949	0.0684866	0.888487	0.0630491	0.441756	-0.251538	0.0696461	-0.388044	-0.115032	-3.61166	0.999848	0.000152122	0.000304243
GCST90013445	T1D	EUR	ukbb	lassosum	CV	prscs	CV	0.852714	0.0638299	0.888487	0.0630491	0.951511	-0.0357726	0.019771	-0.0745236	0.00297851	-1.80935	0.964802	0.0351984	0.0703967
GCST90013445	T1D	EUR	ukbb	megaprs	CV	prscs	CV	0.984408	0.0672362	0.888487	0.0630491	0.890383	0.0959207	0.0307718	0.035608	0.156233	3.11716	0.000913	0.999087	0.001826
GCST90013445	T1D	EUR	ukbb	pt.clump	CV	prscs	CV	0.626217	0.0695255	0.888487	0.0630491	0.447876	-0.26227	0.0698744	-0.399223	-0.125316	-3.75344	0.999913	8.72114e-05	0.000174423
GCST90013445	T1D	EUR	ukbb	UKBB.EnsPGS	CV	prscs	CV	1.06017	0.0681215	0.888487	0.0630491	0.865345	0.171687	0.0343862	0.10429	0.239084	4.99291	2.9738e-07	1	5.9476e-07
GCST90013445	T1D	EUR	ukbb	dbslmm	auto	pt.clump	CV	0.878441	0.0633362	0.626217	0.0695255	0.413246	0.252223	0.0721514	0.110806	0.39364	3.49575	0.000236368	0.999764	0.000472736
GCST90013445	T1D	EUR	ukbb	sbayesr	auto	pt.clump	CV	0.551358	0.0705381	0.626217	0.0695255	0.696468	-0.0748596	0.0545728	-0.181822	0.0321031	-1.37174	0.914928	0.0850724	0.170145
GCST90013445	T1D	EUR	ukbb	lassosum	auto	pt.clump	CV	0.8454	0.0639028	0.626217	0.0695255	0.410362	0.219183	0.0726016	0.0768836	0.361482	3.01898	0.00126814	0.998732	0.00253628
GCST90013445	T1D	EUR	ukbb	prscs	auto	pt.clump	CV	0.87178	0.0626638	0.626217	0.0695255	0.429499	0.245562	0.0708387	0.106719	0.384406	3.4665	0.000263641	0.999736	0.000527282
GCST90013445	T1D	EUR	ukbb	ldpred2	auto	pt.clump	CV	0.982912	0.0696417	0.626217	0.0695255	0.411313	0.356694	0.0755031	0.208708	0.50468	4.72424	1.15491e-06	0.999999	2.30982e-06
GCST90013445	T1D	EUR	ukbb	megaprs	auto	pt.clump	CV	0.841684	0.0619102	0.626217	0.0695255	0.568449	0.215466	0.0614254	0.0950726	0.33586	3.50777	0.000225937	0.999774	0.000451873
GCST90013445	T1D	EUR	ukbb	pt.clump	auto	pt.clump	CV	0.636949	0.0684866	0.626217	0.0695255	0.909697	0.0107315	0.0293437	-0.0467821	0.0682451	0.365718	0.357288	0.642712	0.714576
GCST90013445	T1D	EUR	ukbb	lassosum	CV	pt.clump	CV	0.852714	0.0638299	0.626217	0.0695255	0.417729	0.226497	0.0721142	0.0851533	0.367841	3.14081	0.000842401	0.999158	0.0016848
GCST90013445	T1D	EUR	ukbb	megaprs	CV	pt.clump	CV	0.984408	0.0672362	0.626217	0.0695255	0.519149	0.35819	0.0670883	0.226697	0.489683	5.33908	4.67085e-08	1	9.34169e-08
GCST90013445	T1D	EUR	ukbb	prscs	CV	pt.clump	CV	0.888487	0.0630491	0.626217	0.0695255	0.447876	0.26227	0.0698744	0.125316	0.399223	3.75344	8.72114e-05	0.999913	0.000174423
GCST90013445	T1D	EUR	ukbb	UKBB.EnsPGS	CV	pt.clump	CV	1.06017	0.0681215	0.626217	0.0695255	0.583409	0.433957	0.0628337	0.310803	0.557111	6.90643	2.48492e-12	1	4.96985e-12
GCST90013445	T1D	EUR	ukbb	dbslmm	auto	UKBB.EnsPGS	CV	0.878441	0.0633362	1.06017	0.0681215	0.835154	-0.181734	0.0380181	-0.256249	-0.107218	-4.7802	0.999999	8.75622e-07	1.75124e-06
GCST90013445	T1D	EUR	ukbb	sbayesr	auto	UKBB.EnsPGS	CV	0.551358	0.0705381	1.06017	0.0681215	0.56183	-0.508817	0.0649369	-0.636093	-0.38154	-7.83555	1	2.33389e-15	4.66778e-15
GCST90013445	T1D	EUR	ukbb	lassosum	auto	UKBB.EnsPGS	CV	0.8454	0.0639028	1.06017	0.0681215	0.817849	-0.214774	0.0400457	-0.293264	-0.136285	-5.36323	1	4.08734e-08	8.17468e-08
GCST90013445	T1D	EUR	ukbb	prscs	auto	UKBB.EnsPGS	CV	0.87178	0.0626638	1.06017	0.0681215	0.844769	-0.188395	0.0368113	-0.260545	-0.116244	-5.11785	1	1.5452e-07	3.09041e-07
GCST90013445	T1D	EUR	ukbb	ldpred2	auto	UKBB.EnsPGS	CV	0.982912	0.0696417	1.06017	0.0681215	0.931677	-0.0772627	0.0255064	-0.127255	-0.0272701	-3.02915	0.998774	0.00122622	0.00245244
GCST90013445	T1D	EUR	ukbb	megaprs	auto	UKBB.EnsPGS	CV	0.841684	0.0619102	1.06017	0.0681215	0.850448	-0.218491	0.0360558	-0.28916	-0.147821	-6.05979	1	6.81517e-10	1.36303e-09
GCST90013445	T1D	EUR	ukbb	pt.clump	auto	UKBB.EnsPGS	CV	0.636949	0.0684866	1.06017	0.0681215	0.566005	-0.423225	0.0636369	-0.547954	-0.298497	-6.65063	1	1.45922e-11	2.91844e-11
GCST90013445	T1D	EUR	ukbb	lassosum	CV	UKBB.EnsPGS	CV	0.852714	0.0638299	1.06017	0.0681215	0.825546	-0.20746	0.0391859	-0.284264	-0.130656	-5.29425	1	5.9753e-08	1.19506e-07
GCST90013445	T1D	EUR	ukbb	megaprs	CV	UKBB.EnsPGS	CV	0.984408	0.0672362	1.06017	0.0681215	0.889102	-0.0757666	0.0318851	-0.138261	-0.0132719	-2.37624	0.991255	0.00874501	0.01749
GCST90013445	T1D	EUR	ukbb	prscs	CV	UKBB.EnsPGS	CV	0.888487	0.0630491	1.06017	0.0681215	0.865345	-0.171687	0.0343862	-0.239084	-0.10429	-4.99291	1	2.9738e-07	5.9476e-07
GCST90013445	T1D	EUR	ukbb	pt.clump	CV	UKBB.EnsPGS	CV	0.626217	0.0695255	1.06017	0.0681215	0.583409	-0.433957	0.0628337	-0.557111	-0.310803	-6.90643	1	2.48492e-12	4.96985e-12
GCST008972	Gout	EUR	ukbb	sbayesr	auto	dbslmm	auto	0.537182	0.0248841	0.632115	0.025053	0.660368	-0.0949328	0.020579	-0.135268	-0.054598	-4.61309	0.999998	1.9836e-06	3.9672e-06
GCST008972	Gout	EUR	ukbb	lassosum	auto	dbslmm	auto	0.639308	0.0251718	0.632115	0.025053	0.824824	0.00719359	0.0148646	-0.021941	0.0363282	0.483941	0.314214	0.685786	0.628427
GCST008972	Gout	EUR	ukbb	prscs	auto	dbslmm	auto	0.659922	0.0253833	0.632115	0.025053	0.893289	0.0278069	0.0116546	0.00496388	0.05065	2.38592	0.00851832	0.991482	0.0170366
GCST008972	Gout	EUR	ukbb	ldpred2	auto	dbslmm	auto	0.649521	0.0252203	0.632115	0.025053	0.792966	0.017406	0.0161757	-0.0142984	0.0491105	1.07606	0.14095	0.85905	0.281901
GCST008972	Gout	EUR	ukbb	megaprs	auto	dbslmm	auto	0.662832	0.025028	0.632115	0.025053	0.826068	0.0307175	0.0147689	0.00177054	0.0596645	2.07988	0.0187681	0.981232	0.0375363
GCST008972	Gout	EUR	ukbb	pt.clump	auto	dbslmm	auto	0.470296	0.024653	0.632115	0.025053	0.719099	-0.161819	0.0186318	-0.198338	-0.125301	-8.68509	1	1.89222e-18	3.78444e-18
GCST008972	Gout	EUR	ukbb	lassosum	CV	dbslmm	auto	0.656096	0.0252747	0.632115	0.025053	0.864246	0.0239812	0.0131137	-0.00172175	0.0496841	1.82871	0.0337218	0.966278	0.0674436
GCST008972	Gout	EUR	ukbb	megaprs	CV	dbslmm	auto	0.680807	0.0253156	0.632115	0.025053	0.844392	0.0486919	0.0140517	0.0211505	0.0762333	3.46519	0.000264931	0.999735	0.000529861
GCST008972	Gout	EUR	ukbb	ldpred2	CV	dbslmm	auto	0.692808	0.0255926	0.632115	0.025053	0.862233	0.0606931	0.0133025	0.0346202	0.0867659	4.56254	2.5269e-06	0.999997	5.0538e-06
GCST008972	Gout	EUR	ukbb	pt.clump	CV	dbslmm	auto	0.526824	0.0248633	0.632115	0.025053	0.736414	-0.10529	0.0181221	-0.14081	-0.0697711	-5.81006	1	3.12261e-09	6.24522e-09
GCST008972	Gout	EUR	ukbb	UKBB.EnsPGS	CV	dbslmm	auto	0.717152	0.0250928	0.632115	0.025053	0.88088	0.0850373	0.0122381	0.0610507	0.109024	6.94858	1.84491e-12	1	3.68983e-12
GCST008972	Gout	EUR	ukbb	dbslmm	auto	sbayesr	auto	0.632115	0.025053	0.537182	0.0248841	0.660368	0.0949328	0.020579	0.054598	0.135268	4.61309	1.9836e-06	0.999998	3.9672e-06
GCST008972	Gout	EUR	ukbb	lassosum	auto	sbayesr	auto	0.639308	0.0251718	0.537182	0.0248841	0.736472	0.102126	0.0181719	0.0665094	0.137743	5.62001	9.54723e-09	1	1.90945e-08
GCST008972	Gout	EUR	ukbb	prscs	auto	sbayesr	auto	0.659922	0.0253833	0.537182	0.0248841	0.782819	0.12274	0.0165713	0.0902599	0.15522	7.40676	6.4713e-14	1	1.29426e-13
GCST008972	Gout	EUR	ukbb	ldpred2	auto	sbayesr	auto	0.649521	0.0252203	0.537182	0.0248841	0.841175	0.112339	0.0141232	0.0846574	0.14002	7.95421	9.01419e-16	1	1.80284e-15
GCST008972	Gout	EUR	ukbb	megaprs	auto	sbayesr	auto	0.662832	0.025028	0.537182	0.0248841	0.72364	0.12565	0.0185541	0.0892843	0.162016	6.77211	6.3459e-12	1	1.26918e-11
GCST008972	Gout	EUR	ukbb	pt.clump	auto	sbayesr	auto	0.470296	0.024653	0.537182	0.0248841	0.572779	-0.0668863	0.022896	-0.111762	-0.0220102	-2.92132	0.998257	0.00174278	0.00348557
GCST008972	Gout	EUR	ukbb	lassosum	CV	sbayesr	auto	0.656096	0.0252747	0.537182	0.0248841	0.708007	0.118914	0.0191689	0.081343	0.156485	6.2035	2.76105e-10	1	5.52209e-10
GCST008972	Gout	EUR	ukbb	megaprs	CV	sbayesr	auto	0.680807	0.0253156	0.537182	0.0248841	0.708682	0.143625	0.019163	0.106065	0.181184	7.49489	3.31765e-14	1	6.63531e-14
GCST008972	Gout	EUR	ukbb	ldpred2	CV	sbayesr	auto	0.692808	0.0255926	0.537182	0.0248841	0.811659	0.155626	0.0155045	0.125237	0.186015	10.0374	5.21739e-24	1	1.04348e-23
GCST008972	Gout	EUR	ukbb	pt.clump	CV	sbayesr	auto	0.526824	0.0248633	0.537182	0.0248841	0.567037	-0.0103576	0.0231463	-0.0557243	0.035009	-0.447486	0.672738	0.327262	0.654525
GCST008972	Gout	EUR	ukbb	UKBB.EnsPGS	CV	sbayesr	auto	0.717152	0.0250928	0.537182	0.0248841	0.763387	0.17997	0.017191	0.146276	0.213665	10.4688	6.00545e-26	1	1.20109e-25
GCST008972	Gout	EUR	ukbb	dbslmm	auto	lassosum	auto	0.632115	0.025053	0.639308	0.0251718	0.824824	-0.00719359	0.0148646	-0.0363282	0.021941	-0.483941	0.685786	0.314214	0.628427
GCST008972	Gout	EUR	ukbb	sbayesr	auto	lassosum	auto	0.537182	0.0248841	0.639308	0.0251718	0.736472	-0.102126	0.0181719	-0.137743	-0.0665094	-5.62001	1	9.54723e-09	1.90945e-08
GCST008972	Gout	EUR	ukbb	prscs	auto	lassosum	auto	0.659922	0.0253833	0.639308	0.0251718	0.910394	0.0206133	0.0107028	-0.00036425	0.0415909	1.92597	0.0270542	0.972946	0.0541085
GCST008972	Gout	EUR	ukbb	ldpred2	auto	lassosum	auto	0.649521	0.0252203	0.639308	0.0251718	0.86465	0.0102124	0.0131093	-0.0154818	0.0359067	0.779022	0.217983	0.782017	0.435967
GCST008972	Gout	EUR	ukbb	megaprs	auto	lassosum	auto	0.662832	0.025028	0.639308	0.0251718	0.821834	0.0235239	0.0149836	-0.00584398	0.0528919	1.56998	0.0582104	0.94179	0.116421
GCST008972	Gout	EUR	ukbb	pt.clump	auto	lassosum	auto	0.470296	0.024653	0.639308	0.0251718	0.751398	-0.169013	0.0175731	-0.203456	-0.134569	-9.61769	1	3.36638e-22	6.73277e-22
GCST008972	Gout	EUR	ukbb	lassosum	CV	lassosum	auto	0.656096	0.0252747	0.639308	0.0251718	0.919587	0.0167876	0.0101158	-0.00303949	0.0366146	1.65953	0.0485043	0.951496	0.0970087
GCST008972	Gout	EUR	ukbb	megaprs	CV	lassosum	auto	0.680807	0.0253156	0.639308	0.0251718	0.821554	0.0414983	0.0150813	0.0119389	0.0710577	2.75163	0.00296494	0.997035	0.00592987
GCST008972	Gout	EUR	ukbb	ldpred2	CV	lassosum	auto	0.692808	0.0255926	0.639308	0.0251718	0.875033	0.0534995	0.0126959	0.0286154	0.0783835	4.2139	1.25499e-05	0.999987	2.50997e-05
GCST008972	Gout	EUR	ukbb	pt.clump	CV	lassosum	auto	0.526824	0.0248633	0.639308	0.0251718	0.730033	-0.112484	0.0183852	-0.148519	-0.0764491	-6.11819	1	4.73229e-10	9.46458e-10
GCST008972	Gout	EUR	ukbb	UKBB.EnsPGS	CV	lassosum	auto	0.717152	0.0250928	0.639308	0.0251718	0.883058	0.0778437	0.0121546	0.0540207	0.101667	6.40445	7.54547e-11	1	1.50909e-10
GCST008972	Gout	EUR	ukbb	dbslmm	auto	prscs	auto	0.632115	0.025053	0.659922	0.0253833	0.893289	-0.0278069	0.0116546	-0.05065	-0.00496388	-2.38592	0.991482	0.00851832	0.0170366
GCST008972	Gout	EUR	ukbb	sbayesr	auto	prscs	auto	0.537182	0.0248841	0.659922	0.0253833	0.782819	-0.12274	0.0165713	-0.15522	-0.0902599	-7.40676	1	6.4713e-14	1.29426e-13
GCST008972	Gout	EUR	ukbb	lassosum	auto	prscs	auto	0.639308	0.0251718	0.659922	0.0253833	0.910394	-0.0206133	0.0107028	-0.0415909	0.00036425	-1.92597	0.972946	0.0270542	0.0541085
GCST008972	Gout	EUR	ukbb	ldpred2	auto	prscs	auto	0.649521	0.0252203	0.659922	0.0253833	0.880615	-0.0104009	0.0123645	-0.0346353	0.0138335	-0.841189	0.799879	0.200121	0.400242
GCST008972	Gout	EUR	ukbb	megaprs	auto	prscs	auto	0.662832	0.025028	0.659922	0.0253833	0.868342	0.00291062	0.0129387	-0.0224491	0.0282704	0.224955	0.411007	0.588993	0.822014
GCST008972	Gout	EUR	ukbb	pt.clump	auto	prscs	auto	0.470296	0.024653	0.659922	0.0253833	0.754684	-0.189626	0.0175373	-0.223999	-0.155253	-10.8127	1	1.49824e-27	2.99647e-27
GCST008972	Gout	EUR	ukbb	lassosum	CV	prscs	auto	0.656096	0.0252747	0.659922	0.0253833	0.907702	-0.00382576	0.010883	-0.0251565	0.017505	-0.351534	0.637406	0.362594	0.725188
GCST008972	Gout	EUR	ukbb	megaprs	CV	prscs	auto	0.680807	0.0253156	0.659922	0.0253833	0.879469	0.020885	0.0124463	-0.00350968	0.0452796	1.67801	0.0466723	0.953328	0.0933446
GCST008972	Gout	EUR	ukbb	ldpred2	CV	prscs	auto	0.692808	0.0255926	0.659922	0.0253833	0.933894	0.0328861	0.00926996	0.014717	0.0510553	3.5476	0.000194378	0.999806	0.000388756
GCST008972	Gout	EUR	ukbb	pt.clump	CV	prscs	auto	0.526824	0.0248633	0.659922	0.0253833	0.73832	-0.133097	0.0181816	-0.168733	-0.0974615	-7.32046	1	1.23559e-13	2.47118e-13
GCST008972	Gout	EUR	ukbb	UKBB.EnsPGS	CV	prscs	auto	0.717152	0.0250928	0.659922	0.0253833	0.923946	0.0572304	0.00984719	0.0379299	0.0765309	5.81185	3.08923e-09	1	6.17847e-09
GCST008972	Gout	EUR	ukbb	dbslmm	auto	ldpred2	auto	0.632115	0.025053	0.649521	0.0252203	0.792966	-0.017406	0.0161757	-0.0491105	0.0142984	-1.07606	0.85905	0.14095	0.281901
GCST008972	Gout	EUR	ukbb	sbayesr	auto	ldpred2	auto	0.537182	0.0248841	0.649521	0.0252203	0.841175	-0.112339	0.0141232	-0.14002	-0.0846574	-7.95421	1	9.01419e-16	1.80284e-15
GCST008972	Gout	EUR	ukbb	lassosum	auto	ldpred2	auto	0.639308	0.0251718	0.649521	0.0252203	0.86465	-0.0102124	0.0131093	-0.0359067	0.0154818	-0.779022	0.782017	0.217983	0.435967
GCST008972	Gout	EUR	ukbb	prscs	auto	ldpred2	auto	0.659922	0.0253833	0.649521	0.0252203	0.880615	0.0104009	0.0123645	-0.0138335	0.0346353	0.841189	0.200121	0.799879	0.400242
GCST008972	Gout	EUR	ukbb	megaprs	auto	ldpred2	auto	0.662832	0.025028	0.649521	0.0252203	0.822173	0.0133115	0.0149844	-0.0160578	0.0426808	0.88836	0.187174	0.812826	0.374347
GCST008972	Gout	EUR	ukbb	pt.clump	auto	ldpred2	auto	0.470296	0.024653	0.649521	0.0252203	0.638826	-0.179225	0.0212001	-0.220777	-0.137673	-8.45396	1	1.40793e-17	2.81587e-17
GCST008972	Gout	EUR	ukbb	lassosum	CV	ldpred2	auto	0.656096	0.0252747	0.649521	0.0252203	0.85661	0.00657511	0.0135206	-0.0199253	0.0330756	0.486302	0.313377	0.686623	0.626753
GCST008972	Gout	EUR	ukbb	megaprs	CV	ldpred2	auto	0.680807	0.0253156	0.649521	0.0252203	0.824394	0.0312858	0.0149748	0.00193515	0.0606365	2.08923	0.0183437	0.981656	0.0366873
GCST008972	Gout	EUR	ukbb	ldpred2	CV	ldpred2	auto	0.692808	0.0255926	0.649521	0.0252203	0.930735	0.043287	0.00946324	0.0247391	0.061835	4.57423	2.3899e-06	0.999998	4.77979e-06
GCST008972	Gout	EUR	ukbb	pt.clump	CV	ldpred2	auto	0.526824	0.0248633	0.649521	0.0252203	0.712391	-0.122696	0.0189954	-0.159927	-0.0854656	-6.45929	1	5.2599e-11	1.05198e-10
GCST008972	Gout	EUR	ukbb	UKBB.EnsPGS	CV	ldpred2	auto	0.717152	0.0250928	0.649521	0.0252203	0.894277	0.0676313	0.0115685	0.0449571	0.0903055	5.84618	2.51502e-09	1	5.03004e-09
GCST008972	Gout	EUR	ukbb	dbslmm	auto	megaprs	auto	0.632115	0.025053	0.662832	0.025028	0.826068	-0.0307175	0.0147689	-0.0596645	-0.00177054	-2.07988	0.981232	0.0187681	0.0375363
GCST008972	Gout	EUR	ukbb	sbayesr	auto	megaprs	auto	0.537182	0.0248841	0.662832	0.025028	0.72364	-0.12565	0.0185541	-0.162016	-0.0892843	-6.77211	1	6.3459e-12	1.26918e-11
GCST008972	Gout	EUR	ukbb	lassosum	auto	megaprs	auto	0.639308	0.0251718	0.662832	0.025028	0.821834	-0.0235239	0.0149836	-0.0528919	0.00584398	-1.56998	0.94179	0.0582104	0.116421
GCST008972	Gout	EUR	ukbb	prscs	auto	megaprs	auto	0.659922	0.0253833	0.662832	0.025028	0.868342	-0.00291062	0.0129387	-0.0282704	0.0224491	-0.224955	0.588993	0.411007	0.822014
GCST008972	Gout	EUR	ukbb	ldpred2	auto	megaprs	auto	0.649521	0.0252203	0.662832	0.025028	0.822173	-0.0133115	0.0149844	-0.0426808	0.0160578	-0.88836	0.812826	0.187174	0.374347
GCST008972	Gout	EUR	ukbb	pt.clump	auto	megaprs	auto	0.470296	0.024653	0.662832	0.025028	0.653549	-0.192537	0.0206802	-0.23307	-0.152003	-9.31019	1	6.38038e-21	1.27608e-20
GCST008972	Gout	EUR	ukbb	lassosum	CV	megaprs	auto	0.656096	0.0252747	0.662832	0.025028	0.881025	-0.00673638	0.0122712	-0.0307879	0.0173152	-0.548959	0.708483	0.291517	0.583034
GCST008972	Gout	EUR	ukbb	megaprs	CV	megaprs	auto	0.680807	0.0253156	0.662832	0.025028	0.940635	0.0179743	0.00867812	0.000965226	0.0349835	2.07123	0.0191689	0.980831	0.0383378
GCST008972	Gout	EUR	ukbb	ldpred2	CV	megaprs	auto	0.692808	0.0255926	0.662832	0.025028	0.900548	0.0299755	0.0113015	0.00782463	0.0521264	2.65235	0.00399663	0.996003	0.00799326
GCST008972	Gout	EUR	ukbb	pt.clump	CV	megaprs	auto	0.526824	0.0248633	0.662832	0.025028	0.744267	-0.136008	0.017841	-0.170976	-0.10104	-7.62334	1	1.236e-14	2.47199e-14
GCST008972	Gout	EUR	ukbb	UKBB.EnsPGS	CV	megaprs	auto	0.717152	0.0250928	0.662832	0.025028	0.955073	0.0543198	0.00751226	0.0395958	0.0690438	7.23082	2.40043e-13	1	4.80085e-13
GCST008972	Gout	EUR	ukbb	dbslmm	auto	pt.clump	auto	0.632115	0.025053	0.470296	0.024653	0.719099	0.161819	0.0186318	0.125301	0.198338	8.68509	1.89222e-18	1	3.78444e-18
GCST008972	Gout	EUR	ukbb	sbayesr	auto	pt.clump	auto	0.537182	0.0248841	0.470296	0.024653	0.572779	0.0668863	0.022896	0.0220102	0.111762	2.92132	0.00174278	0.998257	0.00348557
GCST008972	Gout	EUR	ukbb	lassosum	auto	pt.clump	auto	0.639308	0.0251718	0.470296	0.024653	0.751398	0.169013	0.0175731	0.134569	0.203456	9.61769	3.36638e-22	1	6.73277e-22
GCST008972	Gout	EUR	ukbb	prscs	auto	pt.clump	auto	0.659922	0.0253833	0.470296	0.024653	0.754684	0.189626	0.0175373	0.155253	0.223999	10.8127	1.49824e-27	1	2.99647e-27
GCST008972	Gout	EUR	ukbb	ldpred2	auto	pt.clump	auto	0.649521	0.0252203	0.470296	0.024653	0.638826	0.179225	0.0212001	0.137673	0.220777	8.45396	1.40793e-17	1	2.81587e-17
GCST008972	Gout	EUR	ukbb	megaprs	auto	pt.clump	auto	0.662832	0.025028	0.470296	0.024653	0.653549	0.192537	0.0206802	0.152003	0.23307	9.31019	6.38038e-21	1	1.27608e-20
GCST008972	Gout	EUR	ukbb	lassosum	CV	pt.clump	auto	0.656096	0.0252747	0.470296	0.024653	0.664656	0.1858	0.0204522	0.145714	0.225887	9.08463	5.20275e-20	1	1.04055e-19
GCST008972	Gout	EUR	ukbb	megaprs	CV	pt.clump	auto	0.680807	0.0253156	0.470296	0.024653	0.629616	0.210511	0.0215117	0.168348	0.252674	9.78587	6.47395e-23	1	1.29479e-22
GCST008972	Gout	EUR	ukbb	ldpred2	CV	pt.clump	auto	0.692808	0.0255926	0.470296	0.024653	0.666912	0.222512	0.020523	0.182287	0.262737	10.8421	1.08734e-27	1	2.17469e-27
GCST008972	Gout	EUR	ukbb	pt.clump	CV	pt.clump	auto	0.526824	0.0248633	0.470296	0.024653	0.654421	0.0565287	0.0205838	0.0161845	0.0968729	2.74627	0.00301382	0.996986	0.00602764
GCST008972	Gout	EUR	ukbb	UKBB.EnsPGS	CV	pt.clump	auto	0.717152	0.0250928	0.470296	0.024653	0.677609	0.246856	0.0199766	0.207702	0.286011	12.3573	2.22467e-35	1	4.44934e-35
GCST008972	Gout	EUR	ukbb	dbslmm	auto	lassosum	CV	0.632115	0.025053	0.656096	0.0252747	0.864246	-0.0239812	0.0131137	-0.0496841	0.00172175	-1.82871	0.966278	0.0337218	0.0674436
GCST008972	Gout	EUR	ukbb	sbayesr	auto	lassosum	CV	0.537182	0.0248841	0.656096	0.0252747	0.708007	-0.118914	0.0191689	-0.156485	-0.081343	-6.2035	1	2.76105e-10	5.52209e-10
GCST008972	Gout	EUR	ukbb	lassosum	auto	lassosum	CV	0.639308	0.0251718	0.656096	0.0252747	0.919587	-0.0167876	0.0101158	-0.0366146	0.00303949	-1.65953	0.951496	0.0485043	0.0970087
GCST008972	Gout	EUR	ukbb	prscs	auto	lassosum	CV	0.659922	0.0253833	0.656096	0.0252747	0.907702	0.00382576	0.010883	-0.017505	0.0251565	0.351534	0.362594	0.637406	0.725188
GCST008972	Gout	EUR	ukbb	ldpred2	auto	lassosum	CV	0.649521	0.0252203	0.656096	0.0252747	0.85661	-0.00657511	0.0135206	-0.0330756	0.0199253	-0.486302	0.686623	0.313377	0.626753
GCST008972	Gout	EUR	ukbb	megaprs	auto	lassosum	CV	0.662832	0.025028	0.656096	0.0252747	0.881025	0.00673638	0.0122712	-0.0173152	0.0307879	0.548959	0.291517	0.708483	0.583034
GCST008972	Gout	EUR	ukbb	pt.clump	auto	lassosum	CV	0.470296	0.024653	0.656096	0.0252747	0.664656	-0.1858	0.0204522	-0.225887	-0.145714	-9.08463	1	5.20275e-20	1.04055e-19
GCST008972	Gout	EUR	ukbb	megaprs	CV	lassosum	CV	0.680807	0.0253156	0.656096	0.0252747	0.90005	0.0247107	0.0113096	0.00254399	0.0468775	2.18494	0.0144466	0.985553	0.0288932
GCST008972	Gout	EUR	ukbb	ldpred2	CV	lassosum	CV	0.692808	0.0255926	0.656096	0.0252747	0.922842	0.0367119	0.00999599	0.0171198	0.056304	3.67266	0.000120018	0.99988	0.000240037
GCST008972	Gout	EUR	ukbb	pt.clump	CV	lassosum	CV	0.526824	0.0248633	0.656096	0.0252747	0.794796	-0.129272	0.0160647	-0.160758	-0.0977848	-8.04693	1	4.24482e-16	8.48965e-16
GCST008972	Gout	EUR	ukbb	UKBB.EnsPGS	CV	lassosum	CV	0.717152	0.0250928	0.656096	0.0252747	0.92942	0.0610562	0.00946355	0.0425076	0.0796047	6.45172	5.52926e-11	1	1.10585e-10
GCST008972	Gout	EUR	ukbb	dbslmm	auto	megaprs	CV	0.632115	0.025053	0.680807	0.0253156	0.844392	-0.0486919	0.0140517	-0.0762333	-0.0211505	-3.46519	0.999735	0.000264931	0.000529861
GCST008972	Gout	EUR	ukbb	sbayesr	auto	megaprs	CV	0.537182	0.0248841	0.680807	0.0253156	0.708682	-0.143625	0.019163	-0.181184	-0.106065	-7.49489	1	3.31765e-14	6.63531e-14
GCST008972	Gout	EUR	ukbb	lassosum	auto	megaprs	CV	0.639308	0.0251718	0.680807	0.0253156	0.821554	-0.0414983	0.0150813	-0.0710577	-0.0119389	-2.75163	0.997035	0.00296494	0.00592987
GCST008972	Gout	EUR	ukbb	prscs	auto	megaprs	CV	0.659922	0.0253833	0.680807	0.0253156	0.879469	-0.020885	0.0124463	-0.0452796	0.00350968	-1.67801	0.953328	0.0466723	0.0933446
GCST008972	Gout	EUR	ukbb	ldpred2	auto	megaprs	CV	0.649521	0.0252203	0.680807	0.0253156	0.824394	-0.0312858	0.0149748	-0.0606365	-0.00193515	-2.08923	0.981656	0.0183437	0.0366873
GCST008972	Gout	EUR	ukbb	megaprs	auto	megaprs	CV	0.662832	0.025028	0.680807	0.0253156	0.940635	-0.0179743	0.00867812	-0.0349835	-0.000965226	-2.07123	0.980831	0.0191689	0.0383378
GCST008972	Gout	EUR	ukbb	pt.clump	auto	megaprs	CV	0.470296	0.024653	0.680807	0.0253156	0.629616	-0.210511	0.0215117	-0.252674	-0.168348	-9.78587	1	6.47395e-23	1.29479e-22
GCST008972	Gout	EUR	ukbb	lassosum	CV	megaprs	CV	0.656096	0.0252747	0.680807	0.0253156	0.90005	-0.0247107	0.0113096	-0.0468775	-0.00254399	-2.18494	0.985553	0.0144466	0.0288932
GCST008972	Gout	EUR	ukbb	ldpred2	CV	megaprs	CV	0.692808	0.0255926	0.680807	0.0253156	0.915987	0.0120012	0.0104374	-0.00845609	0.0324584	1.14983	0.125108	0.874892	0.250215
GCST008972	Gout	EUR	ukbb	pt.clump	CV	megaprs	CV	0.526824	0.0248633	0.680807	0.0253156	0.73908	-0.153982	0.0181291	-0.189515	-0.118449	-8.49364	1	1.00135e-17	2.00271e-17
GCST008972	Gout	EUR	ukbb	UKBB.EnsPGS	CV	megaprs	CV	0.717152	0.0250928	0.680807	0.0253156	0.96955	0.0363454	0.00622378	0.0241468	0.0485441	5.83977	2.61365e-09	1	5.2273e-09
GCST008972	Gout	EUR	ukbb	dbslmm	auto	ldpred2	CV	0.632115	0.025053	0.692808	0.0255926	0.862233	-0.0606931	0.0133025	-0.0867659	-0.0346202	-4.56254	0.999997	2.5269e-06	5.0538e-06
GCST008972	Gout	EUR	ukbb	sbayesr	auto	ldpred2	CV	0.537182	0.0248841	0.692808	0.0255926	0.811659	-0.155626	0.0155045	-0.186015	-0.125237	-10.0374	1	5.21739e-24	1.04348e-23
GCST008972	Gout	EUR	ukbb	lassosum	auto	ldpred2	CV	0.639308	0.0251718	0.692808	0.0255926	0.875033	-0.0534995	0.0126959	-0.0783835	-0.0286154	-4.2139	0.999987	1.25499e-05	2.50997e-05
GCST008972	Gout	EUR	ukbb	prscs	auto	ldpred2	CV	0.659922	0.0253833	0.692808	0.0255926	0.933894	-0.0328861	0.00926996	-0.0510553	-0.014717	-3.5476	0.999806	0.000194378	0.000388756
GCST008972	Gout	EUR	ukbb	ldpred2	auto	ldpred2	CV	0.649521	0.0252203	0.692808	0.0255926	0.930735	-0.043287	0.00946324	-0.061835	-0.0247391	-4.57423	0.999998	2.3899e-06	4.77979e-06
GCST008972	Gout	EUR	ukbb	megaprs	auto	ldpred2	CV	0.662832	0.025028	0.692808	0.0255926	0.900548	-0.0299755	0.0113015	-0.0521264	-0.00782463	-2.65235	0.996003	0.00399663	0.00799326
GCST008972	Gout	EUR	ukbb	pt.clump	auto	ldpred2	CV	0.470296	0.024653	0.692808	0.0255926	0.666912	-0.222512	0.020523	-0.262737	-0.182287	-10.8421	1	1.08734e-27	2.17469e-27
GCST008972	Gout	EUR	ukbb	lassosum	CV	ldpred2	CV	0.656096	0.0252747	0.692808	0.0255926	0.922842	-0.0367119	0.00999599	-0.056304	-0.0171198	-3.67266	0.99988	0.000120018	0.000240037
GCST008972	Gout	EUR	ukbb	megaprs	CV	ldpred2	CV	0.680807	0.0253156	0.692808	0.0255926	0.915987	-0.0120012	0.0104374	-0.0324584	0.00845609	-1.14983	0.874892	0.125108	0.250215
GCST008972	Gout	EUR	ukbb	pt.clump	CV	ldpred2	CV	0.526824	0.0248633	0.692808	0.0255926	0.758979	-0.165983	0.0175289	-0.20034	-0.131627	-9.46914	1	1.41077e-21	2.82154e-21
GCST008972	Gout	EUR	ukbb	UKBB.EnsPGS	CV	ldpred2	CV	0.717152	0.0250928	0.692808	0.0255926	0.963196	0.0243443	0.00689346	0.0108331	0.0378555	3.5315	0.000206603	0.999793	0.000413206
GCST008972	Gout	EUR	ukbb	dbslmm	auto	pt.clump	CV	0.632115	0.025053	0.526824	0.0248633	0.736414	0.10529	0.0181221	0.0697711	0.14081	5.81006	3.12261e-09	1	6.24522e-09
GCST008972	Gout	EUR	ukbb	sbayesr	auto	pt.clump	CV	0.537182	0.0248841	0.526824	0.0248633	0.567037	0.0103576	0.0231463	-0.035009	0.0557243	0.447486	0.327262	0.672738	0.654525
GCST008972	Gout	EUR	ukbb	lassosum	auto	pt.clump	CV	0.639308	0.0251718	0.526824	0.0248633	0.730033	0.112484	0.0183852	0.0764491	0.148519	6.11819	4.73229e-10	1	9.46458e-10
GCST008972	Gout	EUR	ukbb	prscs	auto	pt.clump	CV	0.659922	0.0253833	0.526824	0.0248633	0.73832	0.133097	0.0181816	0.0974615	0.168733	7.32046	1.23559e-13	1	2.47118e-13
GCST008972	Gout	EUR	ukbb	ldpred2	auto	pt.clump	CV	0.649521	0.0252203	0.526824	0.0248633	0.712391	0.122696	0.0189954	0.0854656	0.159927	6.45929	5.2599e-11	1	1.05198e-10
GCST008972	Gout	EUR	ukbb	megaprs	auto	pt.clump	CV	0.662832	0.025028	0.526824	0.0248633	0.744267	0.136008	0.017841	0.10104	0.170976	7.62334	1.236e-14	1	2.47199e-14
GCST008972	Gout	EUR	ukbb	pt.clump	auto	pt.clump	CV	0.470296	0.024653	0.526824	0.0248633	0.654421	-0.0565287	0.0205838	-0.0968729	-0.0161845	-2.74627	0.996986	0.00301382	0.00602764
GCST008972	Gout	EUR	ukbb	lassosum	CV	pt.clump	CV	0.656096	0.0252747	0.526824	0.0248633	0.794796	0.129272	0.0160647	0.0977848	0.160758	8.04693	4.24482e-16	1	8.48965e-16
GCST008972	Gout	EUR	ukbb	megaprs	CV	pt.clump	CV	0.680807	0.0253156	0.526824	0.0248633	0.73908	0.153982	0.0181291	0.118449	0.189515	8.49364	1.00135e-17	1	2.00271e-17
GCST008972	Gout	EUR	ukbb	ldpred2	CV	pt.clump	CV	0.692808	0.0255926	0.526824	0.0248633	0.758979	0.165983	0.0175289	0.131627	0.20034	9.46914	1.41077e-21	1	2.82154e-21
GCST008972	Gout	EUR	ukbb	UKBB.EnsPGS	CV	pt.clump	CV	0.717152	0.0250928	0.526824	0.0248633	0.766954	0.190328	0.0170541	0.156902	0.223754	11.1602	3.19161e-29	1	6.38321e-29
GCST008972	Gout	EUR	ukbb	dbslmm	auto	UKBB.EnsPGS	CV	0.632115	0.025053	0.717152	0.0250928	0.88088	-0.0850373	0.0122381	-0.109024	-0.0610507	-6.94858	1	1.84491e-12	3.68983e-12
GCST008972	Gout	EUR	ukbb	sbayesr	auto	UKBB.EnsPGS	CV	0.537182	0.0248841	0.717152	0.0250928	0.763387	-0.17997	0.017191	-0.213665	-0.146276	-10.4688	1	6.00545e-26	1.20109e-25
GCST008972	Gout	EUR	ukbb	lassosum	auto	UKBB.EnsPGS	CV	0.639308	0.0251718	0.717152	0.0250928	0.883058	-0.0778437	0.0121546	-0.101667	-0.0540207	-6.40445	1	7.54547e-11	1.50909e-10
GCST008972	Gout	EUR	ukbb	prscs	auto	UKBB.EnsPGS	CV	0.659922	0.0253833	0.717152	0.0250928	0.923946	-0.0572304	0.00984719	-0.0765309	-0.0379299	-5.81185	1	3.08923e-09	6.17847e-09
GCST008972	Gout	EUR	ukbb	ldpred2	auto	UKBB.EnsPGS	CV	0.649521	0.0252203	0.717152	0.0250928	0.894277	-0.0676313	0.0115685	-0.0903055	-0.0449571	-5.84618	1	2.51502e-09	5.03004e-09
GCST008972	Gout	EUR	ukbb	megaprs	auto	UKBB.EnsPGS	CV	0.662832	0.025028	0.717152	0.0250928	0.955073	-0.0543198	0.00751226	-0.0690438	-0.0395958	-7.23082	1	2.40043e-13	4.80085e-13
GCST008972	Gout	EUR	ukbb	pt.clump	auto	UKBB.EnsPGS	CV	0.470296	0.024653	0.717152	0.0250928	0.677609	-0.246856	0.0199766	-0.286011	-0.207702	-12.3573	1	2.22467e-35	4.44934e-35
GCST008972	Gout	EUR	ukbb	lassosum	CV	UKBB.EnsPGS	CV	0.656096	0.0252747	0.717152	0.0250928	0.92942	-0.0610562	0.00946355	-0.0796047	-0.0425076	-6.45172	1	5.52926e-11	1.10585e-10
GCST008972	Gout	EUR	ukbb	megaprs	CV	UKBB.EnsPGS	CV	0.680807	0.0253156	0.717152	0.0250928	0.96955	-0.0363454	0.00622378	-0.0485441	-0.0241468	-5.83977	1	2.61365e-09	5.2273e-09
GCST008972	Gout	EUR	ukbb	ldpred2	CV	UKBB.EnsPGS	CV	0.692808	0.0255926	0.717152	0.0250928	0.963196	-0.0243443	0.00689346	-0.0378555	-0.0108331	-3.5315	0.999793	0.000206603	0.000413206
GCST008972	Gout	EUR	ukbb	pt.clump	CV	UKBB.EnsPGS	CV	0.526824	0.0248633	0.717152	0.0250928	0.766954	-0.190328	0.0170541	-0.223754	-0.156902	-11.1602	1	3.19161e-29	6.38321e-29
GCST008972	Urate	EUR	ukbb	sbayesr	auto	dbslmm	auto	0.234303	0.00331609	0.252631	0.0032955	0.659864	-0.0183274	0.00272664	-0.0236717	-0.0129832	-6.72163	1	8.98535e-12	1.79707e-11
GCST008972	Urate	EUR	ukbb	lassosum	auto	dbslmm	auto	0.260289	0.00327642	0.252631	0.0032955	0.826762	0.00765868	0.00193427	0.0038675	0.0114499	3.95946	3.75599e-05	0.999962	7.51199e-05
GCST008972	Urate	EUR	ukbb	prscs	auto	dbslmm	auto	0.271559	0.0032829	0.252631	0.0032955	0.89405	0.0189284	0.00151416	0.0159607	0.0218962	12.501	3.68752e-36	1	7.37505e-36
GCST008972	Urate	EUR	ukbb	ldpred2	auto	dbslmm	auto	0.271154	0.00327306	0.252631	0.0032955	0.793266	0.0185237	0.00211195	0.0143843	0.0226631	8.77089	8.86297e-19	1	1.77259e-18
GCST008972	Urate	EUR	ukbb	megaprs	auto	dbslmm	auto	0.266867	0.00327552	0.252631	0.0032955	0.825502	0.0142364	0.00194104	0.010432	0.0180409	7.33444	1.11323e-13	1	2.22645e-13
GCST008972	Urate	EUR	ukbb	pt.clump	auto	dbslmm	auto	0.197254	0.00334677	0.252631	0.0032955	0.7239	-0.0553763	0.0024684	-0.0602143	-0.0505382	-22.4341	1	9.15847e-112	1.83169e-111
GCST008972	Urate	EUR	ukbb	lassosum	CV	dbslmm	auto	0.272527	0.0032697	0.252631	0.0032955	0.858095	0.0198963	0.00174894	0.0164684	0.0233242	11.3762	2.74668e-30	1	5.49336e-30
GCST008972	Urate	EUR	ukbb	megaprs	CV	dbslmm	auto	0.279046	0.00326704	0.252631	0.0032955	0.845208	0.0264148	0.00182591	0.022836	0.0299936	14.4666	9.84483e-48	1	1.96897e-47
GCST008972	Urate	EUR	ukbb	ldpred2	CV	dbslmm	auto	0.28769	0.00326362	0.252631	0.0032955	0.862745	0.0350589	0.00171856	0.0316905	0.0384273	20.4002	8.33214e-93	1	1.66643e-92
GCST008972	Urate	EUR	ukbb	pt.clump	CV	dbslmm	auto	0.222011	0.00332288	0.252631	0.0032955	0.741891	-0.0306196	0.00237774	-0.03528	-0.0259593	-12.8776	1	3.00773e-38	6.01545e-38
GCST008972	Urate	EUR	ukbb	UKBB.EnsPGS	CV	dbslmm	auto	0.302266	0.00324327	0.252631	0.0032955	0.838284	0.0496358	0.00186001	0.0459902	0.0532814	26.6858	3.44146e-157	1	6.88292e-157
GCST008972	Urate	EUR	ukbb	dbslmm	auto	sbayesr	auto	0.252631	0.0032955	0.234303	0.00331609	0.659864	0.0183274	0.00272664	0.0129832	0.0236717	6.72163	8.98535e-12	1	1.79707e-11
GCST008972	Urate	EUR	ukbb	lassosum	auto	sbayesr	auto	0.260289	0.00327642	0.234303	0.00331609	0.734987	0.0259861	0.00240005	0.021282	0.0306902	10.8273	1.27785e-27	1	2.55571e-27
GCST008972	Urate	EUR	ukbb	prscs	auto	sbayesr	auto	0.271559	0.0032829	0.234303	0.00331609	0.783275	0.0372559	0.00217251	0.0329978	0.041514	17.1488	3.21056e-66	1	6.42111e-66
GCST008972	Urate	EUR	ukbb	ldpred2	auto	sbayesr	auto	0.271154	0.00327306	0.234303	0.00331609	0.842032	0.0368511	0.00185228	0.0332207	0.0404816	19.895	2.24885e-88	1	4.49769e-88
GCST008972	Urate	EUR	ukbb	megaprs	auto	sbayesr	auto	0.266867	0.00327552	0.234303	0.00331609	0.721456	0.0325639	0.00246022	0.0277418	0.0373859	13.2361	2.71312e-40	1	5.42624e-40
GCST008972	Urate	EUR	ukbb	pt.clump	auto	sbayesr	auto	0.197254	0.00334677	0.234303	0.00331609	0.572499	-0.0370488	0.00308057	-0.0430867	-0.0310109	-12.0266	1	1.28774e-33	2.57548e-33
GCST008972	Urate	EUR	ukbb	lassosum	CV	sbayesr	auto	0.272527	0.0032697	0.234303	0.00331609	0.719827	0.0382238	0.00246532	0.0333918	0.0430558	15.5046	1.6142e-54	1	3.22839e-54
GCST008972	Urate	EUR	ukbb	megaprs	CV	sbayesr	auto	0.279046	0.00326704	0.234303	0.00331609	0.709404	0.0447422	0.00250977	0.0398231	0.0496614	17.8272	2.17184e-71	1	4.34367e-71
GCST008972	Urate	EUR	ukbb	ldpred2	CV	sbayesr	auto	0.28769	0.00326362	0.234303	0.00331609	0.810941	0.0533864	0.00202359	0.0494201	0.0573526	26.382	1.10312e-153	1	2.20624e-153
GCST008972	Urate	EUR	ukbb	pt.clump	CV	sbayesr	auto	0.222011	0.00332288	0.234303	0.00331609	0.566949	-0.0122922	0.00308927	-0.0183472	-0.0062372	-3.97899	0.999965	3.46049e-05	6.92099e-05
GCST008972	Urate	EUR	ukbb	UKBB.EnsPGS	CV	sbayesr	auto	0.302266	0.00324327	0.234303	0.00331609	0.770582	0.0679632	0.00222263	0.0636069	0.0723196	30.5779	1.20579e-205	1	2.41158e-205
GCST008972	Urate	EUR	ukbb	dbslmm	auto	lassosum	auto	0.252631	0.0032955	0.260289	0.00327642	0.826762	-0.00765868	0.00193427	-0.0114499	-0.0038675	-3.95946	0.999962	3.75599e-05	7.51199e-05
GCST008972	Urate	EUR	ukbb	sbayesr	auto	lassosum	auto	0.234303	0.00331609	0.260289	0.00327642	0.734987	-0.0259861	0.00240005	-0.0306902	-0.021282	-10.8273	1	1.27785e-27	2.55571e-27
GCST008972	Urate	EUR	ukbb	prscs	auto	lassosum	auto	0.271559	0.0032829	0.260289	0.00327642	0.911725	0.0112698	0.00137805	0.00856877	0.0139707	8.17802	1.4427e-16	1	2.8854e-16
GCST008972	Urate	EUR	ukbb	ldpred2	auto	lassosum	auto	0.271154	0.00327306	0.260289	0.00327642	0.863672	0.010865	0.00170996	0.00751349	0.0142165	6.35396	1.04918e-10	1	2.09835e-10
GCST008972	Urate	EUR	ukbb	megaprs	auto	lassosum	auto	0.266867	0.00327552	0.260289	0.00327642	0.821118	0.00657775	0.00195946	0.0027372	0.0104183	3.35691	0.000394089	0.999606	0.000788178
GCST008972	Urate	EUR	ukbb	pt.clump	auto	lassosum	auto	0.197254	0.00334677	0.260289	0.00327642	0.753614	-0.0630349	0.0023256	-0.0675931	-0.0584768	-27.1048	1	4.31806e-162	8.63612e-162
GCST008972	Urate	EUR	ukbb	lassosum	CV	lassosum	auto	0.272527	0.0032697	0.260289	0.00327642	0.968124	0.0122376	0.00082644	0.0106178	0.0138575	14.8077	6.53442e-50	1	1.30688e-49
GCST008972	Urate	EUR	ukbb	megaprs	CV	lassosum	auto	0.279046	0.00326704	0.260289	0.00327642	0.833664	0.0187561	0.00188708	0.0150574	0.0224548	9.93922	1.4051e-23	1	2.8102e-23
GCST008972	Urate	EUR	ukbb	ldpred2	CV	lassosum	auto	0.28769	0.00326362	0.260289	0.00327642	0.87588	0.0274002	0.00162929	0.0242068	0.0305937	16.8173	9.12001e-64	1	1.824e-63
GCST008972	Urate	EUR	ukbb	pt.clump	CV	lassosum	auto	0.222011	0.00332288	0.260289	0.00327642	0.733652	-0.0382783	0.00240867	-0.0429993	-0.0335573	-15.8919	1	3.60604e-57	7.21209e-57
GCST008972	Urate	EUR	ukbb	UKBB.EnsPGS	CV	lassosum	auto	0.302266	0.00324327	0.260289	0.00327642	0.870596	0.0419771	0.0016587	0.0387261	0.0452282	25.3073	1.32709e-141	1	2.65417e-141
GCST008972	Urate	EUR	ukbb	dbslmm	auto	prscs	auto	0.252631	0.0032955	0.271559	0.0032829	0.89405	-0.0189284	0.00151416	-0.0218962	-0.0159607	-12.501	1	3.68752e-36	7.37505e-36
GCST008972	Urate	EUR	ukbb	sbayesr	auto	prscs	auto	0.234303	0.00331609	0.271559	0.0032829	0.783275	-0.0372559	0.00217251	-0.041514	-0.0329978	-17.1488	1	3.21056e-66	6.42111e-66
GCST008972	Urate	EUR	ukbb	lassosum	auto	prscs	auto	0.260289	0.00327642	0.271559	0.0032829	0.911725	-0.0112698	0.00137805	-0.0139707	-0.00856877	-8.17802	1	1.4427e-16	2.8854e-16
GCST008972	Urate	EUR	ukbb	ldpred2	auto	prscs	auto	0.271154	0.00327306	0.271559	0.0032829	0.881408	-0.00040475	0.00159646	-0.00353381	0.00272431	-0.25353	0.600071	0.399929	0.799858
GCST008972	Urate	EUR	ukbb	megaprs	auto	prscs	auto	0.266867	0.00327552	0.271559	0.0032829	0.868495	-0.004692	0.00168174	-0.00798821	-0.00139579	-2.78997	0.997364	0.00263563	0.00527127
GCST008972	Urate	EUR	ukbb	pt.clump	auto	prscs	auto	0.197254	0.00334677	0.271559	0.0032829	0.757027	-0.0743047	0.00231154	-0.0788353	-0.0697741	-32.1451	1	5.17205e-227	1.03441e-226
GCST008972	Urate	EUR	ukbb	lassosum	CV	prscs	auto	0.272527	0.0032697	0.271559	0.0032829	0.927419	0.000967892	0.00124834	-0.00147885	0.00341463	0.775345	0.219068	0.780932	0.438136
GCST008972	Urate	EUR	ukbb	megaprs	CV	prscs	auto	0.279046	0.00326704	0.271559	0.0032829	0.883159	0.00748637	0.00158322	0.00438327	0.0105895	4.72859	1.13043e-06	0.999999	2.26086e-06
GCST008972	Urate	EUR	ukbb	ldpred2	CV	prscs	auto	0.28769	0.00326362	0.271559	0.0032829	0.934252	0.0161305	0.00118711	0.0138038	0.0184572	13.588	2.35859e-42	1	4.71718e-42
GCST008972	Urate	EUR	ukbb	pt.clump	CV	prscs	auto	0.222011	0.00332288	0.271559	0.0032829	0.743554	-0.0495481	0.00236571	-0.0541848	-0.0449113	-20.9443	1	1.05805e-97	2.1161e-97
GCST008972	Urate	EUR	ukbb	UKBB.EnsPGS	CV	prscs	auto	0.302266	0.00324327	0.271559	0.0032829	0.896857	0.0307074	0.00148256	0.0278015	0.0336132	20.7124	1.33775e-95	1	2.67549e-95
GCST008972	Urate	EUR	ukbb	dbslmm	auto	ldpred2	auto	0.252631	0.0032955	0.271154	0.00327306	0.793266	-0.0185237	0.00211195	-0.0226631	-0.0143843	-8.77089	1	8.86297e-19	1.77259e-18
GCST008972	Urate	EUR	ukbb	sbayesr	auto	ldpred2	auto	0.234303	0.00331609	0.271154	0.00327306	0.842032	-0.0368511	0.00185228	-0.0404816	-0.0332207	-19.895	1	2.24885e-88	4.49769e-88
GCST008972	Urate	EUR	ukbb	lassosum	auto	ldpred2	auto	0.260289	0.00327642	0.271154	0.00327306	0.863672	-0.010865	0.00170996	-0.0142165	-0.00751349	-6.35396	1	1.04918e-10	2.09835e-10
GCST008972	Urate	EUR	ukbb	prscs	auto	ldpred2	auto	0.271559	0.0032829	0.271154	0.00327306	0.881408	0.00040475	0.00159646	-0.00272431	0.00353381	0.25353	0.399929	0.600071	0.799858
GCST008972	Urate	EUR	ukbb	megaprs	auto	ldpred2	auto	0.266867	0.00327552	0.271154	0.00327306	0.821341	-0.00428725	0.00195725	-0.00812345	-0.000451049	-2.19045	0.985754	0.0142458	0.0284915
GCST008972	Urate	EUR	ukbb	pt.clump	auto	ldpred2	auto	0.197254	0.00334677	0.271154	0.00327306	0.638637	-0.0738999	0.00281466	-0.0794167	-0.0683832	-26.2554	1	3.10285e-152	6.20569e-152
GCST008972	Urate	EUR	ukbb	lassosum	CV	ldpred2	auto	0.272527	0.0032697	0.271154	0.00327306	0.867111	0.00137264	0.00168652	-0.00193294	0.00467822	0.81389	0.207854	0.792146	0.415708
GCST008972	Urate	EUR	ukbb	megaprs	CV	ldpred2	auto	0.279046	0.00326704	0.271154	0.00327306	0.830855	0.00789112	0.00190196	0.00416329	0.011619	4.14895	1.67004e-05	0.999983	3.34008e-05
GCST008972	Urate	EUR	ukbb	ldpred2	CV	ldpred2	auto	0.28769	0.00326362	0.271154	0.00327306	0.93064	0.0165352	0.00121733	0.0141493	0.0189212	13.5832	2.51998e-42	1	5.03996e-42
GCST008972	Urate	EUR	ukbb	pt.clump	CV	ldpred2	auto	0.222011	0.00332288	0.271154	0.00327306	0.715855	-0.0491433	0.0024866	-0.054017	-0.0442696	-19.7632	1	3.08667e-87	6.17334e-87
GCST008972	Urate	EUR	ukbb	UKBB.EnsPGS	CV	ldpred2	auto	0.302266	0.00324327	0.271154	0.00327306	0.892207	0.0311121	0.00151308	0.0281465	0.0340778	20.562	3.00307e-94	1	6.00613e-94
GCST008972	Urate	EUR	ukbb	dbslmm	auto	megaprs	auto	0.252631	0.0032955	0.266867	0.00327552	0.825502	-0.0142364	0.00194104	-0.0180409	-0.010432	-7.33444	1	1.11323e-13	2.22645e-13
GCST008972	Urate	EUR	ukbb	sbayesr	auto	megaprs	auto	0.234303	0.00331609	0.266867	0.00327552	0.721456	-0.0325639	0.00246022	-0.0373859	-0.0277418	-13.2361	1	2.71312e-40	5.42624e-40
GCST008972	Urate	EUR	ukbb	lassosum	auto	megaprs	auto	0.260289	0.00327642	0.266867	0.00327552	0.821118	-0.00657775	0.00195946	-0.0104183	-0.0027372	-3.35691	0.999606	0.000394089	0.000788178
GCST008972	Urate	EUR	ukbb	prscs	auto	megaprs	auto	0.271559	0.0032829	0.266867	0.00327552	0.868495	0.004692	0.00168174	0.00139579	0.00798821	2.78997	0.00263563	0.997364	0.00527127
GCST008972	Urate	EUR	ukbb	ldpred2	auto	megaprs	auto	0.271154	0.00327306	0.266867	0.00327552	0.821341	0.00428725	0.00195725	0.000451049	0.00812345	2.19045	0.0142458	0.985754	0.0284915
GCST008972	Urate	EUR	ukbb	pt.clump	auto	megaprs	auto	0.197254	0.00334677	0.266867	0.00327552	0.654598	-0.0696127	0.00275281	-0.0750082	-0.0642172	-25.2879	1	2.17162e-141	4.34325e-141
GCST008972	Urate	EUR	ukbb	lassosum	CV	megaprs	auto	0.272527	0.0032697	0.266867	0.00327552	0.872141	0.00565989	0.00165492	0.00241625	0.00890353	3.42004	0.000313056	0.999687	0.000626113
GCST008972	Urate	EUR	ukbb	megaprs	CV	megaprs	auto	0.279046	0.00326704	0.266867	0.00327552	0.942023	0.0121784	0.00111397	0.00999499	0.0143618	10.9324	4.03413e-28	1	8.06827e-28
GCST008972	Urate	EUR	ukbb	ldpred2	CV	megaprs	auto	0.28769	0.00326362	0.266867	0.00327552	0.900988	0.0208225	0.001455	0.0179707	0.0236743	14.311	9.33991e-47	1	1.86798e-46
GCST008972	Urate	EUR	ukbb	pt.clump	CV	megaprs	auto	0.222011	0.00332288	0.266867	0.00327552	0.745749	-0.0448561	0.00235305	-0.049468	-0.0402441	-19.0629	1	2.56694e-81	5.13388e-81
GCST008972	Urate	EUR	ukbb	UKBB.EnsPGS	CV	megaprs	auto	0.302266	0.00324327	0.266867	0.00327552	0.882641	0.0353994	0.00157941	0.0323037	0.038495	22.413	1.47006e-111	1	2.94013e-111
GCST008972	Urate	EUR	ukbb	dbslmm	auto	pt.clump	auto	0.252631	0.0032955	0.197254	0.00334677	0.7239	0.0553763	0.0024684	0.0505382	0.0602143	22.4341	9.15847e-112	1	1.83169e-111
GCST008972	Urate	EUR	ukbb	sbayesr	auto	pt.clump	auto	0.234303	0.00331609	0.197254	0.00334677	0.572499	0.0370488	0.00308057	0.0310109	0.0430867	12.0266	1.28774e-33	1	2.57548e-33
GCST008972	Urate	EUR	ukbb	lassosum	auto	pt.clump	auto	0.260289	0.00327642	0.197254	0.00334677	0.753614	0.0630349	0.0023256	0.0584768	0.0675931	27.1048	4.31806e-162	1	8.63612e-162
GCST008972	Urate	EUR	ukbb	prscs	auto	pt.clump	auto	0.271559	0.0032829	0.197254	0.00334677	0.757027	0.0743047	0.00231154	0.0697741	0.0788353	32.1451	5.17205e-227	1	1.03441e-226
GCST008972	Urate	EUR	ukbb	ldpred2	auto	pt.clump	auto	0.271154	0.00327306	0.197254	0.00334677	0.638637	0.0738999	0.00281466	0.0683832	0.0794167	26.2554	3.10285e-152	1	6.20569e-152
GCST008972	Urate	EUR	ukbb	megaprs	auto	pt.clump	auto	0.266867	0.00327552	0.197254	0.00334677	0.654598	0.0696127	0.00275281	0.0642172	0.0750082	25.2879	2.17162e-141	1	4.34325e-141
GCST008972	Urate	EUR	ukbb	lassosum	CV	pt.clump	auto	0.272527	0.0032697	0.197254	0.00334677	0.732302	0.0752726	0.00242172	0.070526	0.0800191	31.0823	2.09212e-212	1	4.18423e-212
GCST008972	Urate	EUR	ukbb	megaprs	CV	pt.clump	auto	0.279046	0.00326704	0.197254	0.00334677	0.640931	0.0817911	0.0028033	0.0762966	0.0872855	29.1767	1.91713e-187	1	3.83426e-187
GCST008972	Urate	EUR	ukbb	ldpred2	CV	pt.clump	auto	0.28769	0.00326362	0.197254	0.00334677	0.670028	0.0904352	0.00268611	0.0851704	0.0957	33.6677	8.59444e-249	1	1.71889e-248
GCST008972	Urate	EUR	ukbb	pt.clump	CV	pt.clump	auto	0.222011	0.00332288	0.197254	0.00334677	0.657489	0.0247566	0.00276019	0.0193466	0.0301666	8.96917	1.49377e-19	1	2.98754e-19
GCST008972	Urate	EUR	ukbb	UKBB.EnsPGS	CV	pt.clump	auto	0.302266	0.00324327	0.197254	0.00334677	0.671617	0.105012	0.002672	0.0997749	0.110249	39.301	0	1	0
GCST008972	Urate	EUR	ukbb	dbslmm	auto	lassosum	CV	0.252631	0.0032955	0.272527	0.0032697	0.858095	-0.0198963	0.00174894	-0.0233242	-0.0164684	-11.3762	1	2.74668e-30	5.49336e-30
GCST008972	Urate	EUR	ukbb	sbayesr	auto	lassosum	CV	0.234303	0.00331609	0.272527	0.0032697	0.719827	-0.0382238	0.00246532	-0.0430558	-0.0333918	-15.5046	1	1.6142e-54	3.22839e-54
GCST008972	Urate	EUR	ukbb	lassosum	auto	lassosum	CV	0.260289	0.00327642	0.272527	0.0032697	0.968124	-0.0122376	0.00082644	-0.0138575	-0.0106178	-14.8077	1	6.53442e-50	1.30688e-49
GCST008972	Urate	EUR	ukbb	prscs	auto	lassosum	CV	0.271559	0.0032829	0.272527	0.0032697	0.927419	-0.000967892	0.00124834	-0.00341463	0.00147885	-0.775345	0.780932	0.219068	0.438136
GCST008972	Urate	EUR	ukbb	ldpred2	auto	lassosum	CV	0.271154	0.00327306	0.272527	0.0032697	0.867111	-0.00137264	0.00168652	-0.00467822	0.00193294	-0.81389	0.792146	0.207854	0.415708
GCST008972	Urate	EUR	ukbb	megaprs	auto	lassosum	CV	0.266867	0.00327552	0.272527	0.0032697	0.872141	-0.00565989	0.00165492	-0.00890353	-0.00241625	-3.42004	0.999687	0.000313056	0.000626113
GCST008972	Urate	EUR	ukbb	pt.clump	auto	lassosum	CV	0.197254	0.00334677	0.272527	0.0032697	0.732302	-0.0752726	0.00242172	-0.0800191	-0.070526	-31.0823	1	2.09212e-212	4.18423e-212
GCST008972	Urate	EUR	ukbb	megaprs	CV	lassosum	CV	0.279046	0.00326704	0.272527	0.0032697	0.886943	0.00651848	0.00155416	0.00347232	0.00956464	4.19421	1.36911e-05	0.999986	2.73823e-05
GCST008972	Urate	EUR	ukbb	ldpred2	CV	lassosum	CV	0.28769	0.00326362	0.272527	0.0032697	0.917397	0.0151626	0.00132776	0.0125602	0.017765	11.4197	1.66738e-30	1	3.33476e-30
GCST008972	Urate	EUR	ukbb	pt.clump	CV	lassosum	CV	0.222011	0.00332288	0.272527	0.0032697	0.794394	-0.0505159	0.00211437	-0.0546601	-0.0463718	-23.8917	1	1.86669e-126	3.73338e-126
GCST008972	Urate	EUR	ukbb	UKBB.EnsPGS	CV	lassosum	CV	0.302266	0.00324327	0.272527	0.0032697	0.903386	0.0297395	0.0014317	0.0269333	0.0325456	20.7721	3.87188e-96	1	7.74376e-96
GCST008972	Urate	EUR	ukbb	dbslmm	auto	megaprs	CV	0.252631	0.0032955	0.279046	0.00326704	0.845208	-0.0264148	0.00182591	-0.0299936	-0.022836	-14.4666	1	9.84483e-48	1.96897e-47
GCST008972	Urate	EUR	ukbb	sbayesr	auto	megaprs	CV	0.234303	0.00331609	0.279046	0.00326704	0.709404	-0.0447422	0.00250977	-0.0496614	-0.0398231	-17.8272	1	2.17184e-71	4.34367e-71
GCST008972	Urate	EUR	ukbb	lassosum	auto	megaprs	CV	0.260289	0.00327642	0.279046	0.00326704	0.833664	-0.0187561	0.00188708	-0.0224548	-0.0150574	-9.93922	1	1.4051e-23	2.8102e-23
GCST008972	Urate	EUR	ukbb	prscs	auto	megaprs	CV	0.271559	0.0032829	0.279046	0.00326704	0.883159	-0.00748637	0.00158322	-0.0105895	-0.00438327	-4.72859	0.999999	1.13043e-06	2.26086e-06
GCST008972	Urate	EUR	ukbb	ldpred2	auto	megaprs	CV	0.271154	0.00327306	0.279046	0.00326704	0.830855	-0.00789112	0.00190196	-0.011619	-0.00416329	-4.14895	0.999983	1.67004e-05	3.34008e-05
GCST008972	Urate	EUR	ukbb	megaprs	auto	megaprs	CV	0.266867	0.00327552	0.279046	0.00326704	0.942023	-0.0121784	0.00111397	-0.0143618	-0.00999499	-10.9324	1	4.03413e-28	8.06827e-28
GCST008972	Urate	EUR	ukbb	pt.clump	auto	megaprs	CV	0.197254	0.00334677	0.279046	0.00326704	0.640931	-0.0817911	0.0028033	-0.0872855	-0.0762966	-29.1767	1	1.91713e-187	3.83426e-187
GCST008972	Urate	EUR	ukbb	lassosum	CV	megaprs	CV	0.272527	0.0032697	0.279046	0.00326704	0.886943	-0.00651848	0.00155416	-0.00956464	-0.00347232	-4.19421	0.999986	1.36911e-05	2.73823e-05
GCST008972	Urate	EUR	ukbb	ldpred2	CV	megaprs	CV	0.28769	0.00326362	0.279046	0.00326704	0.916372	0.00864412	0.00133543	0.00602669	0.0112616	6.47293	4.80595e-11	1	9.61189e-11
GCST008972	Urate	EUR	ukbb	pt.clump	CV	megaprs	CV	0.222011	0.00332288	0.279046	0.00326704	0.743209	-0.0570344	0.0023619	-0.0616637	-0.0524051	-24.1477	1	3.94396e-129	7.88791e-129
GCST008972	Urate	EUR	ukbb	UKBB.EnsPGS	CV	megaprs	CV	0.302266	0.00324327	0.279046	0.00326704	0.925491	0.023221	0.0012568	0.0207577	0.0256843	18.4763	1.60344e-76	1	3.20688e-76
GCST008972	Urate	EUR	ukbb	dbslmm	auto	ldpred2	CV	0.252631	0.0032955	0.28769	0.00326362	0.862745	-0.0350589	0.00171856	-0.0384273	-0.0316905	-20.4002	1	8.33214e-93	1.66643e-92
GCST008972	Urate	EUR	ukbb	sbayesr	auto	ldpred2	CV	0.234303	0.00331609	0.28769	0.00326362	0.810941	-0.0533864	0.00202359	-0.0573526	-0.0494201	-26.382	1	1.10312e-153	2.20624e-153
GCST008972	Urate	EUR	ukbb	lassosum	auto	ldpred2	CV	0.260289	0.00327642	0.28769	0.00326362	0.87588	-0.0274002	0.00162929	-0.0305937	-0.0242068	-16.8173	1	9.12001e-64	1.824e-63
GCST008972	Urate	EUR	ukbb	prscs	auto	ldpred2	CV	0.271559	0.0032829	0.28769	0.00326362	0.934252	-0.0161305	0.00118711	-0.0184572	-0.0138038	-13.588	1	2.35859e-42	4.71718e-42
GCST008972	Urate	EUR	ukbb	ldpred2	auto	ldpred2	CV	0.271154	0.00327306	0.28769	0.00326362	0.93064	-0.0165352	0.00121733	-0.0189212	-0.0141493	-13.5832	1	2.51998e-42	5.03996e-42
GCST008972	Urate	EUR	ukbb	megaprs	auto	ldpred2	CV	0.266867	0.00327552	0.28769	0.00326362	0.900988	-0.0208225	0.001455	-0.0236743	-0.0179707	-14.311	1	9.33991e-47	1.86798e-46
GCST008972	Urate	EUR	ukbb	pt.clump	auto	ldpred2	CV	0.197254	0.00334677	0.28769	0.00326362	0.670028	-0.0904352	0.00268611	-0.0957	-0.0851704	-33.6677	1	8.59444e-249	1.71889e-248
GCST008972	Urate	EUR	ukbb	lassosum	CV	ldpred2	CV	0.272527	0.0032697	0.28769	0.00326362	0.917397	-0.0151626	0.00132776	-0.017765	-0.0125602	-11.4197	1	1.66738e-30	3.33476e-30
GCST008972	Urate	EUR	ukbb	megaprs	CV	ldpred2	CV	0.279046	0.00326704	0.28769	0.00326362	0.916372	-0.00864412	0.00133543	-0.0112616	-0.00602669	-6.47293	1	4.80595e-11	9.61189e-11
GCST008972	Urate	EUR	ukbb	pt.clump	CV	ldpred2	CV	0.222011	0.00332288	0.28769	0.00326362	0.761892	-0.0656786	0.0022733	-0.0701342	-0.0612229	-28.8913	1	7.68799e-184	1.5376e-183
GCST008972	Urate	EUR	ukbb	UKBB.EnsPGS	CV	ldpred2	CV	0.302266	0.00324327	0.28769	0.00326362	0.945479	0.0145769	0.00107452	0.0124708	0.0166829	13.5659	3.19041e-42	1	6.38083e-42
GCST008972	Urate	EUR	ukbb	dbslmm	auto	pt.clump	CV	0.252631	0.0032955	0.222011	0.00332288	0.741891	0.0306196	0.00237774	0.0259593	0.03528	12.8776	3.00773e-38	1	6.01545e-38
GCST008972	Urate	EUR	ukbb	sbayesr	auto	pt.clump	CV	0.234303	0.00331609	0.222011	0.00332288	0.566949	0.0122922	0.00308927	0.0062372	0.0183472	3.97899	3.46049e-05	0.999965	6.92099e-05
GCST008972	Urate	EUR	ukbb	lassosum	auto	pt.clump	CV	0.260289	0.00327642	0.222011	0.00332288	0.733652	0.0382783	0.00240867	0.0335573	0.0429993	15.8919	3.60604e-57	1	7.21209e-57
GCST008972	Urate	EUR	ukbb	prscs	auto	pt.clump	CV	0.271559	0.0032829	0.222011	0.00332288	0.743554	0.0495481	0.00236571	0.0449113	0.0541848	20.9443	1.05805e-97	1	2.1161e-97
GCST008972	Urate	EUR	ukbb	ldpred2	auto	pt.clump	CV	0.271154	0.00327306	0.222011	0.00332288	0.715855	0.0491433	0.0024866	0.0442696	0.054017	19.7632	3.08667e-87	1	6.17334e-87
GCST008972	Urate	EUR	ukbb	megaprs	auto	pt.clump	CV	0.266867	0.00327552	0.222011	0.00332288	0.745749	0.0448561	0.00235305	0.0402441	0.049468	19.0629	2.56694e-81	1	5.13388e-81
GCST008972	Urate	EUR	ukbb	pt.clump	auto	pt.clump	CV	0.197254	0.00334677	0.222011	0.00332288	0.657489	-0.0247566	0.00276019	-0.0301666	-0.0193466	-8.96917	1	1.49377e-19	2.98754e-19
GCST008972	Urate	EUR	ukbb	lassosum	CV	pt.clump	CV	0.272527	0.0032697	0.222011	0.00332288	0.794394	0.0505159	0.00211437	0.0463718	0.0546601	23.8917	1.86669e-126	1	3.73338e-126
GCST008972	Urate	EUR	ukbb	megaprs	CV	pt.clump	CV	0.279046	0.00326704	0.222011	0.00332288	0.743209	0.0570344	0.0023619	0.0524051	0.0616637	24.1477	3.94396e-129	1	7.88791e-129
GCST008972	Urate	EUR	ukbb	ldpred2	CV	pt.clump	CV	0.28769	0.00326362	0.222011	0.00332288	0.761892	0.0656786	0.0022733	0.0612229	0.0701342	28.8913	7.68799e-184	1	1.5376e-183
GCST008972	Urate	EUR	ukbb	UKBB.EnsPGS	CV	pt.clump	CV	0.302266	0.00324327	0.222011	0.00332288	0.738024	0.0802554	0.0023776	0.0755953	0.0849155	33.7549	4.53684e-250	1	9.07369e-250
GCST008972	Urate	EUR	ukbb	dbslmm	auto	UKBB.EnsPGS	CV	0.252631	0.0032955	0.302266	0.00324327	0.838284	-0.0496358	0.00186001	-0.0532814	-0.0459902	-26.6858	1	3.44146e-157	6.88292e-157
GCST008972	Urate	EUR	ukbb	sbayesr	auto	UKBB.EnsPGS	CV	0.234303	0.00331609	0.302266	0.00324327	0.770582	-0.0679632	0.00222263	-0.0723196	-0.0636069	-30.5779	1	1.20579e-205	2.41158e-205
GCST008972	Urate	EUR	ukbb	lassosum	auto	UKBB.EnsPGS	CV	0.260289	0.00327642	0.302266	0.00324327	0.870596	-0.0419771	0.0016587	-0.0452282	-0.0387261	-25.3073	1	1.32709e-141	2.65417e-141
GCST008972	Urate	EUR	ukbb	prscs	auto	UKBB.EnsPGS	CV	0.271559	0.0032829	0.302266	0.00324327	0.896857	-0.0307074	0.00148256	-0.0336132	-0.0278015	-20.7124	1	1.33775e-95	2.67549e-95
GCST008972	Urate	EUR	ukbb	ldpred2	auto	UKBB.EnsPGS	CV	0.271154	0.00327306	0.302266	0.00324327	0.892207	-0.0311121	0.00151308	-0.0340778	-0.0281465	-20.562	1	3.00307e-94	6.00613e-94
GCST008972	Urate	EUR	ukbb	megaprs	auto	UKBB.EnsPGS	CV	0.266867	0.00327552	0.302266	0.00324327	0.882641	-0.0353994	0.00157941	-0.038495	-0.0323037	-22.413	1	1.47006e-111	2.94013e-111
GCST008972	Urate	EUR	ukbb	pt.clump	auto	UKBB.EnsPGS	CV	0.197254	0.00334677	0.302266	0.00324327	0.671617	-0.105012	0.002672	-0.110249	-0.0997749	-39.301	1	0	0
GCST008972	Urate	EUR	ukbb	lassosum	CV	UKBB.EnsPGS	CV	0.272527	0.0032697	0.302266	0.00324327	0.903386	-0.0297395	0.0014317	-0.0325456	-0.0269333	-20.7721	1	3.87188e-96	7.74376e-96
GCST008972	Urate	EUR	ukbb	megaprs	CV	UKBB.EnsPGS	CV	0.279046	0.00326704	0.302266	0.00324327	0.925491	-0.023221	0.0012568	-0.0256843	-0.0207577	-18.4763	1	1.60344e-76	3.20688e-76
GCST008972	Urate	EUR	ukbb	ldpred2	CV	UKBB.EnsPGS	CV	0.28769	0.00326362	0.302266	0.00324327	0.945479	-0.0145769	0.00107452	-0.0166829	-0.0124708	-13.5659	1	3.19041e-42	6.38083e-42
GCST008972	Urate	EUR	ukbb	pt.clump	CV	UKBB.EnsPGS	CV	0.222011	0.00332288	0.302266	0.00324327	0.738024	-0.0802554	0.0023776	-0.0849155	-0.0755953	-33.7549	1	4.53684e-250	9.07369e-250
GCST005838	Stroke	EUR	ukbb	sbayesr	auto	dbslmm	auto	0.183858	0.0225219	0.189897	0.0224594	0.689504	-0.00603815	0.0177234	-0.0407761	0.0286998	-0.340687	0.633331	0.366669	0.733339
GCST005838	Stroke	EUR	ukbb	lassosum	auto	dbslmm	auto	0.122153	0.0224786	0.189897	0.0224594	0.646275	-0.0677434	0.0188987	-0.104785	-0.0307019	-3.58455	0.999831	0.00016883	0.000337661
GCST005838	Stroke	EUR	ukbb	prscs	auto	dbslmm	auto	0.186459	0.0224185	0.189897	0.0224594	0.76498	-0.00343801	0.0153841	-0.0335908	0.0267148	-0.223478	0.588418	0.411582	0.823163
GCST005838	Stroke	EUR	ukbb	ldpred2	auto	dbslmm	auto	0.198407	0.0224719	0.189897	0.0224594	0.799903	0.0085105	0.014212	-0.0193449	0.036366	0.598827	0.274644	0.725356	0.549288
GCST005838	Stroke	EUR	ukbb	megaprs	auto	dbslmm	auto	0.194602	0.0224926	0.189897	0.0224594	0.805449	0.00470508	0.0140201	-0.0227744	0.0321845	0.335595	0.368588	0.631412	0.737177
GCST005838	Stroke	EUR	ukbb	pt.clump	auto	dbslmm	auto	0.0807018	0.0224465	0.189897	0.0224594	0.531134	-0.109195	0.0217427	-0.15181	-0.0665791	-5.02214	1	2.55491e-07	5.10981e-07
GCST005838	Stroke	EUR	ukbb	lassosum	CV	dbslmm	auto	0.163748	0.0225086	0.189897	0.0224594	0.689995	-0.0261483	0.0177041	-0.0608484	0.0085518	-1.47696	0.930157	0.0698431	0.139686
GCST005838	Stroke	EUR	ukbb	megaprs	CV	dbslmm	auto	0.202751	0.0224895	0.189897	0.0224594	0.812052	0.0128548	0.0137792	-0.0141525	0.0398621	0.932913	0.175432	0.824568	0.350865
GCST005838	Stroke	EUR	ukbb	prscs	CV	dbslmm	auto	0.175889	0.0224659	0.189897	0.0224594	0.763376	-0.0140076	0.0154527	-0.0442949	0.0162797	-0.906483	0.81766	0.18234	0.36468
GCST005838	Stroke	EUR	ukbb	ldpred2	CV	dbslmm	auto	0.190094	0.0224601	0.189897	0.0224594	0.839	0.000197499	0.0127448	-0.0247823	0.0251773	0.0154964	0.493818	0.506182	0.987636
GCST005838	Stroke	EUR	ukbb	pt.clump	CV	dbslmm	auto	0.12457	0.0224283	0.189897	0.0224594	0.484713	-0.0653265	0.0227844	-0.109984	-0.0206692	-2.86717	0.997929	0.00207083	0.00414167
GCST005838	Stroke	EUR	ukbb	UKBB.EnsPGS	CV	dbslmm	auto	0.207947	0.0224857	0.189897	0.0224594	0.846748	0.0180506	0.0124414	-0.00633461	0.0424359	1.45085	0.0734114	0.926589	0.146823
GCST005838	Stroke	EUR	ukbb	dbslmm	auto	sbayesr	auto	0.189897	0.0224594	0.183858	0.0225219	0.689504	0.00603815	0.0177234	-0.0286998	0.0407761	0.340687	0.366669	0.633331	0.733339
GCST005838	Stroke	EUR	ukbb	lassosum	auto	sbayesr	auto	0.122153	0.0224786	0.183858	0.0225219	0.476549	-0.0617052	0.0230219	-0.106828	-0.0165823	-2.68028	0.996322	0.00367802	0.00735604
GCST005838	Stroke	EUR	ukbb	prscs	auto	sbayesr	auto	0.186459	0.0224185	0.183858	0.0225219	0.812863	0.00260014	0.0137472	-0.0243444	0.0295446	0.18914	0.424992	0.575008	0.849983
GCST005838	Stroke	EUR	ukbb	ldpred2	auto	sbayesr	auto	0.198407	0.0224719	0.183858	0.0225219	0.845366	0.0145487	0.012511	-0.00997297	0.0390703	1.16287	0.122442	0.877558	0.244884
GCST005838	Stroke	EUR	ukbb	megaprs	auto	sbayesr	auto	0.194602	0.0224926	0.183858	0.0225219	0.738336	0.0107432	0.0162821	-0.0211696	0.0426561	0.659819	0.254685	0.745315	0.50937
GCST005838	Stroke	EUR	ukbb	pt.clump	auto	sbayesr	auto	0.0807018	0.0224465	0.183858	0.0225219	0.19842	-0.103157	0.0284687	-0.158955	-0.0473581	-3.62352	0.999855	0.000145313	0.000290625
GCST005838	Stroke	EUR	ukbb	lassosum	CV	sbayesr	auto	0.163748	0.0225086	0.183858	0.0225219	0.72115	-0.0201102	0.0168143	-0.0530661	0.0128458	-1.19602	0.884155	0.115845	0.231689
GCST005838	Stroke	EUR	ukbb	megaprs	CV	sbayesr	auto	0.202751	0.0224895	0.183858	0.0225219	0.761169	0.018893	0.0155544	-0.0115937	0.0493796	1.21464	0.112253	0.887747	0.224505
GCST005838	Stroke	EUR	ukbb	prscs	CV	sbayesr	auto	0.175889	0.0224659	0.183858	0.0225219	0.809286	-0.00796947	0.0138923	-0.0351984	0.0192594	-0.573662	0.716902	0.283098	0.566197
GCST005838	Stroke	EUR	ukbb	ldpred2	CV	sbayesr	auto	0.190094	0.0224601	0.183858	0.0225219	0.796832	0.00623565	0.0143369	-0.0218647	0.034336	0.434936	0.331804	0.668196	0.663609
GCST005838	Stroke	EUR	ukbb	pt.clump	CV	sbayesr	auto	0.12457	0.0224283	0.183858	0.0225219	0.537644	-0.0592884	0.0216127	-0.101649	-0.0169276	-2.74322	0.996958	0.00304195	0.0060839
GCST005838	Stroke	EUR	ukbb	UKBB.EnsPGS	CV	sbayesr	auto	0.207947	0.0224857	0.183858	0.0225219	0.76403	0.0240888	0.0154597	-0.0062122	0.0543898	1.55817	0.0595968	0.940403	0.119194
GCST005838	Stroke	EUR	ukbb	dbslmm	auto	lassosum	auto	0.189897	0.0224594	0.122153	0.0224786	0.646275	0.0677434	0.0188987	0.0307019	0.104785	3.58455	0.00016883	0.999831	0.000337661
GCST005838	Stroke	EUR	ukbb	sbayesr	auto	lassosum	auto	0.183858	0.0225219	0.122153	0.0224786	0.476549	0.0617052	0.0230219	0.0165823	0.106828	2.68028	0.00367802	0.996322	0.00735604
GCST005838	Stroke	EUR	ukbb	prscs	auto	lassosum	auto	0.186459	0.0224185	0.122153	0.0224786	0.535543	0.0643054	0.021636	0.0218987	0.106712	2.97214	0.00147865	0.998521	0.0029573
GCST005838	Stroke	EUR	ukbb	ldpred2	auto	lassosum	auto	0.198407	0.0224719	0.122153	0.0224786	0.600279	0.0762539	0.0200955	0.0368668	0.115641	3.79458	7.39461e-05	0.999926	0.000147892
GCST005838	Stroke	EUR	ukbb	megaprs	auto	lassosum	auto	0.194602	0.0224926	0.122153	0.0224786	0.729271	0.0724485	0.0165458	0.0400187	0.104878	4.37867	5.97037e-06	0.999994	1.19407e-05
GCST005838	Stroke	EUR	ukbb	pt.clump	auto	lassosum	auto	0.0807018	0.0224465	0.122153	0.0224786	0.500323	-0.0414514	0.0224553	-0.0854638	0.00256102	-1.84595	0.96755	0.0324497	0.0648994
GCST005838	Stroke	EUR	ukbb	lassosum	CV	lassosum	auto	0.163748	0.0225086	0.122153	0.0224786	0.718758	0.0415951	0.01687	0.00852987	0.0746603	2.46562	0.00683875	0.993161	0.0136775
GCST005838	Stroke	EUR	ukbb	megaprs	CV	lassosum	auto	0.202751	0.0224895	0.122153	0.0224786	0.694448	0.0805982	0.0175765	0.0461482	0.115048	4.58556	2.26386e-06	0.999998	4.52772e-06
GCST005838	Stroke	EUR	ukbb	prscs	CV	lassosum	auto	0.175889	0.0224659	0.122153	0.0224786	0.538231	0.0537358	0.021596	0.0114076	0.096064	2.48822	0.00641913	0.993581	0.0128383
GCST005838	Stroke	EUR	ukbb	ldpred2	CV	lassosum	auto	0.190094	0.0224601	0.122153	0.0224786	0.761609	0.0679409	0.015515	0.0375315	0.0983502	4.37905	5.95977e-06	0.999994	1.19195e-05
GCST005838	Stroke	EUR	ukbb	pt.clump	CV	lassosum	auto	0.12457	0.0224283	0.122153	0.0224786	0.497539	0.00241688	0.0225087	-0.0417001	0.0465339	0.107376	0.457246	0.542754	0.914491
GCST005838	Stroke	EUR	ukbb	UKBB.EnsPGS	CV	lassosum	auto	0.207947	0.0224857	0.122153	0.0224786	0.741531	0.085794	0.0161643	0.0541119	0.117476	5.30761	5.55349e-08	1	1.1107e-07
GCST005838	Stroke	EUR	ukbb	dbslmm	auto	prscs	auto	0.189897	0.0224594	0.186459	0.0224185	0.76498	0.00343801	0.0153841	-0.0267148	0.0335908	0.223478	0.411582	0.588418	0.823163
GCST005838	Stroke	EUR	ukbb	sbayesr	auto	prscs	auto	0.183858	0.0225219	0.186459	0.0224185	0.812863	-0.00260014	0.0137472	-0.0295446	0.0243444	-0.18914	0.575008	0.424992	0.849983
GCST005838	Stroke	EUR	ukbb	lassosum	auto	prscs	auto	0.122153	0.0224786	0.186459	0.0224185	0.535543	-0.0643054	0.021636	-0.106712	-0.0218987	-2.97214	0.998521	0.00147865	0.0029573
GCST005838	Stroke	EUR	ukbb	ldpred2	auto	prscs	auto	0.198407	0.0224719	0.186459	0.0224185	0.950603	0.0119485	0.00705503	-0.00187935	0.0257764	1.69362	0.0451691	0.954831	0.0903383
GCST005838	Stroke	EUR	ukbb	megaprs	auto	prscs	auto	0.194602	0.0224926	0.186459	0.0224185	0.835336	0.00814309	0.0128868	-0.017115	0.0334012	0.631894	0.263728	0.736272	0.527456
GCST005838	Stroke	EUR	ukbb	pt.clump	auto	prscs	auto	0.0807018	0.0224465	0.186459	0.0224185	0.213399	-0.105757	0.0281365	-0.160904	-0.0506092	-3.7587	0.999915	8.53978e-05	0.000170796
GCST005838	Stroke	EUR	ukbb	lassosum	CV	prscs	auto	0.163748	0.0225086	0.186459	0.0224185	0.818026	-0.0227103	0.0135521	-0.0492725	0.00385187	-1.67577	0.953109	0.0468912	0.0937825
GCST005838	Stroke	EUR	ukbb	megaprs	CV	prscs	auto	0.202751	0.0224895	0.186459	0.0224185	0.856769	0.0162928	0.0120181	-0.00726263	0.0398483	1.35569	0.0875986	0.912401	0.175197
GCST005838	Stroke	EUR	ukbb	prscs	CV	prscs	auto	0.175889	0.0224659	0.186459	0.0224185	0.930554	-0.0105696	0.00836396	-0.026963	0.00582375	-1.26371	0.896833	0.103167	0.206334
GCST005838	Stroke	EUR	ukbb	ldpred2	CV	prscs	auto	0.190094	0.0224601	0.186459	0.0224185	0.896618	0.00363551	0.0102035	-0.0163634	0.0236344	0.356299	0.360808	0.639192	0.721616
GCST005838	Stroke	EUR	ukbb	pt.clump	CV	prscs	auto	0.12457	0.0224283	0.186459	0.0224185	0.648191	-0.0618885	0.0188092	-0.0987545	-0.0250225	-3.29033	0.9995	0.000500344	0.00100069
GCST005838	Stroke	EUR	ukbb	UKBB.EnsPGS	CV	prscs	auto	0.207947	0.0224857	0.186459	0.0224185	0.843046	0.0214886	0.0125795	-0.0031672	0.0461445	1.70823	0.0437972	0.956203	0.0875945
GCST005838	Stroke	EUR	ukbb	dbslmm	auto	ldpred2	auto	0.189897	0.0224594	0.198407	0.0224719	0.799903	-0.0085105	0.014212	-0.036366	0.0193449	-0.598827	0.725356	0.274644	0.549288
GCST005838	Stroke	EUR	ukbb	sbayesr	auto	ldpred2	auto	0.183858	0.0225219	0.198407	0.0224719	0.845366	-0.0145487	0.012511	-0.0390703	0.00997297	-1.16287	0.877558	0.122442	0.244884
GCST005838	Stroke	EUR	ukbb	lassosum	auto	ldpred2	auto	0.122153	0.0224786	0.198407	0.0224719	0.600279	-0.0762539	0.0200955	-0.115641	-0.0368668	-3.79458	0.999926	7.39461e-05	0.000147892
GCST005838	Stroke	EUR	ukbb	prscs	auto	ldpred2	auto	0.186459	0.0224185	0.198407	0.0224719	0.950603	-0.0119485	0.00705503	-0.0257764	0.00187935	-1.69362	0.954831	0.0451691	0.0903383
GCST005838	Stroke	EUR	ukbb	megaprs	auto	ldpred2	auto	0.194602	0.0224926	0.198407	0.0224719	0.880341	-0.00380542	0.0109983	-0.0253622	0.0177513	-0.346	0.635329	0.364671	0.729343
GCST005838	Stroke	EUR	ukbb	pt.clump	auto	ldpred2	auto	0.0807018	0.0224465	0.198407	0.0224719	0.246082	-0.117705	0.0275785	-0.171759	-0.0636514	-4.268	0.99999	9.8615e-06	1.9723e-05
GCST005838	Stroke	EUR	ukbb	lassosum	CV	ldpred2	auto	0.163748	0.0225086	0.198407	0.0224719	0.88295	-0.0346588	0.0108817	-0.055987	-0.0133306	-3.18505	0.999276	0.000723646	0.00144729
GCST005838	Stroke	EUR	ukbb	megaprs	CV	ldpred2	auto	0.202751	0.0224895	0.198407	0.0224719	0.898772	0.00434431	0.0101152	-0.0154816	0.0241702	0.429482	0.333786	0.666214	0.667573
GCST005838	Stroke	EUR	ukbb	prscs	CV	ldpred2	auto	0.175889	0.0224659	0.198407	0.0224719	0.951064	-0.0225181	0.00702928	-0.0362955	-0.00874074	-3.20348	0.999321	0.000678897	0.00135779
GCST005838	Stroke	EUR	ukbb	ldpred2	CV	ldpred2	auto	0.190094	0.0224601	0.198407	0.0224719	0.96035	-0.00831301	0.00632649	-0.0207129	0.00408692	-1.314	0.905577	0.0944233	0.188847
GCST005838	Stroke	EUR	ukbb	pt.clump	CV	ldpred2	auto	0.12457	0.0224283	0.198407	0.0224719	0.689239	-0.073837	0.0176989	-0.108527	-0.0391471	-4.17184	0.999985	1.51076e-05	3.02152e-05
GCST005838	Stroke	EUR	ukbb	UKBB.EnsPGS	CV	ldpred2	auto	0.207947	0.0224857	0.198407	0.0224719	0.895662	0.00954012	0.0102686	-0.0105863	0.0296665	0.929061	0.176429	0.823571	0.352858
GCST005838	Stroke	EUR	ukbb	dbslmm	auto	megaprs	auto	0.189897	0.0224594	0.194602	0.0224926	0.805449	-0.00470508	0.0140201	-0.0321845	0.0227744	-0.335595	0.631412	0.368588	0.737177
GCST005838	Stroke	EUR	ukbb	sbayesr	auto	megaprs	auto	0.183858	0.0225219	0.194602	0.0224926	0.738336	-0.0107432	0.0162821	-0.0426561	0.0211696	-0.659819	0.745315	0.254685	0.50937
GCST005838	Stroke	EUR	ukbb	lassosum	auto	megaprs	auto	0.122153	0.0224786	0.194602	0.0224926	0.729271	-0.0724485	0.0165458	-0.104878	-0.0400187	-4.37867	0.999994	5.97037e-06	1.19407e-05
GCST005838	Stroke	EUR	ukbb	prscs	auto	megaprs	auto	0.186459	0.0224185	0.194602	0.0224926	0.835336	-0.00814309	0.0128868	-0.0334012	0.017115	-0.631894	0.736272	0.263728	0.527456
GCST005838	Stroke	EUR	ukbb	ldpred2	auto	megaprs	auto	0.198407	0.0224719	0.194602	0.0224926	0.880341	0.00380542	0.0109983	-0.0177513	0.0253622	0.346	0.364671	0.635329	0.729343
GCST005838	Stroke	EUR	ukbb	pt.clump	auto	megaprs	auto	0.0807018	0.0224465	0.194602	0.0224926	0.376214	-0.1139	0.0250973	-0.163091	-0.0647091	-4.53833	0.999997	2.83507e-06	5.67015e-06
GCST005838	Stroke	EUR	ukbb	lassosum	CV	megaprs	auto	0.163748	0.0225086	0.194602	0.0224926	0.818656	-0.0308534	0.0135507	-0.0574127	-0.00429409	-2.27689	0.988604	0.0113964	0.0227927
GCST005838	Stroke	EUR	ukbb	megaprs	CV	megaprs	auto	0.202751	0.0224895	0.194602	0.0224926	0.995262	0.00814973	0.00218942	0.00385848	0.012441	3.72233	9.86962e-05	0.999901	0.000197392
GCST005838	Stroke	EUR	ukbb	prscs	CV	megaprs	auto	0.175889	0.0224659	0.194602	0.0224926	0.83634	-0.0187127	0.0128608	-0.0439199	0.00649447	-1.45502	0.927168	0.0728321	0.145664
GCST005838	Stroke	EUR	ukbb	ldpred2	CV	megaprs	auto	0.190094	0.0224601	0.194602	0.0224926	0.905104	-0.00450758	0.0097919	-0.0236997	0.0146845	-0.460338	0.677363	0.322637	0.645274
GCST005838	Stroke	EUR	ukbb	pt.clump	CV	megaprs	auto	0.12457	0.0224283	0.194602	0.0224926	0.654198	-0.0700316	0.0186788	-0.106642	-0.0334212	-3.74926	0.999911	8.86782e-05	0.000177356
GCST005838	Stroke	EUR	ukbb	UKBB.EnsPGS	CV	megaprs	auto	0.207947	0.0224857	0.194602	0.0224926	0.946508	0.0133455	0.00735587	-0.00107196	0.0277631	1.81427	0.0348179	0.965182	0.0696359
GCST005838	Stroke	EUR	ukbb	dbslmm	auto	pt.clump	auto	0.189897	0.0224594	0.0807018	0.0224465	0.531134	0.109195	0.0217427	0.0665791	0.15181	5.02214	2.55491e-07	1	5.10981e-07
GCST005838	Stroke	EUR	ukbb	sbayesr	auto	pt.clump	auto	0.183858	0.0225219	0.0807018	0.0224465	0.19842	0.103157	0.0284687	0.0473581	0.158955	3.62352	0.000145313	0.999855	0.000290625
GCST005838	Stroke	EUR	ukbb	lassosum	auto	pt.clump	auto	0.122153	0.0224786	0.0807018	0.0224465	0.500323	0.0414514	0.0224553	-0.00256102	0.0854638	1.84595	0.0324497	0.96755	0.0648994
GCST005838	Stroke	EUR	ukbb	prscs	auto	pt.clump	auto	0.186459	0.0224185	0.0807018	0.0224465	0.213399	0.105757	0.0281365	0.0506092	0.160904	3.7587	8.53978e-05	0.999915	0.000170796
GCST005838	Stroke	EUR	ukbb	ldpred2	auto	pt.clump	auto	0.198407	0.0224719	0.0807018	0.0224465	0.246082	0.117705	0.0275785	0.0636514	0.171759	4.268	9.8615e-06	0.99999	1.9723e-05
GCST005838	Stroke	EUR	ukbb	megaprs	auto	pt.clump	auto	0.194602	0.0224926	0.0807018	0.0224465	0.376214	0.1139	0.0250973	0.0647091	0.163091	4.53833	2.83507e-06	0.999997	5.67015e-06
GCST005838	Stroke	EUR	ukbb	lassosum	CV	pt.clump	auto	0.163748	0.0225086	0.0807018	0.0224465	0.274418	0.0830465	0.0270775	0.0299746	0.136118	3.06699	0.00108111	0.998919	0.00216223
GCST005838	Stroke	EUR	ukbb	megaprs	CV	pt.clump	auto	0.202751	0.0224895	0.0807018	0.0224465	0.365368	0.12205	0.0253128	0.0724364	0.171663	4.82165	7.11886e-07	0.999999	1.42377e-06
GCST005838	Stroke	EUR	ukbb	prscs	CV	pt.clump	auto	0.175889	0.0224659	0.0807018	0.0224465	0.211627	0.0951871	0.0281979	0.0399193	0.150455	3.37568	0.000368165	0.999632	0.000736329
GCST005838	Stroke	EUR	ukbb	ldpred2	CV	pt.clump	auto	0.190094	0.0224601	0.0807018	0.0224465	0.380768	0.109392	0.0249875	0.0604169	0.158368	4.37789	5.99174e-06	0.999994	1.19835e-05
GCST005838	Stroke	EUR	ukbb	pt.clump	CV	pt.clump	auto	0.12457	0.0224283	0.0807018	0.0224465	0.150348	0.0438683	0.0292488	-0.0134593	0.101196	1.49983	0.0668289	0.933171	0.133658
GCST005838	Stroke	EUR	ukbb	UKBB.EnsPGS	CV	pt.clump	auto	0.207947	0.0224857	0.0807018	0.0224465	0.465104	0.127245	0.0232369	0.0817011	0.17279	5.47601	2.17516e-08	1	4.35031e-08
GCST005838	Stroke	EUR	ukbb	dbslmm	auto	lassosum	CV	0.189897	0.0224594	0.163748	0.0225086	0.689995	0.0261483	0.0177041	-0.0085518	0.0608484	1.47696	0.0698431	0.930157	0.139686
GCST005838	Stroke	EUR	ukbb	sbayesr	auto	lassosum	CV	0.183858	0.0225219	0.163748	0.0225086	0.72115	0.0201102	0.0168143	-0.0128458	0.0530661	1.19602	0.115845	0.884155	0.231689
GCST005838	Stroke	EUR	ukbb	lassosum	auto	lassosum	CV	0.122153	0.0224786	0.163748	0.0225086	0.718758	-0.0415951	0.01687	-0.0746603	-0.00852987	-2.46562	0.993161	0.00683875	0.0136775
GCST005838	Stroke	EUR	ukbb	prscs	auto	lassosum	CV	0.186459	0.0224185	0.163748	0.0225086	0.818026	0.0227103	0.0135521	-0.00385187	0.0492725	1.67577	0.0468912	0.953109	0.0937825
GCST005838	Stroke	EUR	ukbb	ldpred2	auto	lassosum	CV	0.198407	0.0224719	0.163748	0.0225086	0.88295	0.0346588	0.0108817	0.0133306	0.055987	3.18505	0.000723646	0.999276	0.00144729
GCST005838	Stroke	EUR	ukbb	megaprs	auto	lassosum	CV	0.194602	0.0224926	0.163748	0.0225086	0.818656	0.0308534	0.0135507	0.00429409	0.0574127	2.27689	0.0113964	0.988604	0.0227927
GCST005838	Stroke	EUR	ukbb	pt.clump	auto	lassosum	CV	0.0807018	0.0224465	0.163748	0.0225086	0.274418	-0.0830465	0.0270775	-0.136118	-0.0299746	-3.06699	0.998919	0.00108111	0.00216223
GCST005838	Stroke	EUR	ukbb	megaprs	CV	lassosum	CV	0.202751	0.0224895	0.163748	0.0225086	0.821256	0.0390031	0.0134523	0.0126367	0.0653696	2.89937	0.00186955	0.99813	0.00373909
GCST005838	Stroke	EUR	ukbb	prscs	CV	lassosum	CV	0.175889	0.0224659	0.163748	0.0225086	0.820037	0.0121407	0.013491	-0.0143017	0.0385831	0.899908	0.184085	0.815915	0.368169
GCST005838	Stroke	EUR	ukbb	ldpred2	CV	lassosum	CV	0.190094	0.0224601	0.163748	0.0225086	0.919714	0.0263458	0.00900994	0.00868632	0.0440053	2.92408	0.00172737	0.998273	0.00345474
GCST005838	Stroke	EUR	ukbb	pt.clump	CV	lassosum	CV	0.12457	0.0224283	0.163748	0.0225086	0.762721	-0.0391782	0.0154783	-0.0695156	-0.00884077	-2.53117	0.994316	0.00568409	0.0113682
GCST005838	Stroke	EUR	ukbb	UKBB.EnsPGS	CV	lassosum	CV	0.207947	0.0224857	0.163748	0.0225086	0.831685	0.0441989	0.0130529	0.0186153	0.0697825	3.38615	0.000354401	0.999646	0.000708802
GCST005838	Stroke	EUR	ukbb	dbslmm	auto	megaprs	CV	0.189897	0.0224594	0.202751	0.0224895	0.812052	-0.0128548	0.0137792	-0.0398621	0.0141525	-0.932913	0.824568	0.175432	0.350865
GCST005838	Stroke	EUR	ukbb	sbayesr	auto	megaprs	CV	0.183858	0.0225219	0.202751	0.0224895	0.761169	-0.018893	0.0155544	-0.0493796	0.0115937	-1.21464	0.887747	0.112253	0.224505
GCST005838	Stroke	EUR	ukbb	lassosum	auto	megaprs	CV	0.122153	0.0224786	0.202751	0.0224895	0.694448	-0.0805982	0.0175765	-0.115048	-0.0461482	-4.58556	0.999998	2.26386e-06	4.52772e-06
GCST005838	Stroke	EUR	ukbb	prscs	auto	megaprs	CV	0.186459	0.0224185	0.202751	0.0224895	0.856769	-0.0162928	0.0120181	-0.0398483	0.00726263	-1.35569	0.912401	0.0875986	0.175197
GCST005838	Stroke	EUR	ukbb	ldpred2	auto	megaprs	CV	0.198407	0.0224719	0.202751	0.0224895	0.898772	-0.00434431	0.0101152	-0.0241702	0.0154816	-0.429482	0.666214	0.333786	0.667573
GCST005838	Stroke	EUR	ukbb	megaprs	auto	megaprs	CV	0.194602	0.0224926	0.202751	0.0224895	0.995262	-0.00814973	0.00218942	-0.012441	-0.00385848	-3.72233	0.999901	9.86962e-05	0.000197392
GCST005838	Stroke	EUR	ukbb	pt.clump	auto	megaprs	CV	0.0807018	0.0224465	0.202751	0.0224895	0.365368	-0.12205	0.0253128	-0.171663	-0.0724364	-4.82165	0.999999	7.11886e-07	1.42377e-06
GCST005838	Stroke	EUR	ukbb	lassosum	CV	megaprs	CV	0.163748	0.0225086	0.202751	0.0224895	0.821256	-0.0390031	0.0134523	-0.0653696	-0.0126367	-2.89937	0.99813	0.00186955	0.00373909
GCST005838	Stroke	EUR	ukbb	prscs	CV	megaprs	CV	0.175889	0.0224659	0.202751	0.0224895	0.857179	-0.0268624	0.0120133	-0.0504086	-0.00331628	-2.23605	0.987326	0.0126743	0.0253485
GCST005838	Stroke	EUR	ukbb	ldpred2	CV	megaprs	CV	0.190094	0.0224601	0.202751	0.0224895	0.907645	-0.0126573	0.00965923	-0.0315894	0.00627477	-1.31039	0.904967	0.0950326	0.190065
GCST005838	Stroke	EUR	ukbb	pt.clump	CV	megaprs	CV	0.12457	0.0224283	0.202751	0.0224895	0.655219	-0.0781813	0.0186499	-0.114735	-0.0416275	-4.19205	0.999986	1.38223e-05	2.76446e-05
GCST005838	Stroke	EUR	ukbb	UKBB.EnsPGS	CV	megaprs	CV	0.207947	0.0224857	0.202751	0.0224895	0.953051	0.00519582	0.00689087	-0.00831029	0.0187019	0.754015	0.22542	0.77458	0.450841
GCST005838	Stroke	EUR	ukbb	dbslmm	auto	prscs	CV	0.189897	0.0224594	0.175889	0.0224659	0.763376	0.0140076	0.0154527	-0.0162797	0.0442949	0.906483	0.18234	0.81766	0.36468
GCST005838	Stroke	EUR	ukbb	sbayesr	auto	prscs	CV	0.183858	0.0225219	0.175889	0.0224659	0.809286	0.00796947	0.0138923	-0.0192594	0.0351984	0.573662	0.283098	0.716902	0.566197
GCST005838	Stroke	EUR	ukbb	lassosum	auto	prscs	CV	0.122153	0.0224786	0.175889	0.0224659	0.538231	-0.0537358	0.021596	-0.096064	-0.0114076	-2.48822	0.993581	0.00641913	0.0128383
GCST005838	Stroke	EUR	ukbb	prscs	auto	prscs	CV	0.186459	0.0224185	0.175889	0.0224659	0.930554	0.0105696	0.00836396	-0.00582375	0.026963	1.26371	0.103167	0.896833	0.206334
GCST005838	Stroke	EUR	ukbb	ldpred2	auto	prscs	CV	0.198407	0.0224719	0.175889	0.0224659	0.951064	0.0225181	0.00702928	0.00874074	0.0362955	3.20348	0.000678897	0.999321	0.00135779
GCST005838	Stroke	EUR	ukbb	megaprs	auto	prscs	CV	0.194602	0.0224926	0.175889	0.0224659	0.83634	0.0187127	0.0128608	-0.00649447	0.0439199	1.45502	0.0728321	0.927168	0.145664
GCST005838	Stroke	EUR	ukbb	pt.clump	auto	prscs	CV	0.0807018	0.0224465	0.175889	0.0224659	0.211627	-0.0951871	0.0281979	-0.150455	-0.0399193	-3.37568	0.999632	0.000368165	0.000736329
GCST005838	Stroke	EUR	ukbb	lassosum	CV	prscs	CV	0.163748	0.0225086	0.175889	0.0224659	0.820037	-0.0121407	0.013491	-0.0385831	0.0143017	-0.899908	0.815915	0.184085	0.368169
GCST005838	Stroke	EUR	ukbb	megaprs	CV	prscs	CV	0.202751	0.0224895	0.175889	0.0224659	0.857179	0.0268624	0.0120133	0.00331628	0.0504086	2.23605	0.0126743	0.987326	0.0253485
GCST005838	Stroke	EUR	ukbb	ldpred2	CV	prscs	CV	0.190094	0.0224601	0.175889	0.0224659	0.898712	0.0142051	0.0101102	-0.00561095	0.0340212	1.40502	0.0800072	0.919993	0.160014
GCST005838	Stroke	EUR	ukbb	pt.clump	CV	prscs	CV	0.12457	0.0224283	0.175889	0.0224659	0.651196	-0.0513189	0.0187485	-0.0880659	-0.0145718	-2.73723	0.996902	0.00309797	0.00619593
GCST005838	Stroke	EUR	ukbb	UKBB.EnsPGS	CV	prscs	CV	0.207947	0.0224857	0.175889	0.0224659	0.84394	0.0320583	0.0125567	0.0074471	0.0566694	2.55308	0.00533878	0.994661	0.0106776
GCST005838	Stroke	EUR	ukbb	dbslmm	auto	ldpred2	CV	0.189897	0.0224594	0.190094	0.0224601	0.839	-0.000197499	0.0127448	-0.0251773	0.0247823	-0.0154964	0.506182	0.493818	0.987636
GCST005838	Stroke	EUR	ukbb	sbayesr	auto	ldpred2	CV	0.183858	0.0225219	0.190094	0.0224601	0.796832	-0.00623565	0.0143369	-0.034336	0.0218647	-0.434936	0.668196	0.331804	0.663609
GCST005838	Stroke	EUR	ukbb	lassosum	auto	ldpred2	CV	0.122153	0.0224786	0.190094	0.0224601	0.761609	-0.0679409	0.015515	-0.0983502	-0.0375315	-4.37905	0.999994	5.95977e-06	1.19195e-05
GCST005838	Stroke	EUR	ukbb	prscs	auto	ldpred2	CV	0.186459	0.0224185	0.190094	0.0224601	0.896618	-0.00363551	0.0102035	-0.0236344	0.0163634	-0.356299	0.639192	0.360808	0.721616
GCST005838	Stroke	EUR	ukbb	ldpred2	auto	ldpred2	CV	0.198407	0.0224719	0.190094	0.0224601	0.96035	0.00831301	0.00632649	-0.00408692	0.0207129	1.314	0.0944233	0.905577	0.188847
GCST005838	Stroke	EUR	ukbb	megaprs	auto	ldpred2	CV	0.194602	0.0224926	0.190094	0.0224601	0.905104	0.00450758	0.0097919	-0.0146845	0.0236997	0.460338	0.322637	0.677363	0.645274
GCST005838	Stroke	EUR	ukbb	pt.clump	auto	ldpred2	CV	0.0807018	0.0224465	0.190094	0.0224601	0.380768	-0.109392	0.0249875	-0.158368	-0.0604169	-4.37789	0.999994	5.99174e-06	1.19835e-05
GCST005838	Stroke	EUR	ukbb	lassosum	CV	ldpred2	CV	0.163748	0.0225086	0.190094	0.0224601	0.919714	-0.0263458	0.00900994	-0.0440053	-0.00868632	-2.92408	0.998273	0.00172737	0.00345474
GCST005838	Stroke	EUR	ukbb	megaprs	CV	ldpred2	CV	0.202751	0.0224895	0.190094	0.0224601	0.907645	0.0126573	0.00965923	-0.00627477	0.0315894	1.31039	0.0950326	0.904967	0.190065
GCST005838	Stroke	EUR	ukbb	prscs	CV	ldpred2	CV	0.175889	0.0224659	0.190094	0.0224601	0.898712	-0.0142051	0.0101102	-0.0340212	0.00561095	-1.40502	0.919993	0.0800072	0.160014
GCST005838	Stroke	EUR	ukbb	pt.clump	CV	ldpred2	CV	0.12457	0.0224283	0.190094	0.0224601	0.679957	-0.065524	0.0179566	-0.100719	-0.0303291	-3.64903	0.999868	0.000131618	0.000263235
GCST005838	Stroke	EUR	ukbb	UKBB.EnsPGS	CV	ldpred2	CV	0.207947	0.0224857	0.190094	0.0224601	0.9329	0.0178531	0.00823263	0.00171717	0.0339891	2.16858	0.0150573	0.984943	0.0301146
GCST005838	Stroke	EUR	ukbb	dbslmm	auto	pt.clump	CV	0.189897	0.0224594	0.12457	0.0224283	0.484713	0.0653265	0.0227844	0.0206692	0.109984	2.86717	0.00207083	0.997929	0.00414167
GCST005838	Stroke	EUR	ukbb	sbayesr	auto	pt.clump	CV	0.183858	0.0225219	0.12457	0.0224283	0.537644	0.0592884	0.0216127	0.0169276	0.101649	2.74322	0.00304195	0.996958	0.0060839
GCST005838	Stroke	EUR	ukbb	lassosum	auto	pt.clump	CV	0.122153	0.0224786	0.12457	0.0224283	0.497539	-0.00241688	0.0225087	-0.0465339	0.0417001	-0.107376	0.542754	0.457246	0.914491
GCST005838	Stroke	EUR	ukbb	prscs	auto	pt.clump	CV	0.186459	0.0224185	0.12457	0.0224283	0.648191	0.0618885	0.0188092	0.0250225	0.0987545	3.29033	0.000500344	0.9995	0.00100069
GCST005838	Stroke	EUR	ukbb	ldpred2	auto	pt.clump	CV	0.198407	0.0224719	0.12457	0.0224283	0.689239	0.073837	0.0176989	0.0391471	0.108527	4.17184	1.51076e-05	0.999985	3.02152e-05
GCST005838	Stroke	EUR	ukbb	megaprs	auto	pt.clump	CV	0.194602	0.0224926	0.12457	0.0224283	0.654198	0.0700316	0.0186788	0.0334212	0.106642	3.74926	8.86782e-05	0.999911	0.000177356
GCST005838	Stroke	EUR	ukbb	pt.clump	auto	pt.clump	CV	0.0807018	0.0224465	0.12457	0.0224283	0.150348	-0.0438683	0.0292488	-0.101196	0.0134593	-1.49983	0.933171	0.0668289	0.133658
GCST005838	Stroke	EUR	ukbb	lassosum	CV	pt.clump	CV	0.163748	0.0225086	0.12457	0.0224283	0.762721	0.0391782	0.0154783	0.00884077	0.0695156	2.53117	0.00568409	0.994316	0.0113682
GCST005838	Stroke	EUR	ukbb	megaprs	CV	pt.clump	CV	0.202751	0.0224895	0.12457	0.0224283	0.655219	0.0781813	0.0186499	0.0416275	0.114735	4.19205	1.38223e-05	0.999986	2.76446e-05
GCST005838	Stroke	EUR	ukbb	prscs	CV	pt.clump	CV	0.175889	0.0224659	0.12457	0.0224283	0.651196	0.0513189	0.0187485	0.0145718	0.0880659	2.73723	0.00309797	0.996902	0.00619593
GCST005838	Stroke	EUR	ukbb	ldpred2	CV	pt.clump	CV	0.190094	0.0224601	0.12457	0.0224283	0.679957	0.065524	0.0179566	0.0303291	0.100719	3.64903	0.000131618	0.999868	0.000263235
GCST005838	Stroke	EUR	ukbb	UKBB.EnsPGS	CV	pt.clump	CV	0.207947	0.0224857	0.12457	0.0224283	0.623106	0.0833771	0.0194974	0.0451621	0.121592	4.27631	9.50076e-06	0.99999	1.90015e-05
GCST005838	Stroke	EUR	ukbb	dbslmm	auto	UKBB.EnsPGS	CV	0.189897	0.0224594	0.207947	0.0224857	0.846748	-0.0180506	0.0124414	-0.0424359	0.00633461	-1.45085	0.926589	0.0734114	0.146823
GCST005838	Stroke	EUR	ukbb	sbayesr	auto	UKBB.EnsPGS	CV	0.183858	0.0225219	0.207947	0.0224857	0.76403	-0.0240888	0.0154597	-0.0543898	0.0062122	-1.55817	0.940403	0.0595968	0.119194
GCST005838	Stroke	EUR	ukbb	lassosum	auto	UKBB.EnsPGS	CV	0.122153	0.0224786	0.207947	0.0224857	0.741531	-0.085794	0.0161643	-0.117476	-0.0541119	-5.30761	1	5.55349e-08	1.1107e-07
GCST005838	Stroke	EUR	ukbb	prscs	auto	UKBB.EnsPGS	CV	0.186459	0.0224185	0.207947	0.0224857	0.843046	-0.0214886	0.0125795	-0.0461445	0.0031672	-1.70823	0.956203	0.0437972	0.0875945
GCST005838	Stroke	EUR	ukbb	ldpred2	auto	UKBB.EnsPGS	CV	0.198407	0.0224719	0.207947	0.0224857	0.895662	-0.00954012	0.0102686	-0.0296665	0.0105863	-0.929061	0.823571	0.176429	0.352858
GCST005838	Stroke	EUR	ukbb	megaprs	auto	UKBB.EnsPGS	CV	0.194602	0.0224926	0.207947	0.0224857	0.946508	-0.0133455	0.00735587	-0.0277631	0.00107196	-1.81427	0.965182	0.0348179	0.0696359
GCST005838	Stroke	EUR	ukbb	pt.clump	auto	UKBB.EnsPGS	CV	0.0807018	0.0224465	0.207947	0.0224857	0.465104	-0.127245	0.0232369	-0.17279	-0.0817011	-5.47601	1	2.17516e-08	4.35031e-08
GCST005838	Stroke	EUR	ukbb	lassosum	CV	UKBB.EnsPGS	CV	0.163748	0.0225086	0.207947	0.0224857	0.831685	-0.0441989	0.0130529	-0.0697825	-0.0186153	-3.38615	0.999646	0.000354401	0.000708802
GCST005838	Stroke	EUR	ukbb	megaprs	CV	UKBB.EnsPGS	CV	0.202751	0.0224895	0.207947	0.0224857	0.953051	-0.00519582	0.00689087	-0.0187019	0.00831029	-0.754015	0.77458	0.22542	0.450841
GCST005838	Stroke	EUR	ukbb	prscs	CV	UKBB.EnsPGS	CV	0.175889	0.0224659	0.207947	0.0224857	0.84394	-0.0320583	0.0125567	-0.0566694	-0.0074471	-2.55308	0.994661	0.00533878	0.0106776
GCST005838	Stroke	EUR	ukbb	ldpred2	CV	UKBB.EnsPGS	CV	0.190094	0.0224601	0.207947	0.0224857	0.9329	-0.0178531	0.00823263	-0.0339891	-0.00171717	-2.16858	0.984943	0.0150573	0.0301146
GCST005838	Stroke	EUR	ukbb	pt.clump	CV	UKBB.EnsPGS	CV	0.12457	0.0224283	0.207947	0.0224857	0.623106	-0.0833771	0.0194974	-0.121592	-0.0451621	-4.27631	0.99999	9.50076e-06	1.90015e-05
GCST90012877	Alzheimers_disease	EUR	ukbb	sbayesr	auto	dbslmm	auto	0.769274	0.0371006	0.652791	0.0446134	0.663429	0.116483	0.0342142	0.049423	0.183543	3.40452	0.000331407	0.999669	0.000662814
GCST90012877	Alzheimers_disease	EUR	ukbb	lassosum	auto	dbslmm	auto	0.697699	0.0367903	0.652791	0.0446134	0.570886	0.0449081	0.0383385	-0.0302354	0.120052	1.17136	0.120728	0.879272	0.241455
GCST90012877	Alzheimers_disease	EUR	ukbb	prscs	auto	dbslmm	auto	0.823396	0.0399352	0.652791	0.0446134	0.732268	0.170605	0.0312393	0.109376	0.231834	5.46124	2.36414e-08	1	4.72829e-08
GCST90012877	Alzheimers_disease	EUR	ukbb	ldpred2	auto	dbslmm	auto	0.721288	0.0366357	0.652791	0.0446134	0.618885	0.0684971	0.0361865	-0.00242843	0.139423	1.89289	0.0291862	0.970814	0.0583723
GCST90012877	Alzheimers_disease	EUR	ukbb	megaprs	auto	dbslmm	auto	0.791716	0.0390463	0.652791	0.0446134	0.680292	0.138925	0.0338356	0.0726072	0.205243	4.10588	2.01385e-05	0.99998	4.02771e-05
GCST90012877	Alzheimers_disease	EUR	ukbb	pt.clump	auto	dbslmm	auto	0.533433	0.0470002	0.652791	0.0446134	0.766456	-0.119358	0.0313864	-0.180875	-0.0578407	-3.80286	0.999928	7.15178e-05	0.000143036
GCST90012877	Alzheimers_disease	EUR	ukbb	dbslmm	auto	sbayesr	auto	0.652791	0.0446134	0.769274	0.0371006	0.663429	-0.116483	0.0342142	-0.183543	-0.049423	-3.40452	0.999669	0.000331407	0.000662814
GCST90012877	Alzheimers_disease	EUR	ukbb	lassosum	auto	sbayesr	auto	0.697699	0.0367903	0.769274	0.0371006	0.892629	-0.0715748	0.0171233	-0.105136	-0.0380132	-4.17997	0.999985	1.45772e-05	2.91544e-05
GCST90012877	Alzheimers_disease	EUR	ukbb	prscs	auto	sbayesr	auto	0.823396	0.0399352	0.769274	0.0371006	0.850296	0.0541221	0.0212519	0.0124684	0.0957758	2.54669	0.00543743	0.994563	0.0108749
GCST90012877	Alzheimers_disease	EUR	ukbb	ldpred2	auto	sbayesr	auto	0.721288	0.0366357	0.769274	0.0371006	0.91629	-0.0479858	0.0150922	-0.0775664	-0.0184051	-3.17952	0.999262	0.000737608	0.00147522
GCST90012877	Alzheimers_disease	EUR	ukbb	megaprs	auto	sbayesr	auto	0.791716	0.0390463	0.769274	0.0371006	0.850416	0.022442	0.0209087	-0.0185389	0.063423	1.07334	0.14156	0.85844	0.28312
GCST90012877	Alzheimers_disease	EUR	ukbb	pt.clump	auto	sbayesr	auto	0.533433	0.0470002	0.769274	0.0371006	0.571878	-0.235841	0.0398882	-0.314022	-0.15766	-5.91255	1	1.68422e-09	3.36843e-09
GCST90012877	Alzheimers_disease	EUR	ukbb	dbslmm	auto	lassosum	auto	0.652791	0.0446134	0.697699	0.0367903	0.570886	-0.0449081	0.0383385	-0.120052	0.0302354	-1.17136	0.879272	0.120728	0.241455
GCST90012877	Alzheimers_disease	EUR	ukbb	sbayesr	auto	lassosum	auto	0.769274	0.0371006	0.697699	0.0367903	0.892629	0.0715748	0.0171233	0.0380132	0.105136	4.17997	1.45772e-05	0.999985	2.91544e-05
GCST90012877	Alzheimers_disease	EUR	ukbb	prscs	auto	lassosum	auto	0.823396	0.0399352	0.697699	0.0367903	0.794126	0.125697	0.024796	0.0770966	0.174297	5.06923	1.99714e-07	1	3.99427e-07
GCST90012877	Alzheimers_disease	EUR	ukbb	ldpred2	auto	lassosum	auto	0.721288	0.0366357	0.697699	0.0367903	0.900882	0.023589	0.0163467	-0.00845045	0.0556285	1.44305	0.0745036	0.925496	0.149007
GCST90012877	Alzheimers_disease	EUR	ukbb	megaprs	auto	lassosum	auto	0.791716	0.0390463	0.697699	0.0367903	0.816061	0.0940168	0.0230988	0.0487432	0.13929	4.0702	2.34861e-05	0.999977	4.69721e-05
GCST90012877	Alzheimers_disease	EUR	ukbb	pt.clump	auto	lassosum	auto	0.533433	0.0470002	0.697699	0.0367903	0.472816	-0.164266	0.0439022	-0.250314	-0.0782178	-3.74164	0.999909	9.14133e-05	0.000182827
GCST90012877	Alzheimers_disease	EUR	ukbb	dbslmm	auto	prscs	auto	0.652791	0.0446134	0.823396	0.0399352	0.732268	-0.170605	0.0312393	-0.231834	-0.109376	-5.46124	1	2.36414e-08	4.72829e-08
GCST90012877	Alzheimers_disease	EUR	ukbb	sbayesr	auto	prscs	auto	0.769274	0.0371006	0.823396	0.0399352	0.850296	-0.0541221	0.0212519	-0.0957758	-0.0124684	-2.54669	0.994563	0.00543743	0.0108749
GCST90012877	Alzheimers_disease	EUR	ukbb	lassosum	auto	prscs	auto	0.697699	0.0367903	0.823396	0.0399352	0.794126	-0.125697	0.024796	-0.174297	-0.0770966	-5.06923	1	1.99714e-07	3.99427e-07
GCST90012877	Alzheimers_disease	EUR	ukbb	ldpred2	auto	prscs	auto	0.721288	0.0366357	0.823396	0.0399352	0.764329	-0.102108	0.0264667	-0.153983	-0.0502331	-3.85797	0.999943	5.71655e-05	0.000114331
GCST90012877	Alzheimers_disease	EUR	ukbb	megaprs	auto	prscs	auto	0.791716	0.0390463	0.823396	0.0399352	0.89479	-0.0316801	0.0181357	-0.067226	0.00386591	-1.74683	0.959667	0.0403331	0.0806661
GCST90012877	Alzheimers_disease	EUR	ukbb	pt.clump	auto	prscs	auto	0.533433	0.0470002	0.823396	0.0399352	0.472928	-0.289963	0.0450389	-0.378239	-0.201687	-6.43806	1	6.05064e-11	1.21013e-10
GCST90012877	Alzheimers_disease	EUR	ukbb	dbslmm	auto	ldpred2	auto	0.652791	0.0446134	0.721288	0.0366357	0.618885	-0.0684971	0.0361865	-0.139423	0.00242843	-1.89289	0.970814	0.0291862	0.0583723
GCST90012877	Alzheimers_disease	EUR	ukbb	sbayesr	auto	ldpred2	auto	0.769274	0.0371006	0.721288	0.0366357	0.91629	0.0479858	0.0150922	0.0184051	0.0775664	3.17952	0.000737608	0.999262	0.00147522
GCST90012877	Alzheimers_disease	EUR	ukbb	lassosum	auto	ldpred2	auto	0.697699	0.0367903	0.721288	0.0366357	0.900882	-0.023589	0.0163467	-0.0556285	0.00845045	-1.44305	0.925496	0.0745036	0.149007
GCST90012877	Alzheimers_disease	EUR	ukbb	prscs	auto	ldpred2	auto	0.823396	0.0399352	0.721288	0.0366357	0.764329	0.102108	0.0264667	0.0502331	0.153983	3.85797	5.71655e-05	0.999943	0.000114331
GCST90012877	Alzheimers_disease	EUR	ukbb	megaprs	auto	ldpred2	auto	0.791716	0.0390463	0.721288	0.0366357	0.768117	0.0704278	0.0258693	0.019724	0.121132	2.72245	0.00324003	0.99676	0.00648006
GCST90012877	Alzheimers_disease	EUR	ukbb	pt.clump	auto	ldpred2	auto	0.533433	0.0470002	0.721288	0.0366357	0.548244	-0.187855	0.0407819	-0.267788	-0.107923	-4.60633	0.999998	2.04915e-06	4.0983e-06
GCST90012877	Alzheimers_disease	EUR	ukbb	dbslmm	auto	megaprs	auto	0.652791	0.0446134	0.791716	0.0390463	0.680292	-0.138925	0.0338356	-0.205243	-0.0726072	-4.10588	0.99998	2.01385e-05	4.02771e-05
GCST90012877	Alzheimers_disease	EUR	ukbb	sbayesr	auto	megaprs	auto	0.769274	0.0371006	0.791716	0.0390463	0.850416	-0.022442	0.0209087	-0.063423	0.0185389	-1.07334	0.85844	0.14156	0.28312
GCST90012877	Alzheimers_disease	EUR	ukbb	lassosum	auto	megaprs	auto	0.697699	0.0367903	0.791716	0.0390463	0.816061	-0.0940168	0.0230988	-0.13929	-0.0487432	-4.0702	0.999977	2.34861e-05	4.69721e-05
GCST90012877	Alzheimers_disease	EUR	ukbb	prscs	auto	megaprs	auto	0.823396	0.0399352	0.791716	0.0390463	0.89479	0.0316801	0.0181357	-0.00386591	0.067226	1.74683	0.0403331	0.959667	0.0806661
GCST90012877	Alzheimers_disease	EUR	ukbb	ldpred2	auto	megaprs	auto	0.721288	0.0366357	0.791716	0.0390463	0.768117	-0.0704278	0.0258693	-0.121132	-0.019724	-2.72245	0.99676	0.00324003	0.00648006
GCST90012877	Alzheimers_disease	EUR	ukbb	pt.clump	auto	megaprs	auto	0.533433	0.0470002	0.791716	0.0390463	0.48892	-0.258283	0.0440354	-0.344592	-0.171974	-5.86535	1	2.24089e-09	4.48179e-09
GCST90012877	Alzheimers_disease	EUR	ukbb	dbslmm	auto	pt.clump	auto	0.652791	0.0446134	0.533433	0.0470002	0.766456	0.119358	0.0313864	0.0578407	0.180875	3.80286	7.15178e-05	0.999928	0.000143036
GCST90012877	Alzheimers_disease	EUR	ukbb	sbayesr	auto	pt.clump	auto	0.769274	0.0371006	0.533433	0.0470002	0.571878	0.235841	0.0398882	0.15766	0.314022	5.91255	1.68422e-09	1	3.36843e-09
GCST90012877	Alzheimers_disease	EUR	ukbb	lassosum	auto	pt.clump	auto	0.697699	0.0367903	0.533433	0.0470002	0.472816	0.164266	0.0439022	0.0782178	0.250314	3.74164	9.14133e-05	0.999909	0.000182827
GCST90012877	Alzheimers_disease	EUR	ukbb	prscs	auto	pt.clump	auto	0.823396	0.0399352	0.533433	0.0470002	0.472928	0.289963	0.0450389	0.201687	0.378239	6.43806	6.05064e-11	1	1.21013e-10
GCST90012877	Alzheimers_disease	EUR	ukbb	ldpred2	auto	pt.clump	auto	0.721288	0.0366357	0.533433	0.0470002	0.548244	0.187855	0.0407819	0.107923	0.267788	4.60633	2.04915e-06	0.999998	4.0983e-06
GCST90012877	Alzheimers_disease	EUR	ukbb	megaprs	auto	pt.clump	auto	0.791716	0.0390463	0.533433	0.0470002	0.48892	0.258283	0.0440354	0.171974	0.344592	5.86535	2.24089e-09	1	4.48179e-09
GCST007954	HbA1c	EUR	ukbb	sbayesr	auto	dbslmm	auto	0.184078	0.00325788	0.180309	0.00325195	0.776863	0.00376954	0.00217441	-0.000492314	0.00803138	1.73359	0.0414956	0.958504	0.0829913
GCST007954	HbA1c	EUR	ukbb	lassosum	auto	dbslmm	auto	0.185158	0.00325591	0.180309	0.00325195	0.828881	0.00484935	0.00190358	0.00111833	0.00858038	2.54749	0.0054251	0.994575	0.0108502
GCST007954	HbA1c	EUR	ukbb	prscs	auto	dbslmm	auto	0.176977	0.0032597	0.180309	0.00325195	0.847485	-0.00333167	0.00179819	-0.00685612	0.000192785	-1.85279	0.968044	0.0319563	0.0639125
GCST007954	HbA1c	EUR	ukbb	ldpred2	auto	dbslmm	auto	0.135291	0.00330138	0.180309	0.00325195	0.544127	-0.0450177	0.00312904	-0.0511506	-0.0388847	-14.3871	1	3.11906e-47	6.23813e-47
GCST007954	HbA1c	EUR	ukbb	megaprs	auto	dbslmm	auto	0.189605	0.00324729	0.180309	0.00325195	0.840909	0.0092965	0.00183304	0.00570374	0.0128893	5.07163	1.97215e-07	1	3.9443e-07
GCST007954	HbA1c	EUR	ukbb	pt.clump	auto	dbslmm	auto	0.134942	0.00329146	0.180309	0.00325195	0.775449	-0.0453665	0.00219285	-0.0496645	-0.0410685	-20.6884	1	2.2036e-95	4.40721e-95
GCST007954	HbA1c	EUR	ukbb	megaprs	CV	dbslmm	auto	0.191383	0.00324476	0.180309	0.00325195	0.848004	0.0110739	0.00179101	0.00756356	0.0145843	6.18308	3.14322e-10	1	6.28644e-10
GCST007954	HbA1c	EUR	ukbb	ldpred2	CV	dbslmm	auto	0.191782	0.00325185	0.180309	0.00325195	0.883488	0.0114728	0.00156978	0.00839609	0.0145496	7.30859	1.34978e-13	1	2.69956e-13
GCST007954	HbA1c	EUR	ukbb	pt.clump	CV	dbslmm	auto	0.146186	0.00327879	0.180309	0.00325195	0.735968	-0.0341232	0.00237301	-0.0387743	-0.0294721	-14.3797	1	3.47054e-47	6.94108e-47
GCST007954	HbA1c	EUR	ukbb	UKBB.EnsPGS	CV	dbslmm	auto	0.207575	0.00323717	0.180309	0.00325195	0.872039	0.0272664	0.00164144	0.0240492	0.0304836	16.6112	2.88955e-62	1	5.7791e-62
GCST007954	HbA1c	EUR	ukbb	dbslmm	auto	sbayesr	auto	0.180309	0.00325195	0.184078	0.00325788	0.776863	-0.00376954	0.00217441	-0.00803138	0.000492314	-1.73359	0.958504	0.0414956	0.0829913
GCST007954	HbA1c	EUR	ukbb	lassosum	auto	sbayesr	auto	0.185158	0.00325591	0.184078	0.00325788	0.818552	0.00107982	0.00196198	-0.00276567	0.0049253	0.550371	0.291032	0.708968	0.582065
GCST007954	HbA1c	EUR	ukbb	prscs	auto	sbayesr	auto	0.176977	0.0032597	0.184078	0.00325788	0.708005	-0.0071012	0.00249034	-0.0119823	-0.00222013	-2.8515	0.997824	0.00217569	0.00435138
GCST007954	HbA1c	EUR	ukbb	ldpred2	auto	sbayesr	auto	0.135291	0.00330138	0.184078	0.00325788	0.629871	-0.0487872	0.00282201	-0.0543183	-0.043256	-17.2881	1	2.89155e-67	5.7831e-67
GCST007954	HbA1c	EUR	ukbb	megaprs	auto	sbayesr	auto	0.189605	0.00324729	0.184078	0.00325788	0.785864	0.00552696	0.0021286	0.00135491	0.00969901	2.59653	0.00470853	0.995291	0.00941706
GCST007954	HbA1c	EUR	ukbb	pt.clump	auto	sbayesr	auto	0.134942	0.00329146	0.184078	0.00325788	0.587796	-0.049136	0.00297345	-0.054964	-0.043308	-16.5249	1	1.21414e-61	2.42827e-61
GCST007954	HbA1c	EUR	ukbb	megaprs	CV	sbayesr	auto	0.191383	0.00324476	0.184078	0.00325788	0.781432	0.0073044	0.00214969	0.00309101	0.0115178	3.39789	0.000339544	0.99966	0.000679088
GCST007954	HbA1c	EUR	ukbb	ldpred2	CV	sbayesr	auto	0.191782	0.00325185	0.184078	0.00325788	0.839825	0.00770331	0.00184225	0.00409251	0.0113141	4.18148	1.44811e-05	0.999986	2.89621e-05
GCST007954	HbA1c	EUR	ukbb	pt.clump	CV	sbayesr	auto	0.146186	0.00327879	0.184078	0.00325788	0.657261	-0.0378927	0.00270604	-0.0431965	-0.0325889	-14.003	1	7.47159e-45	1.49432e-44
GCST007954	HbA1c	EUR	ukbb	UKBB.EnsPGS	CV	sbayesr	auto	0.207575	0.00323717	0.184078	0.00325788	0.876319	0.0234969	0.0016153	0.0203309	0.0266628	14.5465	3.07435e-48	1	6.14871e-48
GCST007954	HbA1c	EUR	ukbb	dbslmm	auto	lassosum	auto	0.180309	0.00325195	0.185158	0.00325591	0.828881	-0.00484935	0.00190358	-0.00858038	-0.00111833	-2.54749	0.994575	0.0054251	0.0108502
GCST007954	HbA1c	EUR	ukbb	sbayesr	auto	lassosum	auto	0.184078	0.00325788	0.185158	0.00325591	0.818552	-0.00107982	0.00196198	-0.0049253	0.00276567	-0.550371	0.708968	0.291032	0.582065
GCST007954	HbA1c	EUR	ukbb	prscs	auto	lassosum	auto	0.176977	0.0032597	0.185158	0.00325591	0.778225	-0.00818102	0.00216968	-0.0124336	-0.00392845	-3.77061	0.999919	8.14245e-05	0.000162849
GCST007954	HbA1c	EUR	ukbb	ldpred2	auto	lassosum	auto	0.135291	0.00330138	0.185158	0.00325591	0.606154	-0.049867	0.00291015	-0.0555709	-0.0441631	-17.1356	1	4.02828e-66	8.05657e-66
GCST007954	HbA1c	EUR	ukbb	megaprs	auto	lassosum	auto	0.189605	0.00324729	0.185158	0.00325591	0.861231	0.00444714	0.00171303	0.00108961	0.00780467	2.59607	0.0047148	0.995285	0.0094296
GCST007954	HbA1c	EUR	ukbb	pt.clump	auto	lassosum	auto	0.134942	0.00329146	0.185158	0.00325591	0.733874	-0.0502158	0.00238856	-0.0548974	-0.0455342	-21.0234	1	2.00206e-98	4.00411e-98
GCST007954	HbA1c	EUR	ukbb	megaprs	CV	lassosum	auto	0.191383	0.00324476	0.185158	0.00325591	0.848285	0.00622458	0.00179046	0.00271528	0.00973388	3.47652	0.000253979	0.999746	0.000507957
GCST007954	HbA1c	EUR	ukbb	ldpred2	CV	lassosum	auto	0.191782	0.00325185	0.185158	0.00325591	0.890989	0.00662349	0.00151933	0.0036456	0.00960138	4.35948	6.51861e-06	0.999993	1.30372e-05
GCST007954	HbA1c	EUR	ukbb	pt.clump	CV	lassosum	auto	0.146186	0.00327879	0.185158	0.00325591	0.775253	-0.0389725	0.00219068	-0.0432662	-0.0346788	-17.7902	1	4.2123e-71	8.42459e-71
GCST007954	HbA1c	EUR	ukbb	UKBB.EnsPGS	CV	lassosum	auto	0.207575	0.00323717	0.185158	0.00325591	0.894519	0.022417	0.00149127	0.0194942	0.0253399	15.0322	2.25871e-51	1	4.51741e-51
GCST007954	HbA1c	EUR	ukbb	dbslmm	auto	prscs	auto	0.180309	0.00325195	0.176977	0.0032597	0.847485	0.00333167	0.00179819	-0.000192785	0.00685612	1.85279	0.0319563	0.968044	0.0639125
GCST007954	HbA1c	EUR	ukbb	sbayesr	auto	prscs	auto	0.184078	0.00325788	0.176977	0.0032597	0.708005	0.0071012	0.00249034	0.00222013	0.0119823	2.8515	0.00217569	0.997824	0.00435138
GCST007954	HbA1c	EUR	ukbb	lassosum	auto	prscs	auto	0.185158	0.00325591	0.176977	0.0032597	0.778225	0.00818102	0.00216968	0.00392845	0.0124336	3.77061	8.14245e-05	0.999919	0.000162849
GCST007954	HbA1c	EUR	ukbb	ldpred2	auto	prscs	auto	0.135291	0.00330138	0.176977	0.0032597	0.51963	-0.041686	0.0032157	-0.0479888	-0.0353832	-12.9633	1	9.88298e-39	1.9766e-38
GCST007954	HbA1c	EUR	ukbb	megaprs	auto	prscs	auto	0.189605	0.00324729	0.176977	0.0032597	0.816222	0.0126282	0.00197251	0.00876204	0.0164943	6.40207	7.66428e-11	1	1.53286e-10
GCST007954	HbA1c	EUR	ukbb	pt.clump	auto	prscs	auto	0.134942	0.00329146	0.176977	0.0032597	0.59025	-0.0420348	0.00296539	-0.047847	-0.0362226	-14.1751	1	6.53014e-46	1.30603e-45
GCST007954	HbA1c	EUR	ukbb	megaprs	CV	prscs	auto	0.191383	0.00324476	0.176977	0.0032597	0.846649	0.0144056	0.00180116	0.0108753	0.0179359	7.99796	6.32503e-16	1	1.26501e-15
GCST007954	HbA1c	EUR	ukbb	ldpred2	CV	prscs	auto	0.191782	0.00325185	0.176977	0.0032597	0.904758	0.0148045	0.00142099	0.0120194	0.0175897	10.4185	1.02113e-25	1	2.04226e-25
GCST007954	HbA1c	EUR	ukbb	pt.clump	CV	prscs	auto	0.146186	0.00327879	0.176977	0.0032597	0.62133	-0.0307915	0.00284512	-0.0363679	-0.0252151	-10.8226	1	1.3458e-27	2.69159e-27
GCST007954	HbA1c	EUR	ukbb	UKBB.EnsPGS	CV	prscs	auto	0.207575	0.00323717	0.176977	0.0032597	0.86221	0.0305981	0.00170543	0.0272554	0.0339407	17.9416	2.79191e-72	1	5.58381e-72
GCST007954	HbA1c	EUR	ukbb	dbslmm	auto	ldpred2	auto	0.180309	0.00325195	0.135291	0.00330138	0.544127	0.0450177	0.00312904	0.0388847	0.0511506	14.3871	3.11906e-47	1	6.23813e-47
GCST007954	HbA1c	EUR	ukbb	sbayesr	auto	ldpred2	auto	0.184078	0.00325788	0.135291	0.00330138	0.629871	0.0487872	0.00282201	0.043256	0.0543183	17.2881	2.89155e-67	1	5.7831e-67
GCST007954	HbA1c	EUR	ukbb	lassosum	auto	ldpred2	auto	0.185158	0.00325591	0.135291	0.00330138	0.606154	0.049867	0.00291015	0.0441631	0.0555709	17.1356	4.02828e-66	1	8.05657e-66
GCST007954	HbA1c	EUR	ukbb	prscs	auto	ldpred2	auto	0.176977	0.0032597	0.135291	0.00330138	0.51963	0.041686	0.0032157	0.0353832	0.0479888	12.9633	9.88298e-39	1	1.9766e-38
GCST007954	HbA1c	EUR	ukbb	megaprs	auto	ldpred2	auto	0.189605	0.00324729	0.135291	0.00330138	0.557543	0.0543142	0.00308053	0.0482763	0.060352	17.6314	7.0697e-70	1	1.41394e-69
GCST007954	HbA1c	EUR	ukbb	pt.clump	auto	ldpred2	auto	0.134942	0.00329146	0.135291	0.00330138	0.406778	-0.000348817	0.0035906	-0.0073864	0.00668877	-0.0971472	0.538695	0.461305	0.92261
GCST007954	HbA1c	EUR	ukbb	megaprs	CV	ldpred2	auto	0.191383	0.00324476	0.135291	0.00330138	0.547443	0.0560916	0.00311431	0.0499875	0.0621956	18.0109	8.00093e-73	1	1.60019e-72
GCST007954	HbA1c	EUR	ukbb	ldpred2	CV	ldpred2	auto	0.191782	0.00325185	0.135291	0.00330138	0.636658	0.0564905	0.00279354	0.0510152	0.0619658	20.2219	3.14318e-91	1	6.28636e-91
GCST007954	HbA1c	EUR	ukbb	pt.clump	CV	ldpred2	auto	0.146186	0.00327879	0.135291	0.00330138	0.525675	0.0108945	0.00320456	0.00461355	0.0171754	3.39968	0.000337319	0.999663	0.000674638
GCST007954	HbA1c	EUR	ukbb	UKBB.EnsPGS	CV	ldpred2	auto	0.207575	0.00323717	0.135291	0.00330138	0.636269	0.0722841	0.00278902	0.0668176	0.0777505	25.9174	2.12085e-148	1	4.2417e-148
GCST007954	HbA1c	EUR	ukbb	dbslmm	auto	megaprs	auto	0.180309	0.00325195	0.189605	0.00324729	0.840909	-0.0092965	0.00183304	-0.0128893	-0.00570374	-5.07163	1	1.97215e-07	3.9443e-07
GCST007954	HbA1c	EUR	ukbb	sbayesr	auto	megaprs	auto	0.184078	0.00325788	0.189605	0.00324729	0.785864	-0.00552696	0.0021286	-0.00969901	-0.00135491	-2.59653	0.995291	0.00470853	0.00941706
GCST007954	HbA1c	EUR	ukbb	lassosum	auto	megaprs	auto	0.185158	0.00325591	0.189605	0.00324729	0.861231	-0.00444714	0.00171303	-0.00780467	-0.00108961	-2.59607	0.995285	0.0047148	0.0094296
GCST007954	HbA1c	EUR	ukbb	prscs	auto	megaprs	auto	0.176977	0.0032597	0.189605	0.00324729	0.816222	-0.0126282	0.00197251	-0.0164943	-0.00876204	-6.40207	1	7.66428e-11	1.53286e-10
GCST007954	HbA1c	EUR	ukbb	ldpred2	auto	megaprs	auto	0.135291	0.00330138	0.189605	0.00324729	0.557543	-0.0543142	0.00308053	-0.060352	-0.0482763	-17.6314	1	7.0697e-70	1.41394e-69
GCST007954	HbA1c	EUR	ukbb	pt.clump	auto	megaprs	auto	0.134942	0.00329146	0.189605	0.00324729	0.64662	-0.054663	0.00274882	-0.0600507	-0.0492753	-19.886	1	2.69243e-88	5.38487e-88
GCST007954	HbA1c	EUR	ukbb	megaprs	CV	megaprs	auto	0.191383	0.00324476	0.189605	0.00324729	0.986372	0.00177744	0.000535908	0.000727057	0.00282782	3.31668	0.000455464	0.999545	0.000910929
GCST007954	HbA1c	EUR	ukbb	ldpred2	CV	megaprs	auto	0.191782	0.00325185	0.189605	0.00324729	0.875654	0.00217635	0.00162053	-0.000999894	0.0053526	1.34298	0.0896385	0.910362	0.179277
GCST007954	HbA1c	EUR	ukbb	pt.clump	CV	megaprs	auto	0.146186	0.00327879	0.189605	0.00324729	0.691446	-0.0434197	0.00256349	-0.0484441	-0.0383952	-16.9377	1	1.18541e-64	2.37081e-64
GCST007954	HbA1c	EUR	ukbb	UKBB.EnsPGS	CV	megaprs	auto	0.207575	0.00323717	0.189605	0.00324729	0.916018	0.0179699	0.00132881	0.0153654	0.0205744	13.5233	5.69857e-42	1	1.13971e-41
GCST007954	HbA1c	EUR	ukbb	dbslmm	auto	pt.clump	auto	0.180309	0.00325195	0.134942	0.00329146	0.775449	0.0453665	0.00219285	0.0410685	0.0496645	20.6884	2.2036e-95	1	4.40721e-95
GCST007954	HbA1c	EUR	ukbb	sbayesr	auto	pt.clump	auto	0.184078	0.00325788	0.134942	0.00329146	0.587796	0.049136	0.00297345	0.043308	0.054964	16.5249	1.21414e-61	1	2.42827e-61
GCST007954	HbA1c	EUR	ukbb	lassosum	auto	pt.clump	auto	0.185158	0.00325591	0.134942	0.00329146	0.733874	0.0502158	0.00238856	0.0455342	0.0548974	21.0234	2.00206e-98	1	4.00411e-98
GCST007954	HbA1c	EUR	ukbb	prscs	auto	pt.clump	auto	0.176977	0.0032597	0.134942	0.00329146	0.59025	0.0420348	0.00296539	0.0362226	0.047847	14.1751	6.53014e-46	1	1.30603e-45
GCST007954	HbA1c	EUR	ukbb	ldpred2	auto	pt.clump	auto	0.135291	0.00330138	0.134942	0.00329146	0.406778	0.000348817	0.0035906	-0.00668877	0.0073864	0.0971472	0.461305	0.538695	0.92261
GCST007954	HbA1c	EUR	ukbb	megaprs	auto	pt.clump	auto	0.189605	0.00324729	0.134942	0.00329146	0.64662	0.054663	0.00274882	0.0492753	0.0600507	19.886	2.69243e-88	1	5.38487e-88
GCST007954	HbA1c	EUR	ukbb	megaprs	CV	pt.clump	auto	0.191383	0.00324476	0.134942	0.00329146	0.638922	0.0564404	0.00277755	0.0509964	0.0618844	20.3202	4.26303e-92	1	8.52605e-92
GCST007954	HbA1c	EUR	ukbb	ldpred2	CV	pt.clump	auto	0.191782	0.00325185	0.134942	0.00329146	0.682333	0.0568393	0.00260802	0.0517276	0.061951	21.7941	1.32096e-105	1	2.64191e-105
GCST007954	HbA1c	EUR	ukbb	pt.clump	CV	pt.clump	auto	0.146186	0.00327879	0.134942	0.00329146	0.759272	0.0112433	0.00227948	0.00677552	0.0157111	4.93239	4.06143e-07	1	8.12286e-07
GCST007954	HbA1c	EUR	ukbb	UKBB.EnsPGS	CV	pt.clump	auto	0.207575	0.00323717	0.134942	0.00329146	0.642165	0.0726329	0.00276196	0.0672194	0.0780463	26.2976	1.02203e-152	1	2.04407e-152
GCST007954	HbA1c	EUR	ukbb	dbslmm	auto	megaprs	CV	0.180309	0.00325195	0.191383	0.00324476	0.848004	-0.0110739	0.00179101	-0.0145843	-0.00756356	-6.18308	1	3.14322e-10	6.28644e-10
GCST007954	HbA1c	EUR	ukbb	sbayesr	auto	megaprs	CV	0.184078	0.00325788	0.191383	0.00324476	0.781432	-0.0073044	0.00214969	-0.0115178	-0.00309101	-3.39789	0.99966	0.000339544	0.000679088
GCST007954	HbA1c	EUR	ukbb	lassosum	auto	megaprs	CV	0.185158	0.00325591	0.191383	0.00324476	0.848285	-0.00622458	0.00179046	-0.00973388	-0.00271528	-3.47652	0.999746	0.000253979	0.000507957
GCST007954	HbA1c	EUR	ukbb	prscs	auto	megaprs	CV	0.176977	0.0032597	0.191383	0.00324476	0.846649	-0.0144056	0.00180116	-0.0179359	-0.0108753	-7.99796	1	6.32503e-16	1.26501e-15
GCST007954	HbA1c	EUR	ukbb	ldpred2	auto	megaprs	CV	0.135291	0.00330138	0.191383	0.00324476	0.547443	-0.0560916	0.00311431	-0.0621956	-0.0499875	-18.0109	1	8.00093e-73	1.60019e-72
GCST007954	HbA1c	EUR	ukbb	megaprs	auto	megaprs	CV	0.189605	0.00324729	0.191383	0.00324476	0.986372	-0.00177744	0.000535908	-0.00282782	-0.000727057	-3.31668	0.999545	0.000455464	0.000910929
GCST007954	HbA1c	EUR	ukbb	pt.clump	auto	megaprs	CV	0.134942	0.00329146	0.191383	0.00324476	0.638922	-0.0564404	0.00277755	-0.0618844	-0.0509964	-20.3202	1	4.26303e-92	8.52605e-92
GCST007954	HbA1c	EUR	ukbb	ldpred2	CV	megaprs	CV	0.191782	0.00325185	0.191383	0.00324476	0.885969	0.000398914	0.00155127	-0.00264158	0.00343941	0.257153	0.39853	0.60147	0.797061
GCST007954	HbA1c	EUR	ukbb	pt.clump	CV	megaprs	CV	0.146186	0.00327879	0.191383	0.00324476	0.671765	-0.0451971	0.00264297	-0.0503773	-0.0400169	-17.1009	1	7.30859e-66	1.46172e-65
GCST007954	HbA1c	EUR	ukbb	UKBB.EnsPGS	CV	megaprs	CV	0.207575	0.00323717	0.191383	0.00324476	0.925586	0.0161925	0.00125033	0.0137418	0.0186431	12.9505	1.16646e-38	1	2.33291e-38
GCST007954	HbA1c	EUR	ukbb	dbslmm	auto	ldpred2	CV	0.180309	0.00325195	0.191782	0.00325185	0.883488	-0.0114728	0.00156978	-0.0145496	-0.00839609	-7.30859	1	1.34978e-13	2.69956e-13
GCST007954	HbA1c	EUR	ukbb	sbayesr	auto	ldpred2	CV	0.184078	0.00325788	0.191782	0.00325185	0.839825	-0.00770331	0.00184225	-0.0113141	-0.00409251	-4.18148	0.999986	1.44811e-05	2.89621e-05
GCST007954	HbA1c	EUR	ukbb	lassosum	auto	ldpred2	CV	0.185158	0.00325591	0.191782	0.00325185	0.890989	-0.00662349	0.00151933	-0.00960138	-0.0036456	-4.35948	0.999993	6.51861e-06	1.30372e-05
GCST007954	HbA1c	EUR	ukbb	prscs	auto	ldpred2	CV	0.176977	0.0032597	0.191782	0.00325185	0.904758	-0.0148045	0.00142099	-0.0175897	-0.0120194	-10.4185	1	1.02113e-25	2.04226e-25
GCST007954	HbA1c	EUR	ukbb	ldpred2	auto	ldpred2	CV	0.135291	0.00330138	0.191782	0.00325185	0.636658	-0.0564905	0.00279354	-0.0619658	-0.0510152	-20.2219	1	3.14318e-91	6.28636e-91
GCST007954	HbA1c	EUR	ukbb	megaprs	auto	ldpred2	CV	0.189605	0.00324729	0.191782	0.00325185	0.875654	-0.00217635	0.00162053	-0.0053526	0.000999894	-1.34298	0.910362	0.0896385	0.179277
GCST007954	HbA1c	EUR	ukbb	pt.clump	auto	ldpred2	CV	0.134942	0.00329146	0.191782	0.00325185	0.682333	-0.0568393	0.00260802	-0.061951	-0.0517276	-21.7941	1	1.32096e-105	2.64191e-105
GCST007954	HbA1c	EUR	ukbb	megaprs	CV	ldpred2	CV	0.191383	0.00324476	0.191782	0.00325185	0.885969	-0.000398914	0.00155127	-0.00343941	0.00264158	-0.257153	0.60147	0.39853	0.797061
GCST007954	HbA1c	EUR	ukbb	pt.clump	CV	ldpred2	CV	0.146186	0.00327879	0.191782	0.00325185	0.730458	-0.045596	0.00239761	-0.0502953	-0.0408967	-19.0173	1	6.13342e-81	1.22668e-80
GCST007954	HbA1c	EUR	ukbb	UKBB.EnsPGS	CV	ldpred2	CV	0.207575	0.00323717	0.191782	0.00325185	0.927699	0.0157936	0.00123386	0.0133752	0.0182119	12.8001	8.18912e-38	1	1.63782e-37
GCST007954	HbA1c	EUR	ukbb	dbslmm	auto	pt.clump	CV	0.180309	0.00325195	0.146186	0.00327879	0.735968	0.0341232	0.00237301	0.0294721	0.0387743	14.3797	3.47054e-47	1	6.94108e-47
GCST007954	HbA1c	EUR	ukbb	sbayesr	auto	pt.clump	CV	0.184078	0.00325788	0.146186	0.00327879	0.657261	0.0378927	0.00270604	0.0325889	0.0431965	14.003	7.47159e-45	1	1.49432e-44
GCST007954	HbA1c	EUR	ukbb	lassosum	auto	pt.clump	CV	0.185158	0.00325591	0.146186	0.00327879	0.775253	0.0389725	0.00219068	0.0346788	0.0432662	17.7902	4.2123e-71	1	8.42459e-71
GCST007954	HbA1c	EUR	ukbb	prscs	auto	pt.clump	CV	0.176977	0.0032597	0.146186	0.00327879	0.62133	0.0307915	0.00284512	0.0252151	0.0363679	10.8226	1.3458e-27	1	2.69159e-27
GCST007954	HbA1c	EUR	ukbb	ldpred2	auto	pt.clump	CV	0.135291	0.00330138	0.146186	0.00327879	0.525675	-0.0108945	0.00320456	-0.0171754	-0.00461355	-3.39968	0.999663	0.000337319	0.000674638
GCST007954	HbA1c	EUR	ukbb	megaprs	auto	pt.clump	CV	0.189605	0.00324729	0.146186	0.00327879	0.691446	0.0434197	0.00256349	0.0383952	0.0484441	16.9377	1.18541e-64	1	2.37081e-64
GCST007954	HbA1c	EUR	ukbb	pt.clump	auto	pt.clump	CV	0.134942	0.00329146	0.146186	0.00327879	0.759272	-0.0112433	0.00227948	-0.0157111	-0.00677552	-4.93239	1	4.06143e-07	8.12286e-07
GCST007954	HbA1c	EUR	ukbb	megaprs	CV	pt.clump	CV	0.191383	0.00324476	0.146186	0.00327879	0.671765	0.0451971	0.00264297	0.0400169	0.0503773	17.1009	7.30859e-66	1	1.46172e-65
GCST007954	HbA1c	EUR	ukbb	ldpred2	CV	pt.clump	CV	0.191782	0.00325185	0.146186	0.00327879	0.730458	0.045596	0.00239761	0.0408967	0.0502953	19.0173	6.13342e-81	1	1.22668e-80
GCST007954	HbA1c	EUR	ukbb	UKBB.EnsPGS	CV	pt.clump	CV	0.207575	0.00323717	0.146186	0.00327879	0.713144	0.0613896	0.00246802	0.0565522	0.0662269	24.874	7.11235e-137	1	1.42247e-136
GCST007954	HbA1c	EUR	ukbb	dbslmm	auto	UKBB.EnsPGS	CV	0.180309	0.00325195	0.207575	0.00323717	0.872039	-0.0272664	0.00164144	-0.0304836	-0.0240492	-16.6112	1	2.88955e-62	5.7791e-62
GCST007954	HbA1c	EUR	ukbb	sbayesr	auto	UKBB.EnsPGS	CV	0.184078	0.00325788	0.207575	0.00323717	0.876319	-0.0234969	0.0016153	-0.0266628	-0.0203309	-14.5465	1	3.07435e-48	6.14871e-48
GCST007954	HbA1c	EUR	ukbb	lassosum	auto	UKBB.EnsPGS	CV	0.185158	0.00325591	0.207575	0.00323717	0.894519	-0.022417	0.00149127	-0.0253399	-0.0194942	-15.0322	1	2.25871e-51	4.51741e-51
GCST007954	HbA1c	EUR	ukbb	prscs	auto	UKBB.EnsPGS	CV	0.176977	0.0032597	0.207575	0.00323717	0.86221	-0.0305981	0.00170543	-0.0339407	-0.0272554	-17.9416	1	2.79191e-72	5.58381e-72
GCST007954	HbA1c	EUR	ukbb	ldpred2	auto	UKBB.EnsPGS	CV	0.135291	0.00330138	0.207575	0.00323717	0.636269	-0.0722841	0.00278902	-0.0777505	-0.0668176	-25.9174	1	2.12085e-148	4.2417e-148
GCST007954	HbA1c	EUR	ukbb	megaprs	auto	UKBB.EnsPGS	CV	0.189605	0.00324729	0.207575	0.00323717	0.916018	-0.0179699	0.00132881	-0.0205744	-0.0153654	-13.5233	1	5.69857e-42	1.13971e-41
GCST007954	HbA1c	EUR	ukbb	pt.clump	auto	UKBB.EnsPGS	CV	0.134942	0.00329146	0.207575	0.00323717	0.642165	-0.0726329	0.00276196	-0.0780463	-0.0672194	-26.2976	1	1.02203e-152	2.04407e-152
GCST007954	HbA1c	EUR	ukbb	megaprs	CV	UKBB.EnsPGS	CV	0.191383	0.00324476	0.207575	0.00323717	0.925586	-0.0161925	0.00125033	-0.0186431	-0.0137418	-12.9505	1	1.16646e-38	2.33291e-38
GCST007954	HbA1c	EUR	ukbb	ldpred2	CV	UKBB.EnsPGS	CV	0.191782	0.00325185	0.207575	0.00323717	0.927699	-0.0157936	0.00123386	-0.0182119	-0.0133752	-12.8001	1	8.18912e-38	1.63782e-37
GCST007954	HbA1c	EUR	ukbb	pt.clump	CV	UKBB.EnsPGS	CV	0.146186	0.00327879	0.207575	0.00323717	0.713144	-0.0613896	0.00246802	-0.0662269	-0.0565522	-24.874	1	7.11235e-137	1.42247e-136
GCST002783	BMI	EUR	ukbb	sbayesr	auto	dbslmm	auto	0.240189	0.0032432	0.283373	0.00320278	0.787321	-0.0431843	0.00210236	-0.0473049	-0.0390636	-20.5408	1	4.65022e-94	9.30044e-94
GCST002783	BMI	EUR	ukbb	lassosum	auto	dbslmm	auto	0.255796	0.00322965	0.283373	0.00320278	0.822766	-0.0275775	0.00191502	-0.0313309	-0.0238241	-14.4007	1	2.56225e-47	5.1245e-47
GCST002783	BMI	EUR	ukbb	prscs	auto	dbslmm	auto	0.282789	0.00320787	0.283373	0.00320278	0.9317	-0.00058381	0.00118468	-0.00290578	0.00173816	-0.4928	0.688923	0.311077	0.622154
GCST002783	BMI	EUR	ukbb	ldpred2	auto	dbslmm	auto	0.231739	0.00325379	0.283373	0.00320278	0.754725	-0.0516343	0.00226157	-0.056067	-0.0472016	-22.8312	1	1.12431e-115	2.24862e-115
GCST002783	BMI	EUR	ukbb	megaprs	auto	dbslmm	auto	0.231687	0.00324458	0.283373	0.00320278	0.801647	-0.0516856	0.00203081	-0.055666	-0.0477053	-25.4507	1	3.46297e-143	6.92595e-143
GCST002783	BMI	EUR	ukbb	pt.clump	auto	dbslmm	auto	0.128879	0.00331658	0.283373	0.00320278	0.566156	-0.154494	0.00303806	-0.160449	-0.14854	-50.853	1	0	0
GCST002783	BMI	EUR	ukbb	lassosum	CV	dbslmm	auto	0.298924	0.00318751	0.283373	0.00320278	0.890435	0.0155507	0.00149576	0.012619	0.0184823	10.3965	1.28645e-25	1	2.5729e-25
GCST002783	BMI	EUR	ukbb	megaprs	CV	dbslmm	auto	0.298082	0.00318462	0.283373	0.00320278	0.879094	0.014709	0.00157058	0.0116306	0.0177873	9.36528	3.79241e-21	1	7.58483e-21
GCST002783	BMI	EUR	ukbb	prscs	CV	dbslmm	auto	0.291786	0.00320007	0.283373	0.00320278	0.865266	0.00841274	0.00166187	0.00515547	0.01167	5.06221	2.07216e-07	1	4.14431e-07
GCST002783	BMI	EUR	ukbb	ldpred2	CV	dbslmm	auto	0.294413	0.00319415	0.283373	0.00320278	0.871211	0.0110396	0.00162331	0.00785791	0.0142213	6.80066	5.20696e-12	1	1.04139e-11
GCST002783	BMI	EUR	ukbb	pt.clump	CV	dbslmm	auto	0.245642	0.00323224	0.283373	0.00320278	0.710131	-0.037731	0.00244998	-0.0425329	-0.032929	-15.4005	1	8.11692e-54	1.62338e-53
GCST002783	BMI	EUR	ukbb	UKBB.EnsPGS	CV	dbslmm	auto	0.310339	0.00317736	0.283373	0.00320278	0.917612	0.0269661	0.00129518	0.0244276	0.0295047	20.8204	1.4129e-96	1	2.82581e-96
GCST002783	BMI	EUR	ukbb	dbslmm	auto	sbayesr	auto	0.283373	0.00320278	0.240189	0.0032432	0.787321	0.0431843	0.00210236	0.0390636	0.0473049	20.5408	4.65022e-94	1	9.30044e-94
GCST002783	BMI	EUR	ukbb	lassosum	auto	sbayesr	auto	0.255796	0.00322965	0.240189	0.0032432	0.809192	0.0156067	0.00199934	0.011688	0.0195255	7.80594	2.95305e-15	1	5.90609e-15
GCST002783	BMI	EUR	ukbb	prscs	auto	sbayesr	auto	0.282789	0.00320787	0.240189	0.0032432	0.839079	0.0426005	0.00183019	0.0390133	0.0461876	23.2765	3.83715e-120	1	7.6743e-120
GCST002783	BMI	EUR	ukbb	ldpred2	auto	sbayesr	auto	0.231739	0.00325379	0.240189	0.0032432	0.877372	-0.00845007	0.00160879	-0.0116033	-0.00529683	-5.25243	1	7.50533e-08	1.50107e-07
GCST002783	BMI	EUR	ukbb	megaprs	auto	sbayesr	auto	0.231687	0.00324458	0.240189	0.0032432	0.799039	-0.00850138	0.00205654	-0.0125322	-0.00447057	-4.13384	0.999982	1.7838e-05	3.5676e-05
GCST002783	BMI	EUR	ukbb	pt.clump	auto	sbayesr	auto	0.128879	0.00331658	0.240189	0.0032432	0.536411	-0.11131	0.00315886	-0.117501	-0.105119	-35.2374	1	2.67455e-272	5.3491e-272
GCST002783	BMI	EUR	ukbb	lassosum	CV	sbayesr	auto	0.298924	0.00318751	0.240189	0.0032432	0.743612	0.0587349	0.00230305	0.0542209	0.0632489	25.5031	9.10356e-144	1	1.82071e-143
GCST002783	BMI	EUR	ukbb	megaprs	CV	sbayesr	auto	0.298082	0.00318462	0.240189	0.0032432	0.747515	0.0578932	0.0022845	0.0534156	0.0623708	25.3418	5.53731e-142	1	1.10746e-141
GCST002783	BMI	EUR	ukbb	prscs	CV	sbayesr	auto	0.291786	0.00320007	0.240189	0.0032432	0.662821	0.051597	0.00264588	0.0464111	0.0567829	19.5009	5.39333e-85	1	1.07867e-84
GCST002783	BMI	EUR	ukbb	ldpred2	CV	sbayesr	auto	0.294413	0.00319415	0.240189	0.0032432	0.795315	0.0542239	0.0020599	0.0501865	0.0582613	26.3236	5.1524e-153	1	1.03048e-152
GCST002783	BMI	EUR	ukbb	pt.clump	CV	sbayesr	auto	0.245642	0.00323224	0.240189	0.0032432	0.54906	0.00545328	0.00307479	-0.000573309	0.0114799	1.77355	0.0380692	0.961931	0.0761384
GCST002783	BMI	EUR	ukbb	UKBB.EnsPGS	CV	sbayesr	auto	0.310339	0.00317736	0.240189	0.0032432	0.787177	0.0701504	0.00209536	0.0660435	0.0742573	33.4789	4.88213e-246	1	9.76426e-246
GCST002783	BMI	EUR	ukbb	dbslmm	auto	lassosum	auto	0.283373	0.00320278	0.255796	0.00322965	0.822766	0.0275775	0.00191502	0.0238241	0.0313309	14.4007	2.56225e-47	1	5.1245e-47
GCST002783	BMI	EUR	ukbb	sbayesr	auto	lassosum	auto	0.240189	0.0032432	0.255796	0.00322965	0.809192	-0.0156067	0.00199934	-0.0195255	-0.011688	-7.80594	1	2.95305e-15	5.90609e-15
GCST002783	BMI	EUR	ukbb	prscs	auto	lassosum	auto	0.282789	0.00320787	0.255796	0.00322965	0.878353	0.0269937	0.00158779	0.0238816	0.0301058	17.0008	4.05212e-65	1	8.10425e-65
GCST002783	BMI	EUR	ukbb	ldpred2	auto	lassosum	auto	0.231739	0.00325379	0.255796	0.00322965	0.820419	-0.0240568	0.0019429	-0.0278649	-0.0202487	-12.3819	1	1.63751e-35	3.27501e-35
GCST002783	BMI	EUR	ukbb	megaprs	auto	lassosum	auto	0.231687	0.00324458	0.255796	0.00322965	0.845529	-0.0241081	0.00179933	-0.0276348	-0.0205814	-13.3984	1	3.08882e-41	6.17764e-41
GCST002783	BMI	EUR	ukbb	pt.clump	auto	lassosum	auto	0.128879	0.00331658	0.255796	0.00322965	0.590426	-0.126917	0.00296341	-0.132725	-0.121109	-42.828	1	0	0
GCST002783	BMI	EUR	ukbb	lassosum	CV	lassosum	auto	0.298924	0.00318751	0.255796	0.00322965	0.791166	0.0431282	0.002074	0.0390631	0.0471932	20.7947	2.41855e-96	1	4.8371e-96
GCST002783	BMI	EUR	ukbb	megaprs	CV	lassosum	auto	0.298082	0.00318462	0.255796	0.00322965	0.747418	0.0422865	0.00227986	0.037818	0.046755	18.5479	4.24258e-77	1	8.48517e-77
GCST002783	BMI	EUR	ukbb	prscs	CV	lassosum	auto	0.291786	0.00320007	0.255796	0.00322965	0.691038	0.0359903	0.00252729	0.0310368	0.0409437	14.2407	2.56216e-46	1	5.12433e-46
GCST002783	BMI	EUR	ukbb	ldpred2	CV	lassosum	auto	0.294413	0.00319415	0.255796	0.00322965	0.767081	0.0386171	0.00219245	0.0343199	0.0429143	17.6137	9.67306e-70	1	1.93461e-69
GCST002783	BMI	EUR	ukbb	pt.clump	CV	lassosum	auto	0.245642	0.00323224	0.255796	0.00322965	0.636957	-0.0101535	0.00275311	-0.0155496	-0.00475737	-3.688	0.999887	0.000113013	0.000226025
GCST002783	BMI	EUR	ukbb	UKBB.EnsPGS	CV	lassosum	auto	0.310339	0.00317736	0.255796	0.00322965	0.836331	0.0545436	0.00183352	0.0509499	0.0581373	29.748	9.19133e-195	1	1.83827e-194
GCST002783	BMI	EUR	ukbb	dbslmm	auto	prscs	auto	0.283373	0.00320278	0.282789	0.00320787	0.9317	0.00058381	0.00118468	-0.00173816	0.00290578	0.4928	0.311077	0.688923	0.622154
GCST002783	BMI	EUR	ukbb	sbayesr	auto	prscs	auto	0.240189	0.0032432	0.282789	0.00320787	0.839079	-0.0426005	0.00183019	-0.0461876	-0.0390133	-23.2765	1	3.83715e-120	7.6743e-120
GCST002783	BMI	EUR	ukbb	lassosum	auto	prscs	auto	0.255796	0.00322965	0.282789	0.00320787	0.878353	-0.0269937	0.00158779	-0.0301058	-0.0238816	-17.0008	1	4.05212e-65	8.10425e-65
GCST002783	BMI	EUR	ukbb	ldpred2	auto	prscs	auto	0.231739	0.00325379	0.282789	0.00320787	0.81217	-0.0510505	0.0019807	-0.0549327	-0.0471684	-25.774	1	8.66791e-147	1.73358e-146
GCST002783	BMI	EUR	ukbb	megaprs	auto	prscs	auto	0.231687	0.00324458	0.282789	0.00320787	0.831302	-0.0511018	0.00187431	-0.0547755	-0.0474282	-27.2644	1	5.61269e-164	1.12254e-163
GCST002783	BMI	EUR	ukbb	pt.clump	auto	prscs	auto	0.128879	0.00331658	0.282789	0.00320787	0.586776	-0.153911	0.00296725	-0.159726	-0.148095	-51.8698	1	0	0
GCST002783	BMI	EUR	ukbb	lassosum	CV	prscs	auto	0.298924	0.00318751	0.282789	0.00320787	0.891733	0.0161345	0.00148812	0.0132177	0.0190512	10.8422	1.0863e-27	1	2.1726e-27
GCST002783	BMI	EUR	ukbb	megaprs	CV	prscs	auto	0.298082	0.00318462	0.282789	0.00320787	0.881999	0.0152928	0.0015529	0.0122491	0.0183365	9.84787	3.50046e-23	1	7.00091e-23
GCST002783	BMI	EUR	ukbb	prscs	CV	prscs	auto	0.291786	0.00320007	0.282789	0.00320787	0.838839	0.00899655	0.00181902	0.00543127	0.0125618	4.94582	3.79127e-07	1	7.58254e-07
GCST002783	BMI	EUR	ukbb	ldpred2	CV	prscs	auto	0.294413	0.00319415	0.282789	0.00320787	0.876396	0.0116234	0.0015916	0.00850389	0.014743	7.30298	1.40728e-13	1	2.81456e-13
GCST002783	BMI	EUR	ukbb	pt.clump	CV	prscs	auto	0.245642	0.00323224	0.282789	0.00320787	0.695828	-0.0371472	0.00251163	-0.04207	-0.0322244	-14.7901	1	8.48958e-50	1.69792e-49
GCST002783	BMI	EUR	ukbb	UKBB.EnsPGS	CV	prscs	auto	0.310339	0.00317736	0.282789	0.00320787	0.912428	0.0275499	0.00133645	0.0249305	0.0301694	20.6142	1.02284e-94	1	2.04568e-94
GCST002783	BMI	EUR	ukbb	dbslmm	auto	ldpred2	auto	0.283373	0.00320278	0.231739	0.00325379	0.754725	0.0516343	0.00226157	0.0472016	0.056067	22.8312	1.12431e-115	1	2.24862e-115
GCST002783	BMI	EUR	ukbb	sbayesr	auto	ldpred2	auto	0.240189	0.0032432	0.231739	0.00325379	0.877372	0.00845007	0.00160879	0.00529683	0.0116033	5.25243	7.50533e-08	1	1.50107e-07
GCST002783	BMI	EUR	ukbb	lassosum	auto	ldpred2	auto	0.255796	0.00322965	0.231739	0.00325379	0.820419	0.0240568	0.0019429	0.0202487	0.0278649	12.3819	1.63751e-35	1	3.27501e-35
GCST002783	BMI	EUR	ukbb	prscs	auto	ldpred2	auto	0.282789	0.00320787	0.231739	0.00325379	0.81217	0.0510505	0.0019807	0.0471684	0.0549327	25.774	8.66791e-147	1	1.73358e-146
GCST002783	BMI	EUR	ukbb	megaprs	auto	ldpred2	auto	0.231687	0.00324458	0.231739	0.00325379	0.785829	-5.13131e-05	0.00212654	-0.00421933	0.0041167	-0.0241299	0.509625	0.490375	0.980749
GCST002783	BMI	EUR	ukbb	pt.clump	auto	ldpred2	auto	0.128879	0.00331658	0.231739	0.00325379	0.488697	-0.10286	0.00332255	-0.109372	-0.0963478	-30.9581	1	9.87373e-211	1.97475e-210
GCST002783	BMI	EUR	ukbb	lassosum	CV	ldpred2	auto	0.298924	0.00318751	0.231739	0.00325379	0.716868	0.067185	0.00242433	0.0624333	0.0719367	27.7128	2.44814e-169	1	4.89628e-169
GCST002783	BMI	EUR	ukbb	megaprs	CV	ldpred2	auto	0.298082	0.00318462	0.231739	0.00325379	0.696243	0.0663433	0.00250996	0.0614238	0.0712628	26.432	2.93804e-154	1	5.87608e-154
GCST002783	BMI	EUR	ukbb	prscs	CV	ldpred2	auto	0.291786	0.00320007	0.231739	0.00325379	0.634665	0.0600471	0.00275878	0.0546399	0.0654543	21.7658	2.44811e-105	1	4.89623e-105
GCST002783	BMI	EUR	ukbb	ldpred2	CV	ldpred2	auto	0.294413	0.00319415	0.231739	0.00325379	0.800258	0.0626739	0.00203849	0.0586785	0.0666694	30.7453	7.06448e-208	1	1.4129e-207
GCST002783	BMI	EUR	ukbb	pt.clump	CV	ldpred2	auto	0.245642	0.00323224	0.231739	0.00325379	0.542026	0.0139033	0.00310379	0.00781992	0.0199868	4.47948	3.74131e-06	0.999996	7.48262e-06
GCST002783	BMI	EUR	ukbb	UKBB.EnsPGS	CV	ldpred2	auto	0.310339	0.00317736	0.231739	0.00325379	0.76429	0.0786005	0.00220898	0.0742709	0.0829301	35.5822	1.31858e-277	1	2.63716e-277
GCST002783	BMI	EUR	ukbb	dbslmm	auto	megaprs	auto	0.283373	0.00320278	0.231687	0.00324458	0.801647	0.0516856	0.00203081	0.0477053	0.055666	25.4507	3.46297e-143	1	6.92595e-143
GCST002783	BMI	EUR	ukbb	sbayesr	auto	megaprs	auto	0.240189	0.0032432	0.231687	0.00324458	0.799039	0.00850138	0.00205654	0.00447057	0.0125322	4.13384	1.7838e-05	0.999982	3.5676e-05
GCST002783	BMI	EUR	ukbb	lassosum	auto	megaprs	auto	0.255796	0.00322965	0.231687	0.00324458	0.845529	0.0241081	0.00179933	0.0205814	0.0276348	13.3984	3.08882e-41	1	6.17764e-41
GCST002783	BMI	EUR	ukbb	prscs	auto	megaprs	auto	0.282789	0.00320787	0.231687	0.00324458	0.831302	0.0511018	0.00187431	0.0474282	0.0547755	27.2644	5.61269e-164	1	1.12254e-163
GCST002783	BMI	EUR	ukbb	ldpred2	auto	megaprs	auto	0.231739	0.00325379	0.231687	0.00324458	0.785829	5.13131e-05	0.00212654	-0.0041167	0.00421933	0.0241299	0.490375	0.509625	0.980749
GCST002783	BMI	EUR	ukbb	pt.clump	auto	megaprs	auto	0.128879	0.00331658	0.231687	0.00324458	0.623675	-0.102809	0.00284682	-0.108389	-0.097229	-36.1135	1	6.95798e-286	1.3916e-285
GCST002783	BMI	EUR	ukbb	lassosum	CV	megaprs	auto	0.298924	0.00318751	0.231687	0.00324458	0.692681	0.0672363	0.00252189	0.0622934	0.0721792	26.6611	6.65626e-157	1	1.33125e-156
GCST002783	BMI	EUR	ukbb	megaprs	CV	megaprs	auto	0.298082	0.00318462	0.231687	0.00324458	0.710656	0.0663946	0.00244602	0.0616004	0.0711888	27.1439	1.49454e-162	1	2.98908e-162
GCST002783	BMI	EUR	ukbb	prscs	CV	megaprs	auto	0.291786	0.00320007	0.231687	0.00324458	0.611716	0.0600984	0.00283989	0.0545322	0.0656646	21.1622	1.06552e-99	1	2.13104e-99
GCST002783	BMI	EUR	ukbb	ldpred2	CV	megaprs	auto	0.294413	0.00319415	0.231687	0.00324458	0.694242	0.0627253	0.00251795	0.0577901	0.0676604	24.9112	2.8136e-137	1	5.6272e-137
GCST002783	BMI	EUR	ukbb	pt.clump	CV	megaprs	auto	0.245642	0.00323224	0.231687	0.00324458	0.51844	0.0139547	0.00317815	0.00772549	0.0201838	4.39081	5.64641e-06	0.999994	1.12928e-05
GCST002783	BMI	EUR	ukbb	UKBB.EnsPGS	CV	megaprs	auto	0.310339	0.00317736	0.231687	0.00324458	0.763496	0.0786518	0.00220926	0.0743216	0.0829819	35.6009	6.78526e-278	1	1.35705e-277
GCST002783	BMI	EUR	ukbb	dbslmm	auto	pt.clump	auto	0.283373	0.00320278	0.128879	0.00331658	0.566156	0.154494	0.00303806	0.14854	0.160449	50.853	0	1	0
GCST002783	BMI	EUR	ukbb	sbayesr	auto	pt.clump	auto	0.240189	0.0032432	0.128879	0.00331658	0.536411	0.11131	0.00315886	0.105119	0.117501	35.2374	2.67455e-272	1	5.3491e-272
GCST002783	BMI	EUR	ukbb	lassosum	auto	pt.clump	auto	0.255796	0.00322965	0.128879	0.00331658	0.590426	0.126917	0.00296341	0.121109	0.132725	42.828	0	1	0
GCST002783	BMI	EUR	ukbb	prscs	auto	pt.clump	auto	0.282789	0.00320787	0.128879	0.00331658	0.586776	0.153911	0.00296725	0.148095	0.159726	51.8698	0	1	0
GCST002783	BMI	EUR	ukbb	ldpred2	auto	pt.clump	auto	0.231739	0.00325379	0.128879	0.00331658	0.488697	0.10286	0.00332255	0.0963478	0.109372	30.9581	9.87373e-211	1	1.97475e-210
GCST002783	BMI	EUR	ukbb	megaprs	auto	pt.clump	auto	0.231687	0.00324458	0.128879	0.00331658	0.623675	0.102809	0.00284682	0.097229	0.108389	36.1135	6.95798e-286	1	1.3916e-285
GCST002783	BMI	EUR	ukbb	lassosum	CV	pt.clump	auto	0.298924	0.00318751	0.128879	0.00331658	0.351046	0.170045	0.00370644	0.16278	0.17731	45.8783	0	1	0
GCST002783	BMI	EUR	ukbb	megaprs	CV	pt.clump	auto	0.298082	0.00318462	0.128879	0.00331658	0.376041	0.169203	0.00363291	0.162083	0.176324	46.5752	0	1	0
GCST002783	BMI	EUR	ukbb	prscs	CV	pt.clump	auto	0.291786	0.00320007	0.128879	0.00331658	0.293785	0.162907	0.00387352	0.155315	0.170499	42.0567	0	1	0
GCST002783	BMI	EUR	ukbb	ldpred2	CV	pt.clump	auto	0.294413	0.00319415	0.128879	0.00331658	0.328369	0.165534	0.00377426	0.158136	0.172932	43.8586	0	1	0
GCST002783	BMI	EUR	ukbb	pt.clump	CV	pt.clump	auto	0.245642	0.00323224	0.128879	0.00331658	0.248923	0.116763	0.00401375	0.108896	0.12463	29.0909	2.34315e-186	1	4.68629e-186
GCST002783	BMI	EUR	ukbb	UKBB.EnsPGS	CV	pt.clump	auto	0.310339	0.00317736	0.128879	0.00331658	0.406016	0.181461	0.00354093	0.17452	0.188401	51.2466	0	1	0
GCST002783	BMI	EUR	ukbb	dbslmm	auto	lassosum	CV	0.283373	0.00320278	0.298924	0.00318751	0.890435	-0.0155507	0.00149576	-0.0184823	-0.012619	-10.3965	1	1.28645e-25	2.5729e-25
GCST002783	BMI	EUR	ukbb	sbayesr	auto	lassosum	CV	0.240189	0.0032432	0.298924	0.00318751	0.743612	-0.0587349	0.00230305	-0.0632489	-0.0542209	-25.5031	1	9.10356e-144	1.82071e-143
GCST002783	BMI	EUR	ukbb	lassosum	auto	lassosum	CV	0.255796	0.00322965	0.298924	0.00318751	0.791166	-0.0431282	0.002074	-0.0471932	-0.0390631	-20.7947	1	2.41855e-96	4.8371e-96
GCST002783	BMI	EUR	ukbb	prscs	auto	lassosum	CV	0.282789	0.00320787	0.298924	0.00318751	0.891733	-0.0161345	0.00148812	-0.0190512	-0.0132177	-10.8422	1	1.0863e-27	2.1726e-27
GCST002783	BMI	EUR	ukbb	ldpred2	auto	lassosum	CV	0.231739	0.00325379	0.298924	0.00318751	0.716868	-0.067185	0.00242433	-0.0719367	-0.0624333	-27.7128	1	2.44814e-169	4.89628e-169
GCST002783	BMI	EUR	ukbb	megaprs	auto	lassosum	CV	0.231687	0.00324458	0.298924	0.00318751	0.692681	-0.0672363	0.00252189	-0.0721792	-0.0622934	-26.6611	1	6.65626e-157	1.33125e-156
GCST002783	BMI	EUR	ukbb	pt.clump	auto	lassosum	CV	0.128879	0.00331658	0.298924	0.00318751	0.351046	-0.170045	0.00370644	-0.17731	-0.16278	-45.8783	1	0	0
GCST002783	BMI	EUR	ukbb	megaprs	CV	lassosum	CV	0.298082	0.00318462	0.298924	0.00318751	0.934487	-0.00084169	0.00115328	-0.00310212	0.00141874	-0.729821	0.76725	0.23275	0.465499
GCST002783	BMI	EUR	ukbb	prscs	CV	lassosum	CV	0.291786	0.00320007	0.298924	0.00318751	0.93336	-0.00713791	0.00116604	-0.00942334	-0.00485248	-6.12151	1	4.63449e-10	9.26899e-10
GCST002783	BMI	EUR	ukbb	ldpred2	CV	lassosum	CV	0.294413	0.00319415	0.298924	0.00318751	0.939811	-0.00451104	0.0011071	-0.00668095	-0.00234113	-4.07465	0.999977	2.30414e-05	4.60828e-05
GCST002783	BMI	EUR	ukbb	pt.clump	CV	lassosum	CV	0.245642	0.00323224	0.298924	0.00318751	0.798757	-0.0532816	0.00203685	-0.0572738	-0.0492894	-26.1589	1	3.90268e-151	7.80536e-151
GCST002783	BMI	EUR	ukbb	UKBB.EnsPGS	CV	lassosum	CV	0.310339	0.00317736	0.298924	0.00318751	0.96073	0.0114155	0.000891931	0.00966729	0.0131637	12.7986	8.34498e-38	1	1.669e-37
GCST002783	BMI	EUR	ukbb	dbslmm	auto	megaprs	CV	0.283373	0.00320278	0.298082	0.00318462	0.879094	-0.014709	0.00157058	-0.0177873	-0.0116306	-9.36528	1	3.79241e-21	7.58483e-21
GCST002783	BMI	EUR	ukbb	sbayesr	auto	megaprs	CV	0.240189	0.0032432	0.298082	0.00318462	0.747515	-0.0578932	0.0022845	-0.0623708	-0.0534156	-25.3418	1	5.53731e-142	1.10746e-141
GCST002783	BMI	EUR	ukbb	lassosum	auto	megaprs	CV	0.255796	0.00322965	0.298082	0.00318462	0.747418	-0.0422865	0.00227986	-0.046755	-0.037818	-18.5479	1	4.24258e-77	8.48517e-77
GCST002783	BMI	EUR	ukbb	prscs	auto	megaprs	CV	0.282789	0.00320787	0.298082	0.00318462	0.881999	-0.0152928	0.0015529	-0.0183365	-0.0122491	-9.84787	1	3.50046e-23	7.00091e-23
GCST002783	BMI	EUR	ukbb	ldpred2	auto	megaprs	CV	0.231739	0.00325379	0.298082	0.00318462	0.696243	-0.0663433	0.00250996	-0.0712628	-0.0614238	-26.432	1	2.93804e-154	5.87608e-154
GCST002783	BMI	EUR	ukbb	megaprs	auto	megaprs	CV	0.231687	0.00324458	0.298082	0.00318462	0.710656	-0.0663946	0.00244602	-0.0711888	-0.0616004	-27.1439	1	1.49454e-162	2.98908e-162
GCST002783	BMI	EUR	ukbb	pt.clump	auto	megaprs	CV	0.128879	0.00331658	0.298082	0.00318462	0.376041	-0.169203	0.00363291	-0.176324	-0.162083	-46.5752	1	0	0
GCST002783	BMI	EUR	ukbb	lassosum	CV	megaprs	CV	0.298924	0.00318751	0.298082	0.00318462	0.934487	0.00084169	0.00115328	-0.00141874	0.00310212	0.729821	0.23275	0.76725	0.465499
GCST002783	BMI	EUR	ukbb	prscs	CV	megaprs	CV	0.291786	0.00320007	0.298082	0.00318462	0.890431	-0.00629622	0.00149448	-0.00922541	-0.00336703	-4.21297	0.999987	1.26016e-05	2.52033e-05
GCST002783	BMI	EUR	ukbb	ldpred2	CV	megaprs	CV	0.294413	0.00319415	0.298082	0.00318462	0.908316	-0.00366935	0.00136577	-0.00634627	-0.000992436	-2.68665	0.996391	0.00360865	0.0072173
GCST002783	BMI	EUR	ukbb	pt.clump	CV	megaprs	CV	0.245642	0.00323224	0.298082	0.00318462	0.715955	-0.0524399	0.00241865	-0.0571805	-0.0476994	-21.6815	1	1.53516e-104	3.07032e-104
GCST002783	BMI	EUR	ukbb	UKBB.EnsPGS	CV	megaprs	CV	0.310339	0.00317736	0.298082	0.00318462	0.95829	0.0122572	0.000918776	0.0104564	0.014058	13.3408	6.70469e-41	1	1.34094e-40
GCST002783	BMI	EUR	ukbb	dbslmm	auto	prscs	CV	0.283373	0.00320278	0.291786	0.00320007	0.865266	-0.00841274	0.00166187	-0.01167	-0.00515547	-5.06221	1	2.07216e-07	4.14431e-07
GCST002783	BMI	EUR	ukbb	sbayesr	auto	prscs	CV	0.240189	0.0032432	0.291786	0.00320007	0.662821	-0.051597	0.00264588	-0.0567829	-0.0464111	-19.5009	1	5.39333e-85	1.07867e-84
GCST002783	BMI	EUR	ukbb	lassosum	auto	prscs	CV	0.255796	0.00322965	0.291786	0.00320007	0.691038	-0.0359903	0.00252729	-0.0409437	-0.0310368	-14.2407	1	2.56216e-46	5.12433e-46
GCST002783	BMI	EUR	ukbb	prscs	auto	prscs	CV	0.282789	0.00320787	0.291786	0.00320007	0.838839	-0.00899655	0.00181902	-0.0125618	-0.00543127	-4.94582	1	3.79127e-07	7.58254e-07
GCST002783	BMI	EUR	ukbb	ldpred2	auto	prscs	CV	0.231739	0.00325379	0.291786	0.00320007	0.634665	-0.0600471	0.00275878	-0.0654543	-0.0546399	-21.7658	1	2.44811e-105	4.89623e-105
GCST002783	BMI	EUR	ukbb	megaprs	auto	prscs	CV	0.231687	0.00324458	0.291786	0.00320007	0.611716	-0.0600984	0.00283989	-0.0656646	-0.0545322	-21.1622	1	1.06552e-99	2.13104e-99
GCST002783	BMI	EUR	ukbb	pt.clump	auto	prscs	CV	0.128879	0.00331658	0.291786	0.00320007	0.293785	-0.162907	0.00387352	-0.170499	-0.155315	-42.0567	1	0	0
GCST002783	BMI	EUR	ukbb	lassosum	CV	prscs	CV	0.298924	0.00318751	0.291786	0.00320007	0.93336	0.00713791	0.00116604	0.00485248	0.00942334	6.12151	4.63449e-10	1	9.26899e-10
GCST002783	BMI	EUR	ukbb	megaprs	CV	prscs	CV	0.298082	0.00318462	0.291786	0.00320007	0.890431	0.00629622	0.00149448	0.00336703	0.00922541	4.21297	1.26016e-05	0.999987	2.52033e-05
GCST002783	BMI	EUR	ukbb	ldpred2	CV	prscs	CV	0.294413	0.00319415	0.291786	0.00320007	0.92125	0.00262687	0.00126882	0.000139975	0.00511377	2.07032	0.0192112	0.980789	0.0384225
GCST002783	BMI	EUR	ukbb	pt.clump	CV	prscs	CV	0.245642	0.00323224	0.291786	0.00320007	0.794418	-0.0461437	0.00206249	-0.0501862	-0.0421012	-22.3728	1	3.62194e-111	7.24389e-111
GCST002783	BMI	EUR	ukbb	UKBB.EnsPGS	CV	prscs	CV	0.310339	0.00317736	0.291786	0.00320007	0.933318	0.0185534	0.0011647	0.0162706	0.0208362	15.9298	1.96904e-57	1	3.93808e-57
GCST002783	BMI	EUR	ukbb	dbslmm	auto	ldpred2	CV	0.283373	0.00320278	0.294413	0.00319415	0.871211	-0.0110396	0.00162331	-0.0142213	-0.00785791	-6.80066	1	5.20696e-12	1.04139e-11
GCST002783	BMI	EUR	ukbb	sbayesr	auto	ldpred2	CV	0.240189	0.0032432	0.294413	0.00319415	0.795315	-0.0542239	0.0020599	-0.0582613	-0.0501865	-26.3236	1	5.1524e-153	1.03048e-152
GCST002783	BMI	EUR	ukbb	lassosum	auto	ldpred2	CV	0.255796	0.00322965	0.294413	0.00319415	0.767081	-0.0386171	0.00219245	-0.0429143	-0.0343199	-17.6137	1	9.67306e-70	1.93461e-69
GCST002783	BMI	EUR	ukbb	prscs	auto	ldpred2	CV	0.282789	0.00320787	0.294413	0.00319415	0.876396	-0.0116234	0.0015916	-0.014743	-0.00850389	-7.30298	1	1.40728e-13	2.81456e-13
GCST002783	BMI	EUR	ukbb	ldpred2	auto	ldpred2	CV	0.231739	0.00325379	0.294413	0.00319415	0.800258	-0.0626739	0.00203849	-0.0666694	-0.0586785	-30.7453	1	7.06448e-208	1.4129e-207
GCST002783	BMI	EUR	ukbb	megaprs	auto	ldpred2	CV	0.231687	0.00324458	0.294413	0.00319415	0.694242	-0.0627253	0.00251795	-0.0676604	-0.0577901	-24.9112	1	2.8136e-137	5.6272e-137
GCST002783	BMI	EUR	ukbb	pt.clump	auto	ldpred2	CV	0.128879	0.00331658	0.294413	0.00319415	0.328369	-0.165534	0.00377426	-0.172932	-0.158136	-43.8586	1	0	0
GCST002783	BMI	EUR	ukbb	lassosum	CV	ldpred2	CV	0.298924	0.00318751	0.294413	0.00319415	0.939811	0.00451104	0.0011071	0.00234113	0.00668095	4.07465	2.30414e-05	0.999977	4.60828e-05
GCST002783	BMI	EUR	ukbb	megaprs	CV	ldpred2	CV	0.298082	0.00318462	0.294413	0.00319415	0.908316	0.00366935	0.00136577	0.000992436	0.00634627	2.68665	0.00360865	0.996391	0.0072173
GCST002783	BMI	EUR	ukbb	prscs	CV	ldpred2	CV	0.291786	0.00320007	0.294413	0.00319415	0.92125	-0.00262687	0.00126882	-0.00511377	-0.000139975	-2.07032	0.980789	0.0192112	0.0384225
GCST002783	BMI	EUR	ukbb	pt.clump	CV	ldpred2	CV	0.245642	0.00323224	0.294413	0.00319415	0.782197	-0.0487706	0.00212103	-0.0529278	-0.0446134	-22.9939	1	2.68464e-117	5.36928e-117
GCST002783	BMI	EUR	ukbb	UKBB.EnsPGS	CV	ldpred2	CV	0.310339	0.00317736	0.294413	0.00319415	0.948542	0.0159265	0.00102214	0.0139231	0.0179299	15.5815	4.86311e-55	1	9.72621e-55
GCST002783	BMI	EUR	ukbb	dbslmm	auto	pt.clump	CV	0.283373	0.00320278	0.245642	0.00323224	0.710131	0.037731	0.00244998	0.032929	0.0425329	15.4005	8.11692e-54	1	1.62338e-53
GCST002783	BMI	EUR	ukbb	sbayesr	auto	pt.clump	CV	0.240189	0.0032432	0.245642	0.00323224	0.54906	-0.00545328	0.00307479	-0.0114799	0.000573309	-1.77355	0.961931	0.0380692	0.0761384
GCST002783	BMI	EUR	ukbb	lassosum	auto	pt.clump	CV	0.255796	0.00322965	0.245642	0.00323224	0.636957	0.0101535	0.00275311	0.00475737	0.0155496	3.688	0.000113013	0.999887	0.000226025
GCST002783	BMI	EUR	ukbb	prscs	auto	pt.clump	CV	0.282789	0.00320787	0.245642	0.00323224	0.695828	0.0371472	0.00251163	0.0322244	0.04207	14.7901	8.48958e-50	1	1.69792e-49
GCST002783	BMI	EUR	ukbb	ldpred2	auto	pt.clump	CV	0.231739	0.00325379	0.245642	0.00323224	0.542026	-0.0139033	0.00310379	-0.0199868	-0.00781992	-4.47948	0.999996	3.74131e-06	7.48262e-06
GCST002783	BMI	EUR	ukbb	megaprs	auto	pt.clump	CV	0.231687	0.00324458	0.245642	0.00323224	0.51844	-0.0139547	0.00317815	-0.0201838	-0.00772549	-4.39081	0.999994	5.64641e-06	1.12928e-05
GCST002783	BMI	EUR	ukbb	pt.clump	auto	pt.clump	CV	0.128879	0.00331658	0.245642	0.00323224	0.248923	-0.116763	0.00401375	-0.12463	-0.108896	-29.0909	1	2.34315e-186	4.68629e-186
GCST002783	BMI	EUR	ukbb	lassosum	CV	pt.clump	CV	0.298924	0.00318751	0.245642	0.00323224	0.798757	0.0532816	0.00203685	0.0492894	0.0572738	26.1589	3.90268e-151	1	7.80536e-151
GCST002783	BMI	EUR	ukbb	megaprs	CV	pt.clump	CV	0.298082	0.00318462	0.245642	0.00323224	0.715955	0.0524399	0.00241865	0.0476994	0.0571805	21.6815	1.53516e-104	1	3.07032e-104
GCST002783	BMI	EUR	ukbb	prscs	CV	pt.clump	CV	0.291786	0.00320007	0.245642	0.00323224	0.794418	0.0461437	0.00206249	0.0421012	0.0501862	22.3728	3.62194e-111	1	7.24389e-111
GCST002783	BMI	EUR	ukbb	ldpred2	CV	pt.clump	CV	0.294413	0.00319415	0.245642	0.00323224	0.782197	0.0487706	0.00212103	0.0446134	0.0529278	22.9939	2.68464e-117	1	5.36928e-117
GCST002783	BMI	EUR	ukbb	UKBB.EnsPGS	CV	pt.clump	CV	0.310339	0.00317736	0.245642	0.00323224	0.783901	0.0646971	0.00210753	0.0605663	0.0688279	30.6981	3.02129e-207	1	6.04257e-207
GCST002783	BMI	EUR	ukbb	dbslmm	auto	UKBB.EnsPGS	CV	0.283373	0.00320278	0.310339	0.00317736	0.917612	-0.0269661	0.00129518	-0.0295047	-0.0244276	-20.8204	1	1.4129e-96	2.82581e-96
GCST002783	BMI	EUR	ukbb	sbayesr	auto	UKBB.EnsPGS	CV	0.240189	0.0032432	0.310339	0.00317736	0.787177	-0.0701504	0.00209536	-0.0742573	-0.0660435	-33.4789	1	4.88213e-246	9.76426e-246
GCST002783	BMI	EUR	ukbb	lassosum	auto	UKBB.EnsPGS	CV	0.255796	0.00322965	0.310339	0.00317736	0.836331	-0.0545436	0.00183352	-0.0581373	-0.0509499	-29.748	1	9.19133e-195	1.83827e-194
GCST002783	BMI	EUR	ukbb	prscs	auto	UKBB.EnsPGS	CV	0.282789	0.00320787	0.310339	0.00317736	0.912428	-0.0275499	0.00133645	-0.0301694	-0.0249305	-20.6142	1	1.02284e-94	2.04568e-94
GCST002783	BMI	EUR	ukbb	ldpred2	auto	UKBB.EnsPGS	CV	0.231739	0.00325379	0.310339	0.00317736	0.76429	-0.0786005	0.00220898	-0.0829301	-0.0742709	-35.5822	1	1.31858e-277	2.63716e-277
GCST002783	BMI	EUR	ukbb	megaprs	auto	UKBB.EnsPGS	CV	0.231687	0.00324458	0.310339	0.00317736	0.763496	-0.0786518	0.00220926	-0.0829819	-0.0743216	-35.6009	1	6.78526e-278	1.35705e-277
GCST002783	BMI	EUR	ukbb	pt.clump	auto	UKBB.EnsPGS	CV	0.128879	0.00331658	0.310339	0.00317736	0.406016	-0.181461	0.00354093	-0.188401	-0.17452	-51.2466	1	0	0
GCST002783	BMI	EUR	ukbb	lassosum	CV	UKBB.EnsPGS	CV	0.298924	0.00318751	0.310339	0.00317736	0.96073	-0.0114155	0.000891931	-0.0131637	-0.00966729	-12.7986	1	8.34498e-38	1.669e-37
GCST002783	BMI	EUR	ukbb	megaprs	CV	UKBB.EnsPGS	CV	0.298082	0.00318462	0.310339	0.00317736	0.95829	-0.0122572	0.000918776	-0.014058	-0.0104564	-13.3408	1	6.70469e-41	1.34094e-40
GCST002783	BMI	EUR	ukbb	prscs	CV	UKBB.EnsPGS	CV	0.291786	0.00320007	0.310339	0.00317736	0.933318	-0.0185534	0.0011647	-0.0208362	-0.0162706	-15.9298	1	1.96904e-57	3.93808e-57
GCST002783	BMI	EUR	ukbb	ldpred2	CV	UKBB.EnsPGS	CV	0.294413	0.00319415	0.310339	0.00317736	0.948542	-0.0159265	0.00102214	-0.0179299	-0.0139231	-15.5815	1	4.86311e-55	9.72621e-55
GCST002783	BMI	EUR	ukbb	pt.clump	CV	UKBB.EnsPGS	CV	0.245642	0.00323224	0.310339	0.00317736	0.783901	-0.0646971	0.00210753	-0.0688279	-0.0605663	-30.6981	1	3.02129e-207	6.04257e-207
GCST004773	T2D	EUR	ukbb	sbayesr	auto	dbslmm	auto	0.476005	0.0137325	0.474185	0.0137043	0.880603	0.00181938	0.00670374	-0.0113199	0.0149587	0.271398	0.393042	0.606958	0.786085
GCST004773	T2D	EUR	ukbb	lassosum	auto	dbslmm	auto	0.429818	0.0135818	0.474185	0.0137043	0.772389	-0.044367	0.00920571	-0.0624102	-0.0263239	-4.81951	0.999999	7.19539e-07	1.43908e-06
GCST004773	T2D	EUR	ukbb	prscs	auto	dbslmm	auto	0.477374	0.0137225	0.474185	0.0137043	0.885666	0.00318868	0.00655766	-0.00966433	0.0160417	0.486252	0.313394	0.686606	0.626788
GCST004773	T2D	EUR	ukbb	ldpred2	auto	dbslmm	auto	0.474993	0.0137404	0.474185	0.0137043	0.855674	0.000808148	0.0073726	-0.0136422	0.0152584	0.109615	0.456357	0.543643	0.912715
GCST004773	T2D	EUR	ukbb	megaprs	auto	dbslmm	auto	0.499356	0.0137439	0.474185	0.0137043	0.88911	0.0251708	0.00646326	0.0125028	0.0378388	3.89444	4.92132e-05	0.999951	9.84264e-05
GCST004773	T2D	EUR	ukbb	pt.clump	auto	dbslmm	auto	0.284257	0.0134426	0.474185	0.0137043	0.615245	-0.189928	0.0119092	-0.21327	-0.166587	-15.9481	1	1.46854e-57	2.93708e-57
GCST004773	T2D	EUR	ukbb	lassosum	CV	dbslmm	auto	0.451636	0.0137525	0.474185	0.0137043	0.801357	-0.0225496	0.00865321	-0.0395099	-0.00558929	-2.60592	0.995419	0.00458138	0.00916276
GCST004773	T2D	EUR	ukbb	megaprs	CV	dbslmm	auto	0.501312	0.0137391	0.474185	0.0137043	0.89787	0.0271272	0.00620164	0.014972	0.0392824	4.3742	6.09383e-06	0.999994	1.21877e-05
GCST004773	T2D	EUR	ukbb	ldpred2	CV	dbslmm	auto	0.497255	0.0137515	0.474185	0.0137043	0.910543	0.0230695	0.00580681	0.0116882	0.0344508	3.97283	3.55111e-05	0.999964	7.10223e-05
GCST004773	T2D	EUR	ukbb	pt.clump	CV	dbslmm	auto	0.348907	0.0135951	0.474185	0.0137043	0.671521	-0.125278	0.0110639	-0.146964	-0.103593	-11.3231	1	5.04014e-30	1.00803e-29
GCST004773	T2D	EUR	ukbb	UKBB.EnsPGS	CV	dbslmm	auto	0.512355	0.0137606	0.474185	0.0137043	0.931678	0.0381699	0.00507657	0.0282198	0.04812	7.51883	2.76347e-14	1	5.52693e-14
GCST004773	T2D	EUR	ukbb	dbslmm	auto	sbayesr	auto	0.474185	0.0137043	0.476005	0.0137325	0.880603	-0.00181938	0.00670374	-0.0149587	0.0113199	-0.271398	0.606958	0.393042	0.786085
GCST004773	T2D	EUR	ukbb	lassosum	auto	sbayesr	auto	0.429818	0.0135818	0.476005	0.0137325	0.845001	-0.0461864	0.00760534	-0.0610929	-0.0312799	-6.07289	1	6.28139e-10	1.25628e-09
GCST004773	T2D	EUR	ukbb	prscs	auto	sbayesr	auto	0.477374	0.0137225	0.476005	0.0137325	0.879447	0.00136929	0.00674054	-0.0118422	0.0145808	0.203142	0.419512	0.580488	0.839024
GCST004773	T2D	EUR	ukbb	ldpred2	auto	sbayesr	auto	0.474993	0.0137404	0.476005	0.0137325	0.929471	-0.00101124	0.0051591	-0.0111231	0.0091006	-0.19601	0.577699	0.422301	0.844602
GCST004773	T2D	EUR	ukbb	megaprs	auto	sbayesr	auto	0.499356	0.0137439	0.476005	0.0137325	0.880701	0.0233514	0.00671064	0.0101985	0.0365043	3.47976	0.000250935	0.999749	0.000501871
GCST004773	T2D	EUR	ukbb	pt.clump	auto	sbayesr	auto	0.284257	0.0134426	0.476005	0.0137325	0.57758	-0.191748	0.0124917	-0.216231	-0.167264	-15.3501	1	1.76894e-53	3.53787e-53
GCST004773	T2D	EUR	ukbb	lassosum	CV	sbayesr	auto	0.451636	0.0137525	0.476005	0.0137325	0.858309	-0.024369	0.00731567	-0.0387077	-0.0100303	-3.33107	0.999567	0.000432571	0.000865141
GCST004773	T2D	EUR	ukbb	megaprs	CV	sbayesr	auto	0.501312	0.0137391	0.476005	0.0137325	0.889212	0.0253078	0.00646569	0.0126351	0.0379806	3.91417	4.5357e-05	0.999955	9.0714e-05
GCST004773	T2D	EUR	ukbb	ldpred2	CV	sbayesr	auto	0.497255	0.0137515	0.476005	0.0137325	0.940298	0.0212501	0.00474857	0.0119429	0.0305573	4.47506	3.81958e-06	0.999996	7.63916e-06
GCST004773	T2D	EUR	ukbb	pt.clump	CV	sbayesr	auto	0.348907	0.0135951	0.476005	0.0137325	0.702263	-0.127098	0.0105447	-0.147765	-0.10643	-12.0532	1	9.32641e-34	1.86528e-33
GCST004773	T2D	EUR	ukbb	UKBB.EnsPGS	CV	sbayesr	auto	0.512355	0.0137606	0.476005	0.0137325	0.93653	0.0363505	0.00489779	0.0267508	0.0459502	7.42182	5.77629e-14	1	1.15526e-13
GCST004773	T2D	EUR	ukbb	dbslmm	auto	lassosum	auto	0.474185	0.0137043	0.429818	0.0135818	0.772389	0.044367	0.00920571	0.0263239	0.0624102	4.81951	7.19539e-07	0.999999	1.43908e-06
GCST004773	T2D	EUR	ukbb	sbayesr	auto	lassosum	auto	0.476005	0.0137325	0.429818	0.0135818	0.845001	0.0461864	0.00760534	0.0312799	0.0610929	6.07289	6.28139e-10	1	1.25628e-09
GCST004773	T2D	EUR	ukbb	prscs	auto	lassosum	auto	0.477374	0.0137225	0.429818	0.0135818	0.737315	0.0475557	0.00989628	0.028159	0.0669524	4.80541	7.72159e-07	0.999999	1.54432e-06
GCST004773	T2D	EUR	ukbb	ldpred2	auto	lassosum	auto	0.474993	0.0137404	0.429818	0.0135818	0.909875	0.0451752	0.00580203	0.0338032	0.0565472	7.7861	3.45538e-15	1	6.91075e-15
GCST004773	T2D	EUR	ukbb	megaprs	auto	lassosum	auto	0.499356	0.0137439	0.429818	0.0135818	0.768516	0.0695378	0.00929769	0.0513143	0.0877613	7.47904	3.74338e-14	1	7.48677e-14
GCST004773	T2D	EUR	ukbb	pt.clump	auto	lassosum	auto	0.284257	0.0134426	0.429818	0.0135818	0.664969	-0.145561	0.0110615	-0.167242	-0.123881	-13.1593	1	7.52115e-40	1.50423e-39
GCST004773	T2D	EUR	ukbb	lassosum	CV	lassosum	auto	0.451636	0.0137525	0.429818	0.0135818	0.817033	0.0218174	0.00826922	0.00560978	0.0380251	2.63839	0.00416499	0.995835	0.00832999
GCST004773	T2D	EUR	ukbb	megaprs	CV	lassosum	auto	0.501312	0.0137391	0.429818	0.0135818	0.789298	0.0714943	0.00886902	0.054111	0.0888775	8.06112	3.77989e-16	1	7.55978e-16
GCST004773	T2D	EUR	ukbb	ldpred2	CV	lassosum	auto	0.497255	0.0137515	0.429818	0.0135818	0.851443	0.0674365	0.00745122	0.0528322	0.0820409	9.0504	7.122e-20	1	1.4244e-19
GCST004773	T2D	EUR	ukbb	pt.clump	CV	lassosum	auto	0.348907	0.0135951	0.429818	0.0135818	0.796695	-0.0809112	0.00866483	-0.0978943	-0.0639281	-9.33788	1	4.91394e-21	9.82787e-21
GCST004773	T2D	EUR	ukbb	UKBB.EnsPGS	CV	lassosum	auto	0.512355	0.0137606	0.429818	0.0135818	0.842423	0.0825369	0.00767677	0.0674904	0.0975834	10.7515	2.91472e-27	1	5.82944e-27
GCST004773	T2D	EUR	ukbb	dbslmm	auto	prscs	auto	0.474185	0.0137043	0.477374	0.0137225	0.885666	-0.00318868	0.00655766	-0.0160417	0.00966433	-0.486252	0.686606	0.313394	0.626788
GCST004773	T2D	EUR	ukbb	sbayesr	auto	prscs	auto	0.476005	0.0137325	0.477374	0.0137225	0.879447	-0.00136929	0.00674054	-0.0145808	0.0118422	-0.203142	0.580488	0.419512	0.839024
GCST004773	T2D	EUR	ukbb	lassosum	auto	prscs	auto	0.429818	0.0135818	0.477374	0.0137225	0.737315	-0.0475557	0.00989628	-0.0669524	-0.028159	-4.80541	0.999999	7.72159e-07	1.54432e-06
GCST004773	T2D	EUR	ukbb	ldpred2	auto	prscs	auto	0.474993	0.0137404	0.477374	0.0137225	0.870772	-0.00238053	0.00698089	-0.0160631	0.011302	-0.341006	0.633451	0.366549	0.733099
GCST004773	T2D	EUR	ukbb	megaprs	auto	prscs	auto	0.499356	0.0137439	0.477374	0.0137225	0.900705	0.0219821	0.00612002	0.00998688	0.0339773	3.59184	0.000164177	0.999836	0.000328354
GCST004773	T2D	EUR	ukbb	pt.clump	auto	prscs	auto	0.284257	0.0134426	0.477374	0.0137225	0.463176	-0.193117	0.0140758	-0.220706	-0.165528	-13.7198	1	3.86647e-43	7.73295e-43
GCST004773	T2D	EUR	ukbb	lassosum	CV	prscs	auto	0.451636	0.0137525	0.477374	0.0137225	0.880064	-0.0257383	0.00672825	-0.0389256	-0.0125509	-3.8254	0.999935	6.52799e-05	0.00013056
GCST004773	T2D	EUR	ukbb	megaprs	CV	prscs	auto	0.501312	0.0137391	0.477374	0.0137225	0.896317	0.0239385	0.00625266	0.0116833	0.0361938	3.82854	6.44538e-05	0.999936	0.000128908
GCST004773	T2D	EUR	ukbb	ldpred2	CV	prscs	auto	0.497255	0.0137515	0.477374	0.0137225	0.946689	0.0198808	0.00448563	0.011089	0.0286727	4.43211	4.66571e-06	0.999995	9.33143e-06
GCST004773	T2D	EUR	ukbb	pt.clump	CV	prscs	auto	0.348907	0.0135951	0.477374	0.0137225	0.572509	-0.128467	0.0126301	-0.153222	-0.103712	-10.1715	1	1.32949e-24	2.65899e-24
GCST004773	T2D	EUR	ukbb	UKBB.EnsPGS	CV	prscs	auto	0.512355	0.0137606	0.477374	0.0137225	0.928744	0.0349812	0.00518766	0.0248134	0.045149	6.74315	7.7494e-12	1	1.54988e-11
GCST004773	T2D	EUR	ukbb	dbslmm	auto	ldpred2	auto	0.474185	0.0137043	0.474993	0.0137404	0.855674	-0.000808148	0.0073726	-0.0152584	0.0136422	-0.109615	0.543643	0.456357	0.912715
GCST004773	T2D	EUR	ukbb	sbayesr	auto	ldpred2	auto	0.476005	0.0137325	0.474993	0.0137404	0.929471	0.00101124	0.0051591	-0.0091006	0.0111231	0.19601	0.422301	0.577699	0.844602
GCST004773	T2D	EUR	ukbb	lassosum	auto	ldpred2	auto	0.429818	0.0135818	0.474993	0.0137404	0.909875	-0.0451752	0.00580203	-0.0565472	-0.0338032	-7.7861	1	3.45538e-15	6.91075e-15
GCST004773	T2D	EUR	ukbb	prscs	auto	ldpred2	auto	0.477374	0.0137225	0.474993	0.0137404	0.870772	0.00238053	0.00698089	-0.011302	0.0160631	0.341006	0.366549	0.633451	0.733099
GCST004773	T2D	EUR	ukbb	megaprs	auto	ldpred2	auto	0.499356	0.0137439	0.474993	0.0137404	0.866454	0.0243626	0.00710207	0.0104426	0.0382827	3.43036	0.000301394	0.999699	0.000602787
GCST004773	T2D	EUR	ukbb	pt.clump	auto	ldpred2	auto	0.284257	0.0134426	0.474993	0.0137404	0.55637	-0.190737	0.0128051	-0.215835	-0.165639	-14.8953	1	1.76777e-50	3.53555e-50
GCST004773	T2D	EUR	ukbb	lassosum	CV	ldpred2	auto	0.451636	0.0137525	0.474993	0.0137404	0.896479	-0.0233577	0.00625492	-0.0356174	-0.0110981	-3.7343	0.999906	9.41193e-05	0.000188239
GCST004773	T2D	EUR	ukbb	megaprs	CV	ldpred2	auto	0.501312	0.0137391	0.474993	0.0137404	0.881119	0.0263191	0.00669963	0.0131878	0.0394504	3.92844	4.275e-05	0.999957	8.55001e-05
GCST004773	T2D	EUR	ukbb	ldpred2	CV	ldpred2	auto	0.497255	0.0137515	0.474993	0.0137404	0.961031	0.0222614	0.00383751	0.0147398	0.0297829	5.80098	3.29638e-09	1	6.59276e-09
GCST004773	T2D	EUR	ukbb	pt.clump	CV	ldpred2	auto	0.348907	0.0135951	0.474993	0.0137404	0.768511	-0.126086	0.00930089	-0.144316	-0.107857	-13.5564	1	3.63136e-42	7.26272e-42
GCST004773	T2D	EUR	ukbb	UKBB.EnsPGS	CV	ldpred2	auto	0.512355	0.0137606	0.474993	0.0137404	0.937007	0.0373617	0.00488072	0.0277955	0.0469279	7.65495	9.66906e-15	1	1.93381e-14
GCST004773	T2D	EUR	ukbb	dbslmm	auto	megaprs	auto	0.474185	0.0137043	0.499356	0.0137439	0.88911	-0.0251708	0.00646326	-0.0378388	-0.0125028	-3.89444	0.999951	4.92132e-05	9.84264e-05
GCST004773	T2D	EUR	ukbb	sbayesr	auto	megaprs	auto	0.476005	0.0137325	0.499356	0.0137439	0.880701	-0.0233514	0.00671064	-0.0365043	-0.0101985	-3.47976	0.999749	0.000250935	0.000501871
GCST004773	T2D	EUR	ukbb	lassosum	auto	megaprs	auto	0.429818	0.0135818	0.499356	0.0137439	0.768516	-0.0695378	0.00929769	-0.0877613	-0.0513143	-7.47904	1	3.74338e-14	7.48677e-14
GCST004773	T2D	EUR	ukbb	prscs	auto	megaprs	auto	0.477374	0.0137225	0.499356	0.0137439	0.900705	-0.0219821	0.00612002	-0.0339773	-0.00998688	-3.59184	0.999836	0.000164177	0.000328354
GCST004773	T2D	EUR	ukbb	ldpred2	auto	megaprs	auto	0.474993	0.0137404	0.499356	0.0137439	0.866454	-0.0243626	0.00710207	-0.0382827	-0.0104426	-3.43036	0.999699	0.000301394	0.000602787
GCST004773	T2D	EUR	ukbb	pt.clump	auto	megaprs	auto	0.284257	0.0134426	0.499356	0.0137439	0.502501	-0.215099	0.0135617	-0.24168	-0.188518	-15.8608	1	5.92138e-57	1.18428e-56
GCST004773	T2D	EUR	ukbb	lassosum	CV	megaprs	auto	0.451636	0.0137525	0.499356	0.0137439	0.861021	-0.0477204	0.0072483	-0.061927	-0.0335137	-6.58366	1	2.295e-11	4.59e-11
GCST004773	T2D	EUR	ukbb	megaprs	CV	megaprs	auto	0.501312	0.0137391	0.499356	0.0137439	0.99656	0.00195644	0.00113978	-0.000277534	0.00419041	1.7165	0.0430351	0.956965	0.0860702
GCST004773	T2D	EUR	ukbb	ldpred2	CV	megaprs	auto	0.497255	0.0137515	0.499356	0.0137439	0.924194	-0.00210128	0.005353	-0.0125932	0.0083906	-0.392543	0.652671	0.347329	0.694657
GCST004773	T2D	EUR	ukbb	pt.clump	CV	megaprs	auto	0.348907	0.0135951	0.499356	0.0137439	0.609204	-0.150449	0.0120856	-0.174137	-0.126761	-12.4486	1	7.11589e-36	1.42318e-35
GCST004773	T2D	EUR	ukbb	UKBB.EnsPGS	CV	megaprs	auto	0.512355	0.0137606	0.499356	0.0137439	0.977563	0.0129991	0.00291328	0.00728906	0.0187091	4.46201	4.05977e-06	0.999996	8.11954e-06
GCST004773	T2D	EUR	ukbb	dbslmm	auto	pt.clump	auto	0.474185	0.0137043	0.284257	0.0134426	0.615245	0.189928	0.0119092	0.166587	0.21327	15.9481	1.46854e-57	1	2.93708e-57
GCST004773	T2D	EUR	ukbb	sbayesr	auto	pt.clump	auto	0.476005	0.0137325	0.284257	0.0134426	0.57758	0.191748	0.0124917	0.167264	0.216231	15.3501	1.76894e-53	1	3.53787e-53
GCST004773	T2D	EUR	ukbb	lassosum	auto	pt.clump	auto	0.429818	0.0135818	0.284257	0.0134426	0.664969	0.145561	0.0110615	0.123881	0.167242	13.1593	7.52115e-40	1	1.50423e-39
GCST004773	T2D	EUR	ukbb	prscs	auto	pt.clump	auto	0.477374	0.0137225	0.284257	0.0134426	0.463176	0.193117	0.0140758	0.165528	0.220706	13.7198	3.86647e-43	1	7.73295e-43
GCST004773	T2D	EUR	ukbb	ldpred2	auto	pt.clump	auto	0.474993	0.0137404	0.284257	0.0134426	0.55637	0.190737	0.0128051	0.165639	0.215835	14.8953	1.76777e-50	1	3.53555e-50
GCST004773	T2D	EUR	ukbb	megaprs	auto	pt.clump	auto	0.499356	0.0137439	0.284257	0.0134426	0.502501	0.215099	0.0135617	0.188518	0.24168	15.8608	5.92138e-57	1	1.18428e-56
GCST004773	T2D	EUR	ukbb	lassosum	CV	pt.clump	auto	0.451636	0.0137525	0.284257	0.0134426	0.427057	0.167379	0.014558	0.138845	0.195913	11.4974	6.79915e-31	1	1.35983e-30
GCST004773	T2D	EUR	ukbb	megaprs	CV	pt.clump	auto	0.501312	0.0137391	0.284257	0.0134426	0.52208	0.217056	0.0132899	0.191008	0.243104	16.3324	2.90293e-60	1	5.80587e-60
GCST004773	T2D	EUR	ukbb	ldpred2	CV	pt.clump	auto	0.497255	0.0137515	0.284257	0.0134426	0.554972	0.212998	0.0128307	0.18785	0.238146	16.6007	3.447e-62	1	6.894e-62
GCST004773	T2D	EUR	ukbb	pt.clump	CV	pt.clump	auto	0.348907	0.0135951	0.284257	0.0134426	0.635891	0.0646502	0.0115372	0.0420373	0.0872631	5.60362	1.04959e-08	1	2.09918e-08
GCST004773	T2D	EUR	ukbb	UKBB.EnsPGS	CV	pt.clump	auto	0.512355	0.0137606	0.284257	0.0134426	0.57328	0.228098	0.0125686	0.203464	0.252733	18.1483	6.62076e-74	1	1.32415e-73
GCST004773	T2D	EUR	ukbb	dbslmm	auto	lassosum	CV	0.474185	0.0137043	0.451636	0.0137525	0.801357	0.0225496	0.00865321	0.00558929	0.0395099	2.60592	0.00458138	0.995419	0.00916276
GCST004773	T2D	EUR	ukbb	sbayesr	auto	lassosum	CV	0.476005	0.0137325	0.451636	0.0137525	0.858309	0.024369	0.00731567	0.0100303	0.0387077	3.33107	0.000432571	0.999567	0.000865141
GCST004773	T2D	EUR	ukbb	lassosum	auto	lassosum	CV	0.429818	0.0135818	0.451636	0.0137525	0.817033	-0.0218174	0.00826922	-0.0380251	-0.00560978	-2.63839	0.995835	0.00416499	0.00832999
GCST004773	T2D	EUR	ukbb	prscs	auto	lassosum	CV	0.477374	0.0137225	0.451636	0.0137525	0.880064	0.0257383	0.00672825	0.0125509	0.0389256	3.8254	6.52799e-05	0.999935	0.00013056
GCST004773	T2D	EUR	ukbb	ldpred2	auto	lassosum	CV	0.474993	0.0137404	0.451636	0.0137525	0.896479	0.0233577	0.00625492	0.0110981	0.0356174	3.7343	9.41193e-05	0.999906	0.000188239
GCST004773	T2D	EUR	ukbb	megaprs	auto	lassosum	CV	0.499356	0.0137439	0.451636	0.0137525	0.861021	0.0477204	0.0072483	0.0335137	0.061927	6.58366	2.295e-11	1	4.59e-11
GCST004773	T2D	EUR	ukbb	pt.clump	auto	lassosum	CV	0.284257	0.0134426	0.451636	0.0137525	0.427057	-0.167379	0.014558	-0.195913	-0.138845	-11.4974	1	6.79915e-31	1.35983e-30
GCST004773	T2D	EUR	ukbb	megaprs	CV	lassosum	CV	0.501312	0.0137391	0.451636	0.0137525	0.860855	0.0496768	0.00725136	0.0354642	0.0638895	6.85069	3.67464e-12	1	7.34929e-12
GCST004773	T2D	EUR	ukbb	ldpred2	CV	lassosum	CV	0.497255	0.0137515	0.451636	0.0137525	0.92769	0.0456191	0.00522975	0.0353688	0.0558694	8.723	1.35459e-18	1	2.70917e-18
GCST004773	T2D	EUR	ukbb	pt.clump	CV	lassosum	CV	0.348907	0.0135951	0.451636	0.0137525	0.600449	-0.102729	0.0122242	-0.126688	-0.0787693	-8.40373	1	2.16267e-17	4.32534e-17
GCST004773	T2D	EUR	ukbb	UKBB.EnsPGS	CV	lassosum	CV	0.512355	0.0137606	0.451636	0.0137525	0.89489	0.0607195	0.00630737	0.048357	0.0730819	9.62675	3.08244e-22	1	6.16488e-22
GCST004773	T2D	EUR	ukbb	dbslmm	auto	megaprs	CV	0.474185	0.0137043	0.501312	0.0137391	0.89787	-0.0271272	0.00620164	-0.0392824	-0.014972	-4.3742	0.999994	6.09383e-06	1.21877e-05
GCST004773	T2D	EUR	ukbb	sbayesr	auto	megaprs	CV	0.476005	0.0137325	0.501312	0.0137391	0.889212	-0.0253078	0.00646569	-0.0379806	-0.0126351	-3.91417	0.999955	4.5357e-05	9.0714e-05
GCST004773	T2D	EUR	ukbb	lassosum	auto	megaprs	CV	0.429818	0.0135818	0.501312	0.0137391	0.789298	-0.0714943	0.00886902	-0.0888775	-0.054111	-8.06112	1	3.77989e-16	7.55978e-16
GCST004773	T2D	EUR	ukbb	prscs	auto	megaprs	CV	0.477374	0.0137225	0.501312	0.0137391	0.896317	-0.0239385	0.00625266	-0.0361938	-0.0116833	-3.82854	0.999936	6.44538e-05	0.000128908
GCST004773	T2D	EUR	ukbb	ldpred2	auto	megaprs	CV	0.474993	0.0137404	0.501312	0.0137391	0.881119	-0.0263191	0.00669963	-0.0394504	-0.0131878	-3.92844	0.999957	4.275e-05	8.55001e-05
GCST004773	T2D	EUR	ukbb	megaprs	auto	megaprs	CV	0.499356	0.0137439	0.501312	0.0137391	0.99656	-0.00195644	0.00113978	-0.00419041	0.000277534	-1.7165	0.956965	0.0430351	0.0860702
GCST004773	T2D	EUR	ukbb	pt.clump	auto	megaprs	CV	0.284257	0.0134426	0.501312	0.0137391	0.52208	-0.217056	0.0132899	-0.243104	-0.191008	-16.3324	1	2.90293e-60	5.80587e-60
GCST004773	T2D	EUR	ukbb	lassosum	CV	megaprs	CV	0.451636	0.0137525	0.501312	0.0137391	0.860855	-0.0496768	0.00725136	-0.0638895	-0.0354642	-6.85069	1	3.67464e-12	7.34929e-12
GCST004773	T2D	EUR	ukbb	ldpred2	CV	megaprs	CV	0.497255	0.0137515	0.501312	0.0137391	0.927897	-0.00405772	0.0052197	-0.0142883	0.0061729	-0.777385	0.781534	0.218466	0.436931
GCST004773	T2D	EUR	ukbb	pt.clump	CV	megaprs	CV	0.348907	0.0135951	0.501312	0.0137391	0.638116	-0.152405	0.011628	-0.175196	-0.129615	-13.1068	1	1.50498e-39	3.00995e-39
GCST004773	T2D	EUR	ukbb	UKBB.EnsPGS	CV	megaprs	CV	0.512355	0.0137606	0.501312	0.0137391	0.98095	0.0110426	0.00268398	0.00578205	0.0163033	4.11428	1.94193e-05	0.999981	3.88386e-05
GCST004773	T2D	EUR	ukbb	dbslmm	auto	ldpred2	CV	0.474185	0.0137043	0.497255	0.0137515	0.910543	-0.0230695	0.00580681	-0.0344508	-0.0116882	-3.97283	0.999964	3.55111e-05	7.10223e-05
GCST004773	T2D	EUR	ukbb	sbayesr	auto	ldpred2	CV	0.476005	0.0137325	0.497255	0.0137515	0.940298	-0.0212501	0.00474857	-0.0305573	-0.0119429	-4.47506	0.999996	3.81958e-06	7.63916e-06
GCST004773	T2D	EUR	ukbb	lassosum	auto	ldpred2	CV	0.429818	0.0135818	0.497255	0.0137515	0.851443	-0.0674365	0.00745122	-0.0820409	-0.0528322	-9.0504	1	7.122e-20	1.4244e-19
GCST004773	T2D	EUR	ukbb	prscs	auto	ldpred2	CV	0.477374	0.0137225	0.497255	0.0137515	0.946689	-0.0198808	0.00448563	-0.0286727	-0.011089	-4.43211	0.999995	4.66571e-06	9.33143e-06
GCST004773	T2D	EUR	ukbb	ldpred2	auto	ldpred2	CV	0.474993	0.0137404	0.497255	0.0137515	0.961031	-0.0222614	0.00383751	-0.0297829	-0.0147398	-5.80098	1	3.29638e-09	6.59276e-09
GCST004773	T2D	EUR	ukbb	megaprs	auto	ldpred2	CV	0.499356	0.0137439	0.497255	0.0137515	0.924194	0.00210128	0.005353	-0.0083906	0.0125932	0.392543	0.347329	0.652671	0.694657
GCST004773	T2D	EUR	ukbb	pt.clump	auto	ldpred2	CV	0.284257	0.0134426	0.497255	0.0137515	0.554972	-0.212998	0.0128307	-0.238146	-0.18785	-16.6007	1	3.447e-62	6.894e-62
GCST004773	T2D	EUR	ukbb	lassosum	CV	ldpred2	CV	0.451636	0.0137525	0.497255	0.0137515	0.92769	-0.0456191	0.00522975	-0.0558694	-0.0353688	-8.723	1	1.35459e-18	2.70917e-18
GCST004773	T2D	EUR	ukbb	megaprs	CV	ldpred2	CV	0.501312	0.0137391	0.497255	0.0137515	0.927897	0.00405772	0.0052197	-0.0061729	0.0142883	0.777385	0.218466	0.781534	0.436931
GCST004773	T2D	EUR	ukbb	pt.clump	CV	ldpred2	CV	0.348907	0.0135951	0.497255	0.0137515	0.683342	-0.148348	0.0108823	-0.169677	-0.127018	-13.632	1	1.29174e-42	2.58347e-42
GCST004773	T2D	EUR	ukbb	UKBB.EnsPGS	CV	ldpred2	CV	0.512355	0.0137606	0.497255	0.0137515	0.97143	0.0151004	0.00328823	0.00865544	0.0215453	4.59225	2.19246e-06	0.999998	4.38493e-06
GCST004773	T2D	EUR	ukbb	dbslmm	auto	pt.clump	CV	0.474185	0.0137043	0.348907	0.0135951	0.671521	0.125278	0.0110639	0.103593	0.146964	11.3231	5.04014e-30	1	1.00803e-29
GCST004773	T2D	EUR	ukbb	sbayesr	auto	pt.clump	CV	0.476005	0.0137325	0.348907	0.0135951	0.702263	0.127098	0.0105447	0.10643	0.147765	12.0532	9.32641e-34	1	1.86528e-33
GCST004773	T2D	EUR	ukbb	lassosum	auto	pt.clump	CV	0.429818	0.0135818	0.348907	0.0135951	0.796695	0.0809112	0.00866483	0.0639281	0.0978943	9.33788	4.91394e-21	1	9.82787e-21
GCST004773	T2D	EUR	ukbb	prscs	auto	pt.clump	CV	0.477374	0.0137225	0.348907	0.0135951	0.572509	0.128467	0.0126301	0.103712	0.153222	10.1715	1.32949e-24	1	2.65899e-24
GCST004773	T2D	EUR	ukbb	ldpred2	auto	pt.clump	CV	0.474993	0.0137404	0.348907	0.0135951	0.768511	0.126086	0.00930089	0.107857	0.144316	13.5564	3.63136e-42	1	7.26272e-42
GCST004773	T2D	EUR	ukbb	megaprs	auto	pt.clump	CV	0.499356	0.0137439	0.348907	0.0135951	0.609204	0.150449	0.0120856	0.126761	0.174137	12.4486	7.11589e-36	1	1.42318e-35
GCST004773	T2D	EUR	ukbb	pt.clump	auto	pt.clump	CV	0.284257	0.0134426	0.348907	0.0135951	0.635891	-0.0646502	0.0115372	-0.0872631	-0.0420373	-5.60362	1	1.04959e-08	2.09918e-08
GCST004773	T2D	EUR	ukbb	lassosum	CV	pt.clump	CV	0.451636	0.0137525	0.348907	0.0135951	0.600449	0.102729	0.0122242	0.0787693	0.126688	8.40373	2.16267e-17	1	4.32534e-17
GCST004773	T2D	EUR	ukbb	megaprs	CV	pt.clump	CV	0.501312	0.0137391	0.348907	0.0135951	0.638116	0.152405	0.011628	0.129615	0.175196	13.1068	1.50498e-39	1	3.00995e-39
GCST004773	T2D	EUR	ukbb	ldpred2	CV	pt.clump	CV	0.497255	0.0137515	0.348907	0.0135951	0.683342	0.148348	0.0108823	0.127018	0.169677	13.632	1.29174e-42	1	2.58347e-42
GCST004773	T2D	EUR	ukbb	UKBB.EnsPGS	CV	pt.clump	CV	0.512355	0.0137606	0.348907	0.0135951	0.698861	0.163448	0.010616	0.142641	0.184256	15.3964	8.65532e-54	1	1.73106e-53
GCST004773	T2D	EUR	ukbb	dbslmm	auto	UKBB.EnsPGS	CV	0.474185	0.0137043	0.512355	0.0137606	0.931678	-0.0381699	0.00507657	-0.04812	-0.0282198	-7.51883	1	2.76347e-14	5.52693e-14
GCST004773	T2D	EUR	ukbb	sbayesr	auto	UKBB.EnsPGS	CV	0.476005	0.0137325	0.512355	0.0137606	0.93653	-0.0363505	0.00489779	-0.0459502	-0.0267508	-7.42182	1	5.77629e-14	1.15526e-13
GCST004773	T2D	EUR	ukbb	lassosum	auto	UKBB.EnsPGS	CV	0.429818	0.0135818	0.512355	0.0137606	0.842423	-0.0825369	0.00767677	-0.0975834	-0.0674904	-10.7515	1	2.91472e-27	5.82944e-27
GCST004773	T2D	EUR	ukbb	prscs	auto	UKBB.EnsPGS	CV	0.477374	0.0137225	0.512355	0.0137606	0.928744	-0.0349812	0.00518766	-0.045149	-0.0248134	-6.74315	1	7.7494e-12	1.54988e-11
GCST004773	T2D	EUR	ukbb	ldpred2	auto	UKBB.EnsPGS	CV	0.474993	0.0137404	0.512355	0.0137606	0.937007	-0.0373617	0.00488072	-0.0469279	-0.0277955	-7.65495	1	9.66906e-15	1.93381e-14
GCST004773	T2D	EUR	ukbb	megaprs	auto	UKBB.EnsPGS	CV	0.499356	0.0137439	0.512355	0.0137606	0.977563	-0.0129991	0.00291328	-0.0187091	-0.00728906	-4.46201	0.999996	4.05977e-06	8.11954e-06
GCST004773	T2D	EUR	ukbb	pt.clump	auto	UKBB.EnsPGS	CV	0.284257	0.0134426	0.512355	0.0137606	0.57328	-0.228098	0.0125686	-0.252733	-0.203464	-18.1483	1	6.62076e-74	1.32415e-73
GCST004773	T2D	EUR	ukbb	lassosum	CV	UKBB.EnsPGS	CV	0.451636	0.0137525	0.512355	0.0137606	0.89489	-0.0607195	0.00630737	-0.0730819	-0.048357	-9.62675	1	3.08244e-22	6.16488e-22
GCST004773	T2D	EUR	ukbb	megaprs	CV	UKBB.EnsPGS	CV	0.501312	0.0137391	0.512355	0.0137606	0.98095	-0.0110426	0.00268398	-0.0163033	-0.00578205	-4.11428	0.999981	1.94193e-05	3.88386e-05
GCST004773	T2D	EUR	ukbb	ldpred2	CV	UKBB.EnsPGS	CV	0.497255	0.0137515	0.512355	0.0137606	0.97143	-0.0151004	0.00328823	-0.0215453	-0.00865544	-4.59225	0.999998	2.19246e-06	4.38493e-06
GCST004773	T2D	EUR	ukbb	pt.clump	CV	UKBB.EnsPGS	CV	0.348907	0.0135951	0.512355	0.0137606	0.698861	-0.163448	0.010616	-0.184256	-0.142641	-15.3964	1	8.65532e-54	1.73106e-53
GCST004988	Breast_cancer	EUR	ukbb	sbayesr	auto	dbslmm	auto	0.564716	0.0189889	0.564184	0.0191797	0.889984	0.000531826	0.00895388	-0.0170178	0.0180814	0.0593962	0.476318	0.523682	0.952637
GCST004988	Breast_cancer	EUR	ukbb	lassosum	auto	dbslmm	auto	0.561565	0.0191015	0.564184	0.0191797	0.842925	-0.00261893	0.0107284	-0.0236465	0.0184087	-0.244113	0.596428	0.403572	0.807144
GCST004988	Breast_cancer	EUR	ukbb	prscs	auto	dbslmm	auto	0.573753	0.0191121	0.564184	0.0191797	0.935554	0.00956858	0.00687401	-0.00390448	0.0230416	1.39199	0.0819622	0.918038	0.163924
GCST004988	Breast_cancer	EUR	ukbb	ldpred2	auto	dbslmm	auto	0.591376	0.0191861	0.564184	0.0191797	0.870178	0.0271917	0.00977471	0.00803325	0.0463501	2.78184	0.00270258	0.997297	0.00540517
GCST004988	Breast_cancer	EUR	ukbb	megaprs	auto	dbslmm	auto	0.565196	0.0191002	0.564184	0.0191797	0.86023	0.00101151	0.0101199	-0.0188234	0.0208465	0.0999529	0.460191	0.539809	0.920382
GCST004988	Breast_cancer	EUR	ukbb	pt.clump	auto	dbslmm	auto	0.422343	0.01873	0.564184	0.0191797	0.693472	-0.141841	0.014847	-0.170941	-0.112741	-9.55353	1	6.26743e-22	1.25349e-21
GCST004988	Breast_cancer	EUR	ukbb	megaprs	CV	dbslmm	auto	0.578951	0.0191293	0.564184	0.0191797	0.903877	0.014767	0.00839859	-0.00169429	0.0312282	1.75827	0.0393512	0.960649	0.0787024
GCST004988	Breast_cancer	EUR	ukbb	ldpred2	CV	dbslmm	auto	0.592676	0.0191896	0.564184	0.0191797	0.905886	0.0284914	0.0083233	0.0121778	0.0448051	3.42309	0.000309565	0.99969	0.00061913
GCST004988	Breast_cancer	EUR	ukbb	pt.clump	CV	dbslmm	auto	0.462083	0.0189566	0.564184	0.0191797	0.736564	-0.102101	0.0138423	-0.129232	-0.07497	-7.37599	1	8.15621e-14	1.63124e-13
GCST004988	Breast_cancer	EUR	ukbb	UKBB.EnsPGS	CV	dbslmm	auto	0.601972	0.0191868	0.564184	0.0191797	0.919815	0.0377879	0.00768217	0.0227308	0.0528449	4.9189	4.35152e-07	1	8.70303e-07
GCST004988	Breast_cancer	EUR	ukbb	dbslmm	auto	sbayesr	auto	0.564184	0.0191797	0.564716	0.0189889	0.889984	-0.000531826	0.00895388	-0.0180814	0.0170178	-0.0593962	0.523682	0.476318	0.952637
GCST004988	Breast_cancer	EUR	ukbb	lassosum	auto	sbayesr	auto	0.561565	0.0191015	0.564716	0.0189889	0.860022	-0.00315076	0.0100776	-0.0229028	0.0166013	-0.31265	0.622727	0.377273	0.754546
GCST004988	Breast_cancer	EUR	ukbb	prscs	auto	sbayesr	auto	0.573753	0.0191121	0.564716	0.0189889	0.909316	0.00903675	0.00811401	-0.00686671	0.0249402	1.11372	0.132699	0.867301	0.265399
GCST004988	Breast_cancer	EUR	ukbb	ldpred2	auto	sbayesr	auto	0.591376	0.0191861	0.564716	0.0189889	0.934443	0.0266599	0.00691428	0.0131079	0.0402118	3.85577	5.76832e-05	0.999942	0.000115366
GCST004988	Breast_cancer	EUR	ukbb	megaprs	auto	sbayesr	auto	0.565196	0.0191002	0.564716	0.0189889	0.891165	0.000479684	0.0088859	-0.0169367	0.017896	0.0539826	0.478475	0.521525	0.956949
GCST004988	Breast_cancer	EUR	ukbb	pt.clump	auto	sbayesr	auto	0.422343	0.01873	0.564716	0.0189889	0.672754	-0.142373	0.0152593	-0.172281	-0.112465	-9.33027	1	5.28023e-21	1.05605e-20
GCST004988	Breast_cancer	EUR	ukbb	megaprs	CV	sbayesr	auto	0.578951	0.0191293	0.564716	0.0189889	0.907895	0.0142351	0.00818124	-0.0018001	0.0302704	1.73997	0.0409319	0.959068	0.0818638
GCST004988	Breast_cancer	EUR	ukbb	ldpred2	CV	sbayesr	auto	0.592676	0.0191896	0.564716	0.0189889	0.949673	0.0279596	0.00605953	0.0160829	0.0398363	4.61415	1.97353e-06	0.999998	3.94706e-06
GCST004988	Breast_cancer	EUR	ukbb	pt.clump	CV	sbayesr	auto	0.462083	0.0189566	0.564716	0.0189889	0.712426	-0.102633	0.0143887	-0.130835	-0.0744309	-7.13288	1	4.91447e-13	9.82894e-13
GCST004988	Breast_cancer	EUR	ukbb	UKBB.EnsPGS	CV	sbayesr	auto	0.601972	0.0191868	0.564716	0.0189889	0.94523	0.037256	0.00632049	0.0248679	0.0496442	5.89448	1.87928e-09	1	3.75856e-09
GCST004988	Breast_cancer	EUR	ukbb	dbslmm	auto	lassosum	auto	0.564184	0.0191797	0.561565	0.0191015	0.842925	0.00261893	0.0107284	-0.0184087	0.0236465	0.244113	0.403572	0.596428	0.807144
GCST004988	Breast_cancer	EUR	ukbb	sbayesr	auto	lassosum	auto	0.564716	0.0189889	0.561565	0.0191015	0.860022	0.00315076	0.0100776	-0.0166013	0.0229028	0.31265	0.377273	0.622727	0.754546
GCST004988	Breast_cancer	EUR	ukbb	prscs	auto	lassosum	auto	0.573753	0.0191121	0.561565	0.0191015	0.893411	0.0121875	0.00882186	-0.00510334	0.0294783	1.38151	0.0835608	0.916439	0.167122
GCST004988	Breast_cancer	EUR	ukbb	ldpred2	auto	lassosum	auto	0.591376	0.0191861	0.561565	0.0191015	0.916139	0.0298106	0.00784057	0.0144431	0.0451781	3.8021	7.17384e-05	0.999928	0.000143477
GCST004988	Breast_cancer	EUR	ukbb	megaprs	auto	lassosum	auto	0.565196	0.0191002	0.561565	0.0191015	0.885524	0.00363044	0.00913954	-0.0142831	0.0215439	0.397224	0.345601	0.654399	0.691203
GCST004988	Breast_cancer	EUR	ukbb	pt.clump	auto	lassosum	auto	0.422343	0.01873	0.561565	0.0191015	0.784182	-0.139222	0.0124324	-0.16359	-0.114855	-11.1984	1	2.07697e-29	4.15393e-29
GCST004988	Breast_cancer	EUR	ukbb	megaprs	CV	lassosum	auto	0.578951	0.0191293	0.561565	0.0191015	0.858993	0.0173859	0.0101512	-0.00251055	0.0372823	1.71269	0.0433852	0.956615	0.0867704
GCST004988	Breast_cancer	EUR	ukbb	ldpred2	CV	lassosum	auto	0.592676	0.0191896	0.561565	0.0191015	0.908176	0.0311103	0.00820512	0.0150283	0.0471924	3.79158	7.48465e-05	0.999925	0.000149693
GCST004988	Breast_cancer	EUR	ukbb	pt.clump	CV	lassosum	auto	0.462083	0.0189566	0.561565	0.0191015	0.818937	-0.099482	0.0114519	-0.121928	-0.0770363	-8.68694	1	1.86162e-18	3.72325e-18
GCST004988	Breast_cancer	EUR	ukbb	UKBB.EnsPGS	CV	lassosum	auto	0.601972	0.0191868	0.561565	0.0191015	0.933438	0.0404068	0.00698546	0.0267153	0.0540983	5.78441	3.63832e-09	1	7.27663e-09
GCST004988	Breast_cancer	EUR	ukbb	dbslmm	auto	prscs	auto	0.564184	0.0191797	0.573753	0.0191121	0.935554	-0.00956858	0.00687401	-0.0230416	0.00390448	-1.39199	0.918038	0.0819622	0.163924
GCST004988	Breast_cancer	EUR	ukbb	sbayesr	auto	prscs	auto	0.564716	0.0189889	0.573753	0.0191121	0.909316	-0.00903675	0.00811401	-0.0249402	0.00686671	-1.11372	0.867301	0.132699	0.265399
GCST004988	Breast_cancer	EUR	ukbb	lassosum	auto	prscs	auto	0.561565	0.0191015	0.573753	0.0191121	0.893411	-0.0121875	0.00882186	-0.0294783	0.00510334	-1.38151	0.916439	0.0835608	0.167122
GCST004988	Breast_cancer	EUR	ukbb	ldpred2	auto	prscs	auto	0.591376	0.0191861	0.573753	0.0191121	0.913312	0.0176231	0.00797371	0.00199463	0.0332516	2.21015	0.0135474	0.986453	0.0270947
GCST004988	Breast_cancer	EUR	ukbb	megaprs	auto	prscs	auto	0.565196	0.0191002	0.573753	0.0191121	0.87258	-0.00855706	0.00964511	-0.0274615	0.0103474	-0.887192	0.812512	0.187488	0.374976
GCST004988	Breast_cancer	EUR	ukbb	pt.clump	auto	prscs	auto	0.422343	0.01873	0.573753	0.0191121	0.699497	-0.15141	0.0146727	-0.180168	-0.122651	-10.3192	1	2.88651e-25	5.77301e-25
GCST004988	Breast_cancer	EUR	ukbb	megaprs	CV	prscs	auto	0.578951	0.0191293	0.573753	0.0191121	0.918759	0.00519838	0.00770742	-0.00990816	0.0203049	0.674465	0.250008	0.749992	0.500016
GCST004988	Breast_cancer	EUR	ukbb	ldpred2	CV	prscs	auto	0.592676	0.0191896	0.573753	0.0191121	0.949578	0.0189228	0.00608203	0.00700206	0.0308436	3.11127	0.000931423	0.999069	0.00186285
GCST004988	Breast_cancer	EUR	ukbb	pt.clump	CV	prscs	auto	0.462083	0.0189566	0.573753	0.0191121	0.748941	-0.111669	0.0134886	-0.138107	-0.0852319	-8.27881	1	6.22042e-17	1.24408e-16
GCST004988	Breast_cancer	EUR	ukbb	UKBB.EnsPGS	CV	prscs	auto	0.601972	0.0191868	0.573753	0.0191121	0.944093	0.0282193	0.00640375	0.0156679	0.0407706	4.40668	5.24839e-06	0.999995	1.04968e-05
GCST004988	Breast_cancer	EUR	ukbb	dbslmm	auto	ldpred2	auto	0.564184	0.0191797	0.591376	0.0191861	0.870178	-0.0271917	0.00977471	-0.0463501	-0.00803325	-2.78184	0.997297	0.00270258	0.00540517
GCST004988	Breast_cancer	EUR	ukbb	sbayesr	auto	ldpred2	auto	0.564716	0.0189889	0.591376	0.0191861	0.934443	-0.0266599	0.00691428	-0.0402118	-0.0131079	-3.85577	0.999942	5.76832e-05	0.000115366
GCST004988	Breast_cancer	EUR	ukbb	lassosum	auto	ldpred2	auto	0.561565	0.0191015	0.591376	0.0191861	0.916139	-0.0298106	0.00784057	-0.0451781	-0.0144431	-3.8021	0.999928	7.17384e-05	0.000143477
GCST004988	Breast_cancer	EUR	ukbb	prscs	auto	ldpred2	auto	0.573753	0.0191121	0.591376	0.0191861	0.913312	-0.0176231	0.00797371	-0.0332516	-0.00199463	-2.21015	0.986453	0.0135474	0.0270947
GCST004988	Breast_cancer	EUR	ukbb	megaprs	auto	ldpred2	auto	0.565196	0.0191002	0.591376	0.0191861	0.9102	-0.0261802	0.00811317	-0.042082	-0.0102784	-3.22687	0.999374	0.000625754	0.00125151
GCST004988	Breast_cancer	EUR	ukbb	pt.clump	auto	ldpred2	auto	0.422343	0.01873	0.591376	0.0191861	0.672771	-0.169033	0.0153425	-0.199104	-0.138962	-11.0173	1	1.57643e-28	3.15286e-28
GCST004988	Breast_cancer	EUR	ukbb	megaprs	CV	ldpred2	auto	0.578951	0.0191293	0.591376	0.0191861	0.903723	-0.0124247	0.00840678	-0.028902	0.00405256	-1.47794	0.930288	0.0697118	0.139424
GCST004988	Breast_cancer	EUR	ukbb	ldpred2	CV	ldpred2	auto	0.592676	0.0191896	0.591376	0.0191861	0.984658	0.00129974	0.00336112	-0.00528805	0.00788753	0.386698	0.34949	0.65051	0.698979
GCST004988	Breast_cancer	EUR	ukbb	pt.clump	CV	ldpred2	auto	0.462083	0.0189566	0.591376	0.0191861	0.771226	-0.129293	0.0129021	-0.154581	-0.104004	-10.021	1	6.16046e-24	1.23209e-23
GCST004988	Breast_cancer	EUR	ukbb	UKBB.EnsPGS	CV	ldpred2	auto	0.601972	0.0191868	0.591376	0.0191861	0.96165	0.0105962	0.00531367	0.000181396	0.021011	1.99414	0.0230685	0.976931	0.046137
GCST004988	Breast_cancer	EUR	ukbb	dbslmm	auto	megaprs	auto	0.564184	0.0191797	0.565196	0.0191002	0.86023	-0.00101151	0.0101199	-0.0208465	0.0188234	-0.0999529	0.539809	0.460191	0.920382
GCST004988	Breast_cancer	EUR	ukbb	sbayesr	auto	megaprs	auto	0.564716	0.0189889	0.565196	0.0191002	0.891165	-0.000479684	0.0088859	-0.017896	0.0169367	-0.0539826	0.521525	0.478475	0.956949
GCST004988	Breast_cancer	EUR	ukbb	lassosum	auto	megaprs	auto	0.561565	0.0191015	0.565196	0.0191002	0.885524	-0.00363044	0.00913954	-0.0215439	0.0142831	-0.397224	0.654399	0.345601	0.691203
GCST004988	Breast_cancer	EUR	ukbb	prscs	auto	megaprs	auto	0.573753	0.0191121	0.565196	0.0191002	0.87258	0.00855706	0.00964511	-0.0103474	0.0274615	0.887192	0.187488	0.812512	0.374976
GCST004988	Breast_cancer	EUR	ukbb	ldpred2	auto	megaprs	auto	0.591376	0.0191861	0.565196	0.0191002	0.9102	0.0261802	0.00811317	0.0102784	0.042082	3.22687	0.000625754	0.999374	0.00125151
GCST004988	Breast_cancer	EUR	ukbb	pt.clump	auto	megaprs	auto	0.422343	0.01873	0.565196	0.0191002	0.71374	-0.142853	0.0143162	-0.170912	-0.114793	-9.97841	1	9.47409e-24	1.89482e-23
GCST004988	Breast_cancer	EUR	ukbb	megaprs	CV	megaprs	auto	0.578951	0.0191293	0.565196	0.0191002	0.922527	0.0137554	0.00752422	-0.000992018	0.0285029	1.82816	0.033763	0.966237	0.0675261
GCST004988	Breast_cancer	EUR	ukbb	ldpred2	CV	megaprs	auto	0.592676	0.0191896	0.565196	0.0191002	0.908422	0.0274799	0.00819384	0.01142	0.0435398	3.35373	0.000398655	0.999601	0.00079731
GCST004988	Breast_cancer	EUR	ukbb	pt.clump	CV	megaprs	auto	0.462083	0.0189566	0.565196	0.0191002	0.779974	-0.103112	0.0126235	-0.127854	-0.0783704	-8.16832	1	1.56358e-16	3.12717e-16
GCST004988	Breast_cancer	EUR	ukbb	UKBB.EnsPGS	CV	megaprs	auto	0.601972	0.0191868	0.565196	0.0191002	0.94263	0.0367764	0.00648512	0.0240655	0.0494872	5.67088	7.10327e-09	1	1.42065e-08
GCST004988	Breast_cancer	EUR	ukbb	dbslmm	auto	pt.clump	auto	0.564184	0.0191797	0.422343	0.01873	0.693472	0.141841	0.014847	0.112741	0.170941	9.55353	6.26743e-22	1	1.25349e-21
GCST004988	Breast_cancer	EUR	ukbb	sbayesr	auto	pt.clump	auto	0.564716	0.0189889	0.422343	0.01873	0.672754	0.142373	0.0152593	0.112465	0.172281	9.33027	5.28023e-21	1	1.05605e-20
GCST004988	Breast_cancer	EUR	ukbb	lassosum	auto	pt.clump	auto	0.561565	0.0191015	0.422343	0.01873	0.784182	0.139222	0.0124324	0.114855	0.16359	11.1984	2.07697e-29	1	4.15393e-29
GCST004988	Breast_cancer	EUR	ukbb	prscs	auto	pt.clump	auto	0.573753	0.0191121	0.422343	0.01873	0.699497	0.15141	0.0146727	0.122651	0.180168	10.3192	2.88651e-25	1	5.77301e-25
GCST004988	Breast_cancer	EUR	ukbb	ldpred2	auto	pt.clump	auto	0.591376	0.0191861	0.422343	0.01873	0.672771	0.169033	0.0153425	0.138962	0.199104	11.0173	1.57643e-28	1	3.15286e-28
GCST004988	Breast_cancer	EUR	ukbb	megaprs	auto	pt.clump	auto	0.565196	0.0191002	0.422343	0.01873	0.71374	0.142853	0.0143162	0.114793	0.170912	9.97841	9.47409e-24	1	1.89482e-23
GCST004988	Breast_cancer	EUR	ukbb	megaprs	CV	pt.clump	auto	0.578951	0.0191293	0.422343	0.01873	0.661672	0.156608	0.0155756	0.12608	0.187136	10.0547	4.37845e-24	1	8.7569e-24
GCST004988	Breast_cancer	EUR	ukbb	ldpred2	CV	pt.clump	auto	0.592676	0.0191896	0.422343	0.01873	0.672466	0.170333	0.0153511	0.140244	0.200421	11.0958	6.57402e-29	1	1.3148e-28
GCST004988	Breast_cancer	EUR	ukbb	pt.clump	CV	pt.clump	auto	0.462083	0.0189566	0.422343	0.01873	0.793905	0.0397403	0.0120997	0.0160249	0.0634557	3.28441	0.000510979	0.999489	0.00102196
GCST004988	Breast_cancer	EUR	ukbb	UKBB.EnsPGS	CV	pt.clump	auto	0.601972	0.0191868	0.422343	0.01873	0.751127	0.179629	0.0133822	0.1534	0.205858	13.423	2.21693e-41	1	4.43387e-41
GCST004988	Breast_cancer	EUR	ukbb	dbslmm	auto	megaprs	CV	0.564184	0.0191797	0.578951	0.0191293	0.903877	-0.014767	0.00839859	-0.0312282	0.00169429	-1.75827	0.960649	0.0393512	0.0787024
GCST004988	Breast_cancer	EUR	ukbb	sbayesr	auto	megaprs	CV	0.564716	0.0189889	0.578951	0.0191293	0.907895	-0.0142351	0.00818124	-0.0302704	0.0018001	-1.73997	0.959068	0.0409319	0.0818638
GCST004988	Breast_cancer	EUR	ukbb	lassosum	auto	megaprs	CV	0.561565	0.0191015	0.578951	0.0191293	0.858993	-0.0173859	0.0101512	-0.0372823	0.00251055	-1.71269	0.956615	0.0433852	0.0867704
GCST004988	Breast_cancer	EUR	ukbb	prscs	auto	megaprs	CV	0.573753	0.0191121	0.578951	0.0191293	0.918759	-0.00519838	0.00770742	-0.0203049	0.00990816	-0.674465	0.749992	0.250008	0.500016
GCST004988	Breast_cancer	EUR	ukbb	ldpred2	auto	megaprs	CV	0.591376	0.0191861	0.578951	0.0191293	0.903723	0.0124247	0.00840678	-0.00405256	0.028902	1.47794	0.0697118	0.930288	0.139424
GCST004988	Breast_cancer	EUR	ukbb	megaprs	auto	megaprs	CV	0.565196	0.0191002	0.578951	0.0191293	0.922527	-0.0137554	0.00752422	-0.0285029	0.000992018	-1.82816	0.966237	0.033763	0.0675261
GCST004988	Breast_cancer	EUR	ukbb	pt.clump	auto	megaprs	CV	0.422343	0.01873	0.578951	0.0191293	0.661672	-0.156608	0.0155756	-0.187136	-0.12608	-10.0547	1	4.37845e-24	8.7569e-24
GCST004988	Breast_cancer	EUR	ukbb	ldpred2	CV	megaprs	CV	0.592676	0.0191896	0.578951	0.0191293	0.933953	0.0137245	0.00696369	7.5637e-05	0.0273733	1.97086	0.0243699	0.97563	0.0487397
GCST004988	Breast_cancer	EUR	ukbb	pt.clump	CV	megaprs	CV	0.462083	0.0189566	0.578951	0.0191293	0.719297	-0.116868	0.0142692	-0.144836	-0.0889002	-8.19021	1	1.3038e-16	2.60761e-16
GCST004988	Breast_cancer	EUR	ukbb	UKBB.EnsPGS	CV	megaprs	CV	0.601972	0.0191868	0.578951	0.0191293	0.957606	0.0230209	0.00557881	0.0120864	0.0339554	4.12649	1.84172e-05	0.999982	3.68343e-05
GCST004988	Breast_cancer	EUR	ukbb	dbslmm	auto	ldpred2	CV	0.564184	0.0191797	0.592676	0.0191896	0.905886	-0.0284914	0.0083233	-0.0448051	-0.0121778	-3.42309	0.99969	0.000309565	0.00061913
GCST004988	Breast_cancer	EUR	ukbb	sbayesr	auto	ldpred2	CV	0.564716	0.0189889	0.592676	0.0191896	0.949673	-0.0279596	0.00605953	-0.0398363	-0.0160829	-4.61415	0.999998	1.97353e-06	3.94706e-06
GCST004988	Breast_cancer	EUR	ukbb	lassosum	auto	ldpred2	CV	0.561565	0.0191015	0.592676	0.0191896	0.908176	-0.0311103	0.00820512	-0.0471924	-0.0150283	-3.79158	0.999925	7.48465e-05	0.000149693
GCST004988	Breast_cancer	EUR	ukbb	prscs	auto	ldpred2	CV	0.573753	0.0191121	0.592676	0.0191896	0.949578	-0.0189228	0.00608203	-0.0308436	-0.00700206	-3.11127	0.999069	0.000931423	0.00186285
GCST004988	Breast_cancer	EUR	ukbb	ldpred2	auto	ldpred2	CV	0.591376	0.0191861	0.592676	0.0191896	0.984658	-0.00129974	0.00336112	-0.00788753	0.00528805	-0.386698	0.65051	0.34949	0.698979
GCST004988	Breast_cancer	EUR	ukbb	megaprs	auto	ldpred2	CV	0.565196	0.0191002	0.592676	0.0191896	0.908422	-0.0274799	0.00819384	-0.0435398	-0.01142	-3.35373	0.999601	0.000398655	0.00079731
GCST004988	Breast_cancer	EUR	ukbb	pt.clump	auto	ldpred2	CV	0.422343	0.01873	0.592676	0.0191896	0.672466	-0.170333	0.0153511	-0.200421	-0.140244	-11.0958	1	6.57402e-29	1.3148e-28
GCST004988	Breast_cancer	EUR	ukbb	megaprs	CV	ldpred2	CV	0.578951	0.0191293	0.592676	0.0191896	0.933953	-0.0137245	0.00696369	-0.0273733	-7.5637e-05	-1.97086	0.97563	0.0243699	0.0487397
GCST004988	Breast_cancer	EUR	ukbb	pt.clump	CV	ldpred2	CV	0.462083	0.0189566	0.592676	0.0191896	0.752031	-0.130592	0.0134336	-0.156922	-0.104262	-9.72133	1	1.22284e-22	2.44567e-22
GCST004988	Breast_cancer	EUR	ukbb	UKBB.EnsPGS	CV	ldpred2	CV	0.601972	0.0191868	0.592676	0.0191896	0.968976	0.00929644	0.00477969	-7.17389e-05	0.0186646	1.94499	0.025888	0.974112	0.0517761
GCST004988	Breast_cancer	EUR	ukbb	dbslmm	auto	pt.clump	CV	0.564184	0.0191797	0.462083	0.0189566	0.736564	0.102101	0.0138423	0.07497	0.129232	7.37599	8.15621e-14	1	1.63124e-13
GCST004988	Breast_cancer	EUR	ukbb	sbayesr	auto	pt.clump	CV	0.564716	0.0189889	0.462083	0.0189566	0.712426	0.102633	0.0143887	0.0744309	0.130835	7.13288	4.91447e-13	1	9.82894e-13
GCST004988	Breast_cancer	EUR	ukbb	lassosum	auto	pt.clump	CV	0.561565	0.0191015	0.462083	0.0189566	0.818937	0.099482	0.0114519	0.0770363	0.121928	8.68694	1.86162e-18	1	3.72325e-18
GCST004988	Breast_cancer	EUR	ukbb	prscs	auto	pt.clump	CV	0.573753	0.0191121	0.462083	0.0189566	0.748941	0.111669	0.0134886	0.0852319	0.138107	8.27881	6.22042e-17	1	1.24408e-16
GCST004988	Breast_cancer	EUR	ukbb	ldpred2	auto	pt.clump	CV	0.591376	0.0191861	0.462083	0.0189566	0.771226	0.129293	0.0129021	0.104004	0.154581	10.021	6.16046e-24	1	1.23209e-23
GCST004988	Breast_cancer	EUR	ukbb	megaprs	auto	pt.clump	CV	0.565196	0.0191002	0.462083	0.0189566	0.779974	0.103112	0.0126235	0.0783704	0.127854	8.16832	1.56358e-16	1	3.12717e-16
GCST004988	Breast_cancer	EUR	ukbb	pt.clump	auto	pt.clump	CV	0.422343	0.01873	0.462083	0.0189566	0.793905	-0.0397403	0.0120997	-0.0634557	-0.0160249	-3.28441	0.999489	0.000510979	0.00102196
GCST004988	Breast_cancer	EUR	ukbb	megaprs	CV	pt.clump	CV	0.578951	0.0191293	0.462083	0.0189566	0.719297	0.116868	0.0142692	0.0889002	0.144836	8.19021	1.3038e-16	1	2.60761e-16
GCST004988	Breast_cancer	EUR	ukbb	ldpred2	CV	pt.clump	CV	0.592676	0.0191896	0.462083	0.0189566	0.752031	0.130592	0.0134336	0.104262	0.156922	9.72133	1.22284e-22	1	2.44567e-22
GCST004988	Breast_cancer	EUR	ukbb	UKBB.EnsPGS	CV	pt.clump	CV	0.601972	0.0191868	0.462083	0.0189566	0.792232	0.139889	0.012296	0.115789	0.163989	11.3768	2.72805e-30	1	5.45611e-30
GCST004988	Breast_cancer	EUR	ukbb	dbslmm	auto	UKBB.EnsPGS	CV	0.564184	0.0191797	0.601972	0.0191868	0.919815	-0.0377879	0.00768217	-0.0528449	-0.0227308	-4.9189	1	4.35152e-07	8.70303e-07
GCST004988	Breast_cancer	EUR	ukbb	sbayesr	auto	UKBB.EnsPGS	CV	0.564716	0.0189889	0.601972	0.0191868	0.94523	-0.037256	0.00632049	-0.0496442	-0.0248679	-5.89448	1	1.87928e-09	3.75856e-09
GCST004988	Breast_cancer	EUR	ukbb	lassosum	auto	UKBB.EnsPGS	CV	0.561565	0.0191015	0.601972	0.0191868	0.933438	-0.0404068	0.00698546	-0.0540983	-0.0267153	-5.78441	1	3.63832e-09	7.27663e-09
GCST004988	Breast_cancer	EUR	ukbb	prscs	auto	UKBB.EnsPGS	CV	0.573753	0.0191121	0.601972	0.0191868	0.944093	-0.0282193	0.00640375	-0.0407706	-0.0156679	-4.40668	0.999995	5.24839e-06	1.04968e-05
GCST004988	Breast_cancer	EUR	ukbb	ldpred2	auto	UKBB.EnsPGS	CV	0.591376	0.0191861	0.601972	0.0191868	0.96165	-0.0105962	0.00531367	-0.021011	-0.000181396	-1.99414	0.976931	0.0230685	0.046137
GCST004988	Breast_cancer	EUR	ukbb	megaprs	auto	UKBB.EnsPGS	CV	0.565196	0.0191002	0.601972	0.0191868	0.94263	-0.0367764	0.00648512	-0.0494872	-0.0240655	-5.67088	1	7.10327e-09	1.42065e-08
GCST004988	Breast_cancer	EUR	ukbb	pt.clump	auto	UKBB.EnsPGS	CV	0.422343	0.01873	0.601972	0.0191868	0.751127	-0.179629	0.0133822	-0.205858	-0.1534	-13.423	1	2.21693e-41	4.43387e-41
GCST004988	Breast_cancer	EUR	ukbb	megaprs	CV	UKBB.EnsPGS	CV	0.578951	0.0191293	0.601972	0.0191868	0.957606	-0.0230209	0.00557881	-0.0339554	-0.0120864	-4.12649	0.999982	1.84172e-05	3.68343e-05
GCST004988	Breast_cancer	EUR	ukbb	ldpred2	CV	UKBB.EnsPGS	CV	0.592676	0.0191896	0.601972	0.0191868	0.968976	-0.00929644	0.00477969	-0.0186646	7.17389e-05	-1.94499	0.974112	0.025888	0.0517761
GCST004988	Breast_cancer	EUR	ukbb	pt.clump	CV	UKBB.EnsPGS	CV	0.462083	0.0189566	0.601972	0.0191868	0.792232	-0.139889	0.012296	-0.163989	-0.115789	-11.3768	1	2.72805e-30	5.45611e-30
GCST006085	Prostate_cancer	EUR	ukbb	sbayesr	auto	dbslmm	auto	0.720977	0.0216921	0.660545	0.0216117	0.876156	0.0604326	0.0107761	0.0393115	0.0815537	5.60804	1.02316e-08	1	2.04633e-08
GCST006085	Prostate_cancer	EUR	ukbb	lassosum	auto	dbslmm	auto	0.667696	0.0216612	0.660545	0.0216117	0.880462	0.00715129	0.0105794	-0.0135842	0.0278868	0.675967	0.249531	0.750469	0.499062
GCST006085	Prostate_cancer	EUR	ukbb	prscs	auto	dbslmm	auto	0.680619	0.0216735	0.660545	0.0216117	0.932967	0.0200741	0.00792471	0.00454166	0.0356065	2.5331	0.00565291	0.994347	0.0113058
GCST006085	Prostate_cancer	EUR	ukbb	ldpred2	auto	dbslmm	auto	0.712942	0.0218041	0.660545	0.0216117	0.848755	0.052397	0.0119406	0.0289934	0.0758006	4.38813	5.71634e-06	0.999994	1.14327e-05
GCST006085	Prostate_cancer	EUR	ukbb	megaprs	auto	dbslmm	auto	0.684922	0.0216178	0.660545	0.0216117	0.889103	0.0243768	0.0101795	0.00442499	0.0443285	2.3947	0.00831704	0.991683	0.0166341
GCST006085	Prostate_cancer	EUR	ukbb	pt.clump	auto	dbslmm	auto	0.560321	0.0213972	0.660545	0.0216117	0.738616	-0.100224	0.0155496	-0.130702	-0.0697472	-6.44546	1	5.76244e-11	1.15249e-10
GCST006085	Prostate_cancer	EUR	ukbb	megaprs	CV	dbslmm	auto	0.689949	0.0215217	0.660545	0.0216117	0.886361	0.0294039	0.010282	0.00925113	0.0495567	2.85974	0.00211996	0.99788	0.00423993
GCST006085	Prostate_cancer	EUR	ukbb	prscs	CV	dbslmm	auto	0.681004	0.0216086	0.660545	0.0216117	0.934783	0.0204594	0.00780464	0.00516227	0.0357565	2.62144	0.004378	0.995622	0.00875601
GCST006085	Prostate_cancer	EUR	ukbb	ldpred2	CV	dbslmm	auto	0.717976	0.0217802	0.660545	0.0216117	0.903465	0.0574309	0.00953454	0.0387432	0.0761186	6.02346	8.53636e-10	1	1.70727e-09
GCST006085	Prostate_cancer	EUR	ukbb	pt.clump	CV	dbslmm	auto	0.594623	0.0215337	0.660545	0.0216117	0.762826	-0.0659224	0.014858	-0.095044	-0.0368008	-4.43684	0.999995	4.56453e-06	9.12907e-06
GCST006085	Prostate_cancer	EUR	ukbb	UKBB.EnsPGS	CV	dbslmm	auto	0.728471	0.0218605	0.660545	0.0216117	0.892844	0.067926	0.0100654	0.0481978	0.0876541	6.74847	7.47039e-12	1	1.49408e-11
GCST006085	Prostate_cancer	EUR	ukbb	dbslmm	auto	sbayesr	auto	0.660545	0.0216117	0.720977	0.0216921	0.876156	-0.0604326	0.0107761	-0.0815537	-0.0393115	-5.60804	1	1.02316e-08	2.04633e-08
GCST006085	Prostate_cancer	EUR	ukbb	lassosum	auto	sbayesr	auto	0.667696	0.0216612	0.720977	0.0216921	0.867406	-0.0532813	0.0111627	-0.0751602	-0.0314024	-4.77315	0.999999	9.06849e-07	1.8137e-06
GCST006085	Prostate_cancer	EUR	ukbb	prscs	auto	sbayesr	auto	0.680619	0.0216735	0.720977	0.0216921	0.90019	-0.0403585	0.00968763	-0.0593462	-0.0213707	-4.16598	0.999984	1.55009e-05	3.10017e-05
GCST006085	Prostate_cancer	EUR	ukbb	ldpred2	auto	sbayesr	auto	0.712942	0.0218041	0.720977	0.0216921	0.952212	-0.00803558	0.00672439	-0.0212154	0.00514421	-1.19499	0.883955	0.116045	0.23209
GCST006085	Prostate_cancer	EUR	ukbb	megaprs	auto	sbayesr	auto	0.684922	0.0216178	0.720977	0.0216921	0.882066	-0.0360558	0.0105172	-0.0566696	-0.015442	-3.42826	0.999696	0.000303735	0.00060747
GCST006085	Prostate_cancer	EUR	ukbb	pt.clump	auto	sbayesr	auto	0.560321	0.0213972	0.720977	0.0216921	0.763942	-0.160657	0.0148061	-0.189677	-0.131637	-10.8508	1	9.88934e-28	1.97787e-27
GCST006085	Prostate_cancer	EUR	ukbb	megaprs	CV	sbayesr	auto	0.689949	0.0215217	0.720977	0.0216921	0.900014	-0.0310286	0.00966363	-0.0499694	-0.0120879	-3.21087	0.999338	0.000661675	0.00132335
GCST006085	Prostate_cancer	EUR	ukbb	prscs	CV	sbayesr	auto	0.681004	0.0216086	0.720977	0.0216921	0.904237	-0.0399732	0.00947534	-0.0585449	-0.0214015	-4.21866	0.999988	1.22881e-05	2.45763e-05
GCST006085	Prostate_cancer	EUR	ukbb	ldpred2	CV	sbayesr	auto	0.717976	0.0217802	0.720977	0.0216921	0.953794	-0.00300166	0.00660823	-0.0159538	0.00995048	-0.45423	0.675168	0.324832	0.649663
GCST006085	Prostate_cancer	EUR	ukbb	pt.clump	CV	sbayesr	auto	0.594623	0.0215337	0.720977	0.0216921	0.805037	-0.126355	0.0134968	-0.152809	-0.0999012	-9.36183	1	3.91854e-21	7.83707e-21
GCST006085	Prostate_cancer	EUR	ukbb	UKBB.EnsPGS	CV	sbayesr	auto	0.728471	0.0218605	0.720977	0.0216921	0.953583	0.00749341	0.00663703	-0.00551517	0.020502	1.12903	0.129443	0.870557	0.258885
GCST006085	Prostate_cancer	EUR	ukbb	dbslmm	auto	lassosum	auto	0.660545	0.0216117	0.667696	0.0216612	0.880462	-0.00715129	0.0105794	-0.0278868	0.0135842	-0.675967	0.750469	0.249531	0.499062
GCST006085	Prostate_cancer	EUR	ukbb	sbayesr	auto	lassosum	auto	0.720977	0.0216921	0.667696	0.0216612	0.867406	0.0532813	0.0111627	0.0314024	0.0751602	4.77315	9.06849e-07	0.999999	1.8137e-06
GCST006085	Prostate_cancer	EUR	ukbb	prscs	auto	lassosum	auto	0.680619	0.0216735	0.667696	0.0216612	0.903169	0.0129228	0.00953519	-0.00576616	0.0316118	1.35528	0.087665	0.912335	0.17533
GCST006085	Prostate_cancer	EUR	ukbb	ldpred2	auto	lassosum	auto	0.712942	0.0218041	0.667696	0.0216612	0.879429	0.0452457	0.010673	0.0243267	0.0661647	4.23928	1.12119e-05	0.999989	2.24237e-05
GCST006085	Prostate_cancer	EUR	ukbb	megaprs	auto	lassosum	auto	0.684922	0.0216178	0.667696	0.0216612	0.884932	0.0172255	0.0103811	-0.00312143	0.0375724	1.65931	0.0485262	0.951474	0.0970524
GCST006085	Prostate_cancer	EUR	ukbb	pt.clump	auto	lassosum	auto	0.560321	0.0213972	0.667696	0.0216612	0.695299	-0.107376	0.0168084	-0.14032	-0.0744313	-6.38823	1	8.39079e-11	1.67816e-10
GCST006085	Prostate_cancer	EUR	ukbb	megaprs	CV	lassosum	auto	0.689949	0.0215217	0.667696	0.0216612	0.887705	0.0222526	0.0102333	0.00219543	0.0423099	2.17454	0.0148323	0.985168	0.0296647
GCST006085	Prostate_cancer	EUR	ukbb	prscs	CV	lassosum	auto	0.681004	0.0216086	0.667696	0.0216612	0.905191	0.0133081	0.00942112	-0.00515732	0.0317735	1.41258	0.0788897	0.92111	0.157779
GCST006085	Prostate_cancer	EUR	ukbb	ldpred2	CV	lassosum	auto	0.717976	0.0217802	0.667696	0.0216612	0.915054	0.0502796	0.00895361	0.0327306	0.0678287	5.61557	9.79572e-09	1	1.95914e-08
GCST006085	Prostate_cancer	EUR	ukbb	pt.clump	CV	lassosum	auto	0.594623	0.0215337	0.667696	0.0216612	0.759617	-0.0730737	0.0149756	-0.102426	-0.0437215	-4.87952	0.999999	5.31728e-07	1.06346e-06
GCST006085	Prostate_cancer	EUR	ukbb	UKBB.EnsPGS	CV	lassosum	auto	0.728471	0.0218605	0.667696	0.0216612	0.894679	0.0607747	0.00998918	0.0411959	0.0803535	6.08406	5.85902e-10	1	1.1718e-09
GCST006085	Prostate_cancer	EUR	ukbb	dbslmm	auto	prscs	auto	0.660545	0.0216117	0.680619	0.0216735	0.932967	-0.0200741	0.00792471	-0.0356065	-0.00454166	-2.5331	0.994347	0.00565291	0.0113058
GCST006085	Prostate_cancer	EUR	ukbb	sbayesr	auto	prscs	auto	0.720977	0.0216921	0.680619	0.0216735	0.90019	0.0403585	0.00968763	0.0213707	0.0593462	4.16598	1.55009e-05	0.999984	3.10017e-05
GCST006085	Prostate_cancer	EUR	ukbb	lassosum	auto	prscs	auto	0.667696	0.0216612	0.680619	0.0216735	0.903169	-0.0129228	0.00953519	-0.0316118	0.00576616	-1.35528	0.912335	0.087665	0.17533
GCST006085	Prostate_cancer	EUR	ukbb	ldpred2	auto	prscs	auto	0.712942	0.0218041	0.680619	0.0216735	0.877013	0.0323229	0.0107822	0.0111897	0.0534561	2.99779	0.00135973	0.99864	0.00271946
GCST006085	Prostate_cancer	EUR	ukbb	megaprs	auto	prscs	auto	0.684922	0.0216178	0.680619	0.0216735	0.917245	0.00430266	0.00880626	-0.0129576	0.0215629	0.488592	0.312565	0.687435	0.625131
GCST006085	Prostate_cancer	EUR	ukbb	pt.clump	auto	prscs	auto	0.560321	0.0213972	0.680619	0.0216735	0.708302	-0.120298	0.0164508	-0.152542	-0.088055	-7.31264	1	1.30971e-13	2.61941e-13
GCST006085	Prostate_cancer	EUR	ukbb	megaprs	CV	prscs	auto	0.689949	0.0215217	0.680619	0.0216735	0.901007	0.00932985	0.00961112	-0.00950795	0.0281676	0.970734	0.16584	0.83416	0.331681
GCST006085	Prostate_cancer	EUR	ukbb	prscs	CV	prscs	auto	0.681004	0.0216086	0.680619	0.0216735	0.978893	0.000385276	0.00444685	-0.00833054	0.00910109	0.0866403	0.465479	0.534521	0.930957
GCST006085	Prostate_cancer	EUR	ukbb	ldpred2	CV	prscs	auto	0.717976	0.0217802	0.680619	0.0216735	0.953472	0.0373568	0.00662864	0.0243647	0.050349	5.63567	8.71908e-09	1	1.74382e-08
GCST006085	Prostate_cancer	EUR	ukbb	pt.clump	CV	prscs	auto	0.594623	0.0215337	0.680619	0.0216735	0.750094	-0.0859965	0.0152737	-0.115933	-0.0560599	-5.63034	1	8.99253e-09	1.79851e-08
GCST006085	Prostate_cancer	EUR	ukbb	UKBB.EnsPGS	CV	prscs	auto	0.728471	0.0218605	0.680619	0.0216735	0.921414	0.0478519	0.00863147	0.0309342	0.0647696	5.54389	1.47915e-08	1	2.95829e-08
GCST006085	Prostate_cancer	EUR	ukbb	dbslmm	auto	ldpred2	auto	0.660545	0.0216117	0.712942	0.0218041	0.848755	-0.052397	0.0119406	-0.0758006	-0.0289934	-4.38813	0.999994	5.71634e-06	1.14327e-05
GCST006085	Prostate_cancer	EUR	ukbb	sbayesr	auto	ldpred2	auto	0.720977	0.0216921	0.712942	0.0218041	0.952212	0.00803558	0.00672439	-0.00514421	0.0212154	1.19499	0.116045	0.883955	0.23209
GCST006085	Prostate_cancer	EUR	ukbb	lassosum	auto	ldpred2	auto	0.667696	0.0216612	0.712942	0.0218041	0.879429	-0.0452457	0.010673	-0.0661647	-0.0243267	-4.23928	0.999989	1.12119e-05	2.24237e-05
GCST006085	Prostate_cancer	EUR	ukbb	prscs	auto	ldpred2	auto	0.680619	0.0216735	0.712942	0.0218041	0.877013	-0.0323229	0.0107822	-0.0534561	-0.0111897	-2.99779	0.99864	0.00135973	0.00271946
GCST006085	Prostate_cancer	EUR	ukbb	megaprs	auto	ldpred2	auto	0.684922	0.0216178	0.712942	0.0218041	0.844529	-0.0280202	0.0121078	-0.0517516	-0.00428892	-2.31423	0.989672	0.0103276	0.0206553
GCST006085	Prostate_cancer	EUR	ukbb	pt.clump	auto	ldpred2	auto	0.560321	0.0213972	0.712942	0.0218041	0.749108	-0.152621	0.0153059	-0.182621	-0.122622	-9.97141	1	1.01665e-23	2.0333e-23
GCST006085	Prostate_cancer	EUR	ukbb	megaprs	CV	ldpred2	auto	0.689949	0.0215217	0.712942	0.0218041	0.875357	-0.0229931	0.0108194	-0.0441992	-0.00178696	-2.12516	0.983213	0.0167866	0.0335731
GCST006085	Prostate_cancer	EUR	ukbb	prscs	CV	ldpred2	auto	0.681004	0.0216086	0.712942	0.0218041	0.88213	-0.0319376	0.0105408	-0.0525976	-0.0112777	-3.0299	0.998777	0.00122315	0.00244631
GCST006085	Prostate_cancer	EUR	ukbb	ldpred2	CV	ldpred2	auto	0.717976	0.0217802	0.712942	0.0218041	0.948397	0.00503392	0.00700093	-0.0086879	0.0187557	0.719036	0.236059	0.763941	0.472118
GCST006085	Prostate_cancer	EUR	ukbb	pt.clump	CV	ldpred2	auto	0.594623	0.0215337	0.712942	0.0218041	0.829281	-0.118319	0.0126644	-0.143142	-0.0934972	-9.3427	1	4.69544e-21	9.39088e-21
GCST006085	Prostate_cancer	EUR	ukbb	UKBB.EnsPGS	CV	ldpred2	auto	0.728471	0.0218605	0.712942	0.0218041	0.943692	0.015529	0.00732679	0.00116849	0.0298895	2.11948	0.0170249	0.982975	0.0340497
GCST006085	Prostate_cancer	EUR	ukbb	dbslmm	auto	megaprs	auto	0.660545	0.0216117	0.684922	0.0216178	0.889103	-0.0243768	0.0101795	-0.0443285	-0.00442499	-2.3947	0.991683	0.00831704	0.0166341
GCST006085	Prostate_cancer	EUR	ukbb	sbayesr	auto	megaprs	auto	0.720977	0.0216921	0.684922	0.0216178	0.882066	0.0360558	0.0105172	0.015442	0.0566696	3.42826	0.000303735	0.999696	0.00060747
GCST006085	Prostate_cancer	EUR	ukbb	lassosum	auto	megaprs	auto	0.667696	0.0216612	0.684922	0.0216178	0.884932	-0.0172255	0.0103811	-0.0375724	0.00312143	-1.65931	0.951474	0.0485262	0.0970524
GCST006085	Prostate_cancer	EUR	ukbb	prscs	auto	megaprs	auto	0.680619	0.0216735	0.684922	0.0216178	0.917245	-0.00430266	0.00880626	-0.0215629	0.0129576	-0.488592	0.687435	0.312565	0.625131
GCST006085	Prostate_cancer	EUR	ukbb	ldpred2	auto	megaprs	auto	0.712942	0.0218041	0.684922	0.0216178	0.844529	0.0280202	0.0121078	0.00428892	0.0517516	2.31423	0.0103276	0.989672	0.0206553
GCST006085	Prostate_cancer	EUR	ukbb	pt.clump	auto	megaprs	auto	0.560321	0.0213972	0.684922	0.0216178	0.668409	-0.124601	0.017516	-0.158932	-0.0902698	-7.11356	1	5.65419e-13	1.13084e-12
GCST006085	Prostate_cancer	EUR	ukbb	megaprs	CV	megaprs	auto	0.689949	0.0215217	0.684922	0.0216178	0.972709	0.00502718	0.00504018	-0.00485156	0.0149059	0.997422	0.15928	0.84072	0.31856
GCST006085	Prostate_cancer	EUR	ukbb	prscs	CV	megaprs	auto	0.681004	0.0216086	0.684922	0.0216178	0.917353	-0.00391739	0.00878713	-0.0211402	0.0133054	-0.44581	0.672133	0.327867	0.655735
GCST006085	Prostate_cancer	EUR	ukbb	ldpred2	CV	megaprs	auto	0.717976	0.0217802	0.684922	0.0216178	0.924947	0.0330542	0.00840844	0.0165736	0.0495347	3.93107	4.22846e-05	0.999958	8.45693e-05
GCST006085	Prostate_cancer	EUR	ukbb	pt.clump	CV	megaprs	auto	0.594623	0.0215337	0.684922	0.0216178	0.727597	-0.0902991	0.0159255	-0.121513	-0.0590852	-5.6701	1	7.1355e-09	1.4271e-08
GCST006085	Prostate_cancer	EUR	ukbb	UKBB.EnsPGS	CV	megaprs	auto	0.728471	0.0218605	0.684922	0.0216178	0.921687	0.0435492	0.00860674	0.02668	0.0604184	5.0599	2.09742e-07	1	4.19483e-07
GCST006085	Prostate_cancer	EUR	ukbb	dbslmm	auto	pt.clump	auto	0.660545	0.0216117	0.560321	0.0213972	0.738616	0.100224	0.0155496	0.0697472	0.130702	6.44546	5.76244e-11	1	1.15249e-10
GCST006085	Prostate_cancer	EUR	ukbb	sbayesr	auto	pt.clump	auto	0.720977	0.0216921	0.560321	0.0213972	0.763942	0.160657	0.0148061	0.131637	0.189677	10.8508	9.88934e-28	1	1.97787e-27
GCST006085	Prostate_cancer	EUR	ukbb	lassosum	auto	pt.clump	auto	0.667696	0.0216612	0.560321	0.0213972	0.695299	0.107376	0.0168084	0.0744313	0.14032	6.38823	8.39079e-11	1	1.67816e-10
GCST006085	Prostate_cancer	EUR	ukbb	prscs	auto	pt.clump	auto	0.680619	0.0216735	0.560321	0.0213972	0.708302	0.120298	0.0164508	0.088055	0.152542	7.31264	1.30971e-13	1	2.61941e-13
GCST006085	Prostate_cancer	EUR	ukbb	ldpred2	auto	pt.clump	auto	0.712942	0.0218041	0.560321	0.0213972	0.749108	0.152621	0.0153059	0.122622	0.182621	9.97141	1.01665e-23	1	2.0333e-23
GCST006085	Prostate_cancer	EUR	ukbb	megaprs	auto	pt.clump	auto	0.684922	0.0216178	0.560321	0.0213972	0.668409	0.124601	0.017516	0.0902698	0.158932	7.11356	5.65419e-13	1	1.13084e-12
GCST006085	Prostate_cancer	EUR	ukbb	megaprs	CV	pt.clump	auto	0.689949	0.0215217	0.560321	0.0213972	0.708091	0.129628	0.0163971	0.0974899	0.161767	7.90555	1.33377e-15	1	2.66755e-15
GCST006085	Prostate_cancer	EUR	ukbb	prscs	CV	pt.clump	auto	0.681004	0.0216086	0.560321	0.0213972	0.717536	0.120684	0.0161631	0.089004	0.152363	7.46661	4.11442e-14	1	8.22884e-14
GCST006085	Prostate_cancer	EUR	ukbb	ldpred2	CV	pt.clump	auto	0.717976	0.0217802	0.560321	0.0213972	0.725723	0.157655	0.0159935	0.126308	0.189003	9.85747	3.18163e-23	1	6.36326e-23
GCST006085	Prostate_cancer	EUR	ukbb	pt.clump	CV	pt.clump	auto	0.594623	0.0215337	0.560321	0.0213972	0.85003	0.034302	0.0117567	0.0112589	0.0573451	2.91766	0.00176334	0.998237	0.00352668
GCST006085	Prostate_cancer	EUR	ukbb	UKBB.EnsPGS	CV	pt.clump	auto	0.728471	0.0218605	0.560321	0.0213972	0.741749	0.16815	0.0155502	0.137672	0.198629	10.8134	1.4878e-27	1	2.9756e-27
GCST006085	Prostate_cancer	EUR	ukbb	dbslmm	auto	megaprs	CV	0.660545	0.0216117	0.689949	0.0215217	0.886361	-0.0294039	0.010282	-0.0495567	-0.00925113	-2.85974	0.99788	0.00211996	0.00423993
GCST006085	Prostate_cancer	EUR	ukbb	sbayesr	auto	megaprs	CV	0.720977	0.0216921	0.689949	0.0215217	0.900014	0.0310286	0.00966363	0.0120879	0.0499694	3.21087	0.000661675	0.999338	0.00132335
GCST006085	Prostate_cancer	EUR	ukbb	lassosum	auto	megaprs	CV	0.667696	0.0216612	0.689949	0.0215217	0.887705	-0.0222526	0.0102333	-0.0423099	-0.00219543	-2.17454	0.985168	0.0148323	0.0296647
GCST006085	Prostate_cancer	EUR	ukbb	prscs	auto	megaprs	CV	0.680619	0.0216735	0.689949	0.0215217	0.901007	-0.00932985	0.00961112	-0.0281676	0.00950795	-0.970734	0.83416	0.16584	0.331681
GCST006085	Prostate_cancer	EUR	ukbb	ldpred2	auto	megaprs	CV	0.712942	0.0218041	0.689949	0.0215217	0.875357	0.0229931	0.0108194	0.00178696	0.0441992	2.12516	0.0167866	0.983213	0.0335731
GCST006085	Prostate_cancer	EUR	ukbb	megaprs	auto	megaprs	CV	0.684922	0.0216178	0.689949	0.0215217	0.972709	-0.00502718	0.00504018	-0.0149059	0.00485156	-0.997422	0.84072	0.15928	0.31856
GCST006085	Prostate_cancer	EUR	ukbb	pt.clump	auto	megaprs	CV	0.560321	0.0213972	0.689949	0.0215217	0.708091	-0.129628	0.0163971	-0.161767	-0.0974899	-7.90555	1	1.33377e-15	2.66755e-15
GCST006085	Prostate_cancer	EUR	ukbb	prscs	CV	megaprs	CV	0.681004	0.0216086	0.689949	0.0215217	0.903537	-0.00894457	0.00947255	-0.0275108	0.00962162	-0.944262	0.827482	0.172518	0.345036
GCST006085	Prostate_cancer	EUR	ukbb	ldpred2	CV	megaprs	CV	0.717976	0.0217802	0.689949	0.0215217	0.921446	0.028027	0.00858551	0.0111994	0.0448546	3.26445	0.000548379	0.999452	0.00109676
GCST006085	Prostate_cancer	EUR	ukbb	pt.clump	CV	megaprs	CV	0.594623	0.0215337	0.689949	0.0215217	0.76204	-0.0953263	0.0148513	-0.124435	-0.0662177	-6.41871	1	6.8717e-11	1.37434e-10
GCST006085	Prostate_cancer	EUR	ukbb	UKBB.EnsPGS	CV	megaprs	CV	0.728471	0.0218605	0.689949	0.0215217	0.933579	0.038522	0.00791286	0.0230128	0.0540313	4.86828	5.62861e-07	0.999999	1.12572e-06
GCST006085	Prostate_cancer	EUR	ukbb	dbslmm	auto	prscs	CV	0.660545	0.0216117	0.681004	0.0216086	0.934783	-0.0204594	0.00780464	-0.0357565	-0.00516227	-2.62144	0.995622	0.004378	0.00875601
GCST006085	Prostate_cancer	EUR	ukbb	sbayesr	auto	prscs	CV	0.720977	0.0216921	0.681004	0.0216086	0.904237	0.0399732	0.00947534	0.0214015	0.0585449	4.21866	1.22881e-05	0.999988	2.45763e-05
GCST006085	Prostate_cancer	EUR	ukbb	lassosum	auto	prscs	CV	0.667696	0.0216612	0.681004	0.0216086	0.905191	-0.0133081	0.00942112	-0.0317735	0.00515732	-1.41258	0.92111	0.0788897	0.157779
GCST006085	Prostate_cancer	EUR	ukbb	prscs	auto	prscs	CV	0.680619	0.0216735	0.681004	0.0216086	0.978893	-0.000385276	0.00444685	-0.00910109	0.00833054	-0.0866403	0.534521	0.465479	0.930957
GCST006085	Prostate_cancer	EUR	ukbb	ldpred2	auto	prscs	CV	0.712942	0.0218041	0.681004	0.0216086	0.88213	0.0319376	0.0105408	0.0112777	0.0525976	3.0299	0.00122315	0.998777	0.00244631
GCST006085	Prostate_cancer	EUR	ukbb	megaprs	auto	prscs	CV	0.684922	0.0216178	0.681004	0.0216086	0.917353	0.00391739	0.00878713	-0.0133054	0.0211402	0.44581	0.327867	0.672133	0.655735
GCST006085	Prostate_cancer	EUR	ukbb	pt.clump	auto	prscs	CV	0.560321	0.0213972	0.681004	0.0216086	0.717536	-0.120684	0.0161631	-0.152363	-0.089004	-7.46661	1	4.11442e-14	8.22884e-14
GCST006085	Prostate_cancer	EUR	ukbb	megaprs	CV	prscs	CV	0.689949	0.0215217	0.681004	0.0216086	0.903537	0.00894457	0.00947255	-0.00962162	0.0275108	0.944262	0.172518	0.827482	0.345036
GCST006085	Prostate_cancer	EUR	ukbb	ldpred2	CV	prscs	CV	0.717976	0.0217802	0.681004	0.0216086	0.954894	0.0369715	0.00651819	0.0241959	0.0497472	5.67206	7.05462e-09	1	1.41092e-08
GCST006085	Prostate_cancer	EUR	ukbb	pt.clump	CV	prscs	CV	0.594623	0.0215337	0.681004	0.0216086	0.756904	-0.0863817	0.0150412	-0.115862	-0.056901	-5.74301	1	4.65035e-09	9.3007e-09
GCST006085	Prostate_cancer	EUR	ukbb	UKBB.EnsPGS	CV	prscs	CV	0.728471	0.0218605	0.681004	0.0216086	0.924118	0.0474666	0.00847069	0.0308641	0.0640692	5.60363	1.04952e-08	1	2.09904e-08
GCST006085	Prostate_cancer	EUR	ukbb	dbslmm	auto	ldpred2	CV	0.660545	0.0216117	0.717976	0.0217802	0.903465	-0.0574309	0.00953454	-0.0761186	-0.0387432	-6.02346	1	8.53636e-10	1.70727e-09
GCST006085	Prostate_cancer	EUR	ukbb	sbayesr	auto	ldpred2	CV	0.720977	0.0216921	0.717976	0.0217802	0.953794	0.00300166	0.00660823	-0.00995048	0.0159538	0.45423	0.324832	0.675168	0.649663
GCST006085	Prostate_cancer	EUR	ukbb	lassosum	auto	ldpred2	CV	0.667696	0.0216612	0.717976	0.0217802	0.915054	-0.0502796	0.00895361	-0.0678287	-0.0327306	-5.61557	1	9.79572e-09	1.95914e-08
GCST006085	Prostate_cancer	EUR	ukbb	prscs	auto	ldpred2	CV	0.680619	0.0216735	0.717976	0.0217802	0.953472	-0.0373568	0.00662864	-0.050349	-0.0243647	-5.63567	1	8.71908e-09	1.74382e-08
GCST006085	Prostate_cancer	EUR	ukbb	ldpred2	auto	ldpred2	CV	0.712942	0.0218041	0.717976	0.0217802	0.948397	-0.00503392	0.00700093	-0.0187557	0.0086879	-0.719036	0.763941	0.236059	0.472118
GCST006085	Prostate_cancer	EUR	ukbb	megaprs	auto	ldpred2	CV	0.684922	0.0216178	0.717976	0.0217802	0.924947	-0.0330542	0.00840844	-0.0495347	-0.0165736	-3.93107	0.999958	4.22846e-05	8.45693e-05
GCST006085	Prostate_cancer	EUR	ukbb	pt.clump	auto	ldpred2	CV	0.560321	0.0213972	0.717976	0.0217802	0.725723	-0.157655	0.0159935	-0.189003	-0.126308	-9.85747	1	3.18163e-23	6.36326e-23
GCST006085	Prostate_cancer	EUR	ukbb	megaprs	CV	ldpred2	CV	0.689949	0.0215217	0.717976	0.0217802	0.921446	-0.028027	0.00858551	-0.0448546	-0.0111994	-3.26445	0.999452	0.000548379	0.00109676
GCST006085	Prostate_cancer	EUR	ukbb	prscs	CV	ldpred2	CV	0.681004	0.0216086	0.717976	0.0217802	0.954894	-0.0369715	0.00651819	-0.0497472	-0.0241959	-5.67206	1	7.05462e-09	1.41092e-08
GCST006085	Prostate_cancer	EUR	ukbb	pt.clump	CV	ldpred2	CV	0.594623	0.0215337	0.717976	0.0217802	0.790426	-0.123353	0.014023	-0.150838	-0.0958682	-8.79649	1	7.05837e-19	1.41167e-18
GCST006085	Prostate_cancer	EUR	ukbb	UKBB.EnsPGS	CV	ldpred2	CV	0.728471	0.0218605	0.717976	0.0217802	0.955906	0.0104951	0.00648035	-0.00220642	0.0231966	1.61952	0.0526676	0.947332	0.105335
GCST006085	Prostate_cancer	EUR	ukbb	dbslmm	auto	pt.clump	CV	0.660545	0.0216117	0.594623	0.0215337	0.762826	0.0659224	0.014858	0.0368008	0.095044	4.43684	4.56453e-06	0.999995	9.12907e-06
GCST006085	Prostate_cancer	EUR	ukbb	sbayesr	auto	pt.clump	CV	0.720977	0.0216921	0.594623	0.0215337	0.805037	0.126355	0.0134968	0.0999012	0.152809	9.36183	3.91854e-21	1	7.83707e-21
GCST006085	Prostate_cancer	EUR	ukbb	lassosum	auto	pt.clump	CV	0.667696	0.0216612	0.594623	0.0215337	0.759617	0.0730737	0.0149756	0.0437215	0.102426	4.87952	5.31728e-07	0.999999	1.06346e-06
GCST006085	Prostate_cancer	EUR	ukbb	prscs	auto	pt.clump	CV	0.680619	0.0216735	0.594623	0.0215337	0.750094	0.0859965	0.0152737	0.0560599	0.115933	5.63034	8.99253e-09	1	1.79851e-08
GCST006085	Prostate_cancer	EUR	ukbb	ldpred2	auto	pt.clump	CV	0.712942	0.0218041	0.594623	0.0215337	0.829281	0.118319	0.0126644	0.0934972	0.143142	9.3427	4.69544e-21	1	9.39088e-21
GCST006085	Prostate_cancer	EUR	ukbb	megaprs	auto	pt.clump	CV	0.684922	0.0216178	0.594623	0.0215337	0.727597	0.0902991	0.0159255	0.0590852	0.121513	5.6701	7.1355e-09	1	1.4271e-08
GCST006085	Prostate_cancer	EUR	ukbb	pt.clump	auto	pt.clump	CV	0.560321	0.0213972	0.594623	0.0215337	0.85003	-0.034302	0.0117567	-0.0573451	-0.0112589	-2.91766	0.998237	0.00176334	0.00352668
GCST006085	Prostate_cancer	EUR	ukbb	megaprs	CV	pt.clump	CV	0.689949	0.0215217	0.594623	0.0215337	0.76204	0.0953263	0.0148513	0.0662177	0.124435	6.41871	6.8717e-11	1	1.37434e-10
GCST006085	Prostate_cancer	EUR	ukbb	prscs	CV	pt.clump	CV	0.681004	0.0216086	0.594623	0.0215337	0.756904	0.0863817	0.0150412	0.056901	0.115862	5.74301	4.65035e-09	1	9.3007e-09
GCST006085	Prostate_cancer	EUR	ukbb	ldpred2	CV	pt.clump	CV	0.717976	0.0217802	0.594623	0.0215337	0.790426	0.123353	0.014023	0.0958682	0.150838	8.79649	7.05837e-19	1	1.41167e-18
GCST006085	Prostate_cancer	EUR	ukbb	UKBB.EnsPGS	CV	pt.clump	CV	0.728471	0.0218605	0.594623	0.0215337	0.801725	0.133848	0.0136667	0.107062	0.160635	9.79378	5.98697e-23	1	1.19739e-22
GCST006085	Prostate_cancer	EUR	ukbb	dbslmm	auto	UKBB.EnsPGS	CV	0.660545	0.0216117	0.728471	0.0218605	0.892844	-0.067926	0.0100654	-0.0876541	-0.0481978	-6.74847	1	7.47039e-12	1.49408e-11
GCST006085	Prostate_cancer	EUR	ukbb	sbayesr	auto	UKBB.EnsPGS	CV	0.720977	0.0216921	0.728471	0.0218605	0.953583	-0.00749341	0.00663703	-0.020502	0.00551517	-1.12903	0.870557	0.129443	0.258885
GCST006085	Prostate_cancer	EUR	ukbb	lassosum	auto	UKBB.EnsPGS	CV	0.667696	0.0216612	0.728471	0.0218605	0.894679	-0.0607747	0.00998918	-0.0803535	-0.0411959	-6.08406	1	5.85902e-10	1.1718e-09
GCST006085	Prostate_cancer	EUR	ukbb	prscs	auto	UKBB.EnsPGS	CV	0.680619	0.0216735	0.728471	0.0218605	0.921414	-0.0478519	0.00863147	-0.0647696	-0.0309342	-5.54389	1	1.47915e-08	2.95829e-08
GCST006085	Prostate_cancer	EUR	ukbb	ldpred2	auto	UKBB.EnsPGS	CV	0.712942	0.0218041	0.728471	0.0218605	0.943692	-0.015529	0.00732679	-0.0298895	-0.00116849	-2.11948	0.982975	0.0170249	0.0340497
GCST006085	Prostate_cancer	EUR	ukbb	megaprs	auto	UKBB.EnsPGS	CV	0.684922	0.0216178	0.728471	0.0218605	0.921687	-0.0435492	0.00860674	-0.0604184	-0.02668	-5.0599	1	2.09742e-07	4.19483e-07
GCST006085	Prostate_cancer	EUR	ukbb	pt.clump	auto	UKBB.EnsPGS	CV	0.560321	0.0213972	0.728471	0.0218605	0.741749	-0.16815	0.0155502	-0.198629	-0.137672	-10.8134	1	1.4878e-27	2.9756e-27
GCST006085	Prostate_cancer	EUR	ukbb	megaprs	CV	UKBB.EnsPGS	CV	0.689949	0.0215217	0.728471	0.0218605	0.933579	-0.038522	0.00791286	-0.0540313	-0.0230128	-4.86828	0.999999	5.62861e-07	1.12572e-06
GCST006085	Prostate_cancer	EUR	ukbb	prscs	CV	UKBB.EnsPGS	CV	0.681004	0.0216086	0.728471	0.0218605	0.924118	-0.0474666	0.00847069	-0.0640692	-0.0308641	-5.60363	1	1.04952e-08	2.09904e-08
GCST006085	Prostate_cancer	EUR	ukbb	ldpred2	CV	UKBB.EnsPGS	CV	0.717976	0.0217802	0.728471	0.0218605	0.955906	-0.0104951	0.00648035	-0.0231966	0.00220642	-1.61952	0.947332	0.0526676	0.105335
GCST006085	Prostate_cancer	EUR	ukbb	pt.clump	CV	UKBB.EnsPGS	CV	0.594623	0.0215337	0.728471	0.0218605	0.801725	-0.133848	0.0136667	-0.160635	-0.107062	-9.79378	1	5.98697e-23	1.19739e-22
GCST008059	Chronic_kidney_disease	EUR	ukbb	sbayesr	auto	dbslmm	auto	0.310404	0.0176287	0.283761	0.0175504	0.866006	0.0266426	0.00910598	0.00879488	0.0444903	2.92583	0.00171767	0.998282	0.00343533
GCST008059	Chronic_kidney_disease	EUR	ukbb	lassosum	auto	dbslmm	auto	0.283246	0.0175412	0.283761	0.0175504	0.863296	-0.000515932	0.00917442	-0.0184978	0.0174659	-0.056236	0.522423	0.477577	0.955154
GCST008059	Chronic_kidney_disease	EUR	ukbb	prscs	auto	dbslmm	auto	0.295604	0.0175709	0.283761	0.0175504	0.941715	0.0118424	0.00599564	9.09685e-05	0.0235939	1.97517	0.0241243	0.975876	0.0482486
GCST008059	Chronic_kidney_disease	EUR	ukbb	ldpred2	auto	dbslmm	auto	0.319009	0.0176178	0.283761	0.0175504	0.86391	0.0352477	0.00917401	0.0172666	0.0532287	3.84212	6.09869e-05	0.999939	0.000121974
GCST008059	Chronic_kidney_disease	EUR	ukbb	megaprs	auto	dbslmm	auto	0.313869	0.0175977	0.283761	0.0175504	0.890116	0.0301074	0.00823874	0.0139595	0.0462554	3.65438	0.000128904	0.999871	0.000257808
GCST008059	Chronic_kidney_disease	EUR	ukbb	pt.clump	auto	dbslmm	auto	0.16969	0.0175575	0.283761	0.0175504	0.665923	-0.114072	0.0143487	-0.142195	-0.0859485	-7.94997	1	9.32748e-16	1.8655e-15
GCST008059	Chronic_kidney_disease	EUR	ukbb	lassosum	CV	dbslmm	auto	0.30003	0.0175497	0.283761	0.0175504	0.899293	0.0162685	0.00787632	0.000830951	0.0317061	2.0655	0.0194379	0.980562	0.0388757
GCST008059	Chronic_kidney_disease	EUR	ukbb	megaprs	CV	dbslmm	auto	0.317109	0.0175739	0.283761	0.0175504	0.899852	0.0333471	0.00785987	0.0179418	0.0487524	4.24271	1.10421e-05	0.999989	2.20842e-05
GCST008059	Chronic_kidney_disease	EUR	ukbb	prscs	CV	dbslmm	auto	0.287858	0.017569	0.283761	0.0175504	0.937821	0.00409692	0.00619235	-0.00804009	0.0162339	0.66161	0.254111	0.745889	0.508221
GCST008059	Chronic_kidney_disease	EUR	ukbb	ldpred2	CV	dbslmm	auto	0.318839	0.0176145	0.283761	0.0175504	0.90359	0.0350779	0.00772092	0.0199449	0.0502108	4.54322	2.77001e-06	0.999997	5.54002e-06
GCST008059	Chronic_kidney_disease	EUR	ukbb	pt.clump	CV	dbslmm	auto	0.248764	0.0175679	0.283761	0.0175504	0.760222	-0.0349977	0.0121597	-0.0588307	-0.0111647	-2.87817	0.998	0.00199992	0.00399984
GCST008059	Chronic_kidney_disease	EUR	ukbb	UKBB.EnsPGS	CV	dbslmm	auto	0.328762	0.0175921	0.283761	0.0175504	0.909031	0.0450004	0.00749497	0.0303103	0.0596906	6.00408	9.62102e-10	1	1.9242e-09
GCST008059	Chronic_kidney_disease	EUR	ukbb	dbslmm	auto	sbayesr	auto	0.283761	0.0175504	0.310404	0.0176287	0.866006	-0.0266426	0.00910598	-0.0444903	-0.00879488	-2.92583	0.998282	0.00171767	0.00343533
GCST008059	Chronic_kidney_disease	EUR	ukbb	lassosum	auto	sbayesr	auto	0.283246	0.0175412	0.310404	0.0176287	0.858313	-0.0271585	0.00936133	-0.0455067	-0.00881033	-2.90114	0.998141	0.00185903	0.00371806
GCST008059	Chronic_kidney_disease	EUR	ukbb	prscs	auto	sbayesr	auto	0.295604	0.0175709	0.310404	0.0176287	0.898314	-0.0148002	0.00793713	-0.030357	0.000756605	-1.86468	0.968887	0.0311135	0.0622269
GCST008059	Chronic_kidney_disease	EUR	ukbb	ldpred2	auto	sbayesr	auto	0.319009	0.0176178	0.310404	0.0176287	0.951115	0.00860508	0.0055105	-0.00219551	0.0194057	1.56158	0.0591938	0.940806	0.118388
GCST008059	Chronic_kidney_disease	EUR	ukbb	megaprs	auto	sbayesr	auto	0.313869	0.0175977	0.310404	0.0176287	0.889846	0.00346484	0.00826715	-0.0127388	0.0196685	0.419109	0.337568	0.662432	0.675136
GCST008059	Chronic_kidney_disease	EUR	ukbb	pt.clump	auto	sbayesr	auto	0.16969	0.0175575	0.310404	0.0176287	0.625895	-0.140715	0.015218	-0.170542	-0.110887	-9.24658	1	1.15896e-20	2.31791e-20
GCST008059	Chronic_kidney_disease	EUR	ukbb	lassosum	CV	sbayesr	auto	0.30003	0.0175497	0.310404	0.0176287	0.875927	-0.0103741	0.00876225	-0.0275481	0.00679993	-1.18395	0.881784	0.118216	0.236432
GCST008059	Chronic_kidney_disease	EUR	ukbb	megaprs	CV	sbayesr	auto	0.317109	0.0175739	0.310404	0.0176287	0.908289	0.0067045	0.00753842	-0.00807081	0.0214798	0.889377	0.1869	0.8131	0.3738
GCST008059	Chronic_kidney_disease	EUR	ukbb	prscs	CV	sbayesr	auto	0.287858	0.017569	0.310404	0.0176287	0.896132	-0.0225457	0.0080214	-0.0382676	-0.00682374	-2.81069	0.997528	0.00247176	0.00494351
GCST008059	Chronic_kidney_disease	EUR	ukbb	ldpred2	CV	sbayesr	auto	0.318839	0.0176145	0.310404	0.0176287	0.95688	0.00843525	0.00517486	-0.00170747	0.018578	1.63004	0.051546	0.948454	0.103092
GCST008059	Chronic_kidney_disease	EUR	ukbb	pt.clump	CV	sbayesr	auto	0.248764	0.0175679	0.310404	0.0176287	0.737396	-0.0616403	0.0127538	-0.0866377	-0.0366429	-4.8331	0.999999	6.72127e-07	1.34425e-06
GCST008059	Chronic_kidney_disease	EUR	ukbb	UKBB.EnsPGS	CV	sbayesr	auto	0.328762	0.0175921	0.310404	0.0176287	0.941556	0.0183578	0.00602092	0.00655681	0.0301588	3.049	0.00114801	0.998852	0.00229601
GCST008059	Chronic_kidney_disease	EUR	ukbb	dbslmm	auto	lassosum	auto	0.283761	0.0175504	0.283246	0.0175412	0.863296	0.000515932	0.00917442	-0.0174659	0.0184978	0.056236	0.477577	0.522423	0.955154
GCST008059	Chronic_kidney_disease	EUR	ukbb	sbayesr	auto	lassosum	auto	0.310404	0.0176287	0.283246	0.0175412	0.858313	0.0271585	0.00936133	0.00881033	0.0455067	2.90114	0.00185903	0.998141	0.00371806
GCST008059	Chronic_kidney_disease	EUR	ukbb	prscs	auto	lassosum	auto	0.295604	0.0175709	0.283246	0.0175412	0.912713	0.0123584	0.00733532	-0.00201887	0.0267356	1.68477	0.0460161	0.953984	0.0920322
GCST008059	Chronic_kidney_disease	EUR	ukbb	ldpred2	auto	lassosum	auto	0.319009	0.0176178	0.283246	0.0175412	0.895863	0.0357636	0.00802312	0.0200383	0.0514889	4.45757	4.14468e-06	0.999996	8.28937e-06
GCST008059	Chronic_kidney_disease	EUR	ukbb	megaprs	auto	lassosum	auto	0.313869	0.0175977	0.283246	0.0175412	0.81491	0.0306234	0.0106898	0.00967134	0.0515754	2.86472	0.00208686	0.997913	0.00417372
GCST008059	Chronic_kidney_disease	EUR	ukbb	pt.clump	auto	lassosum	auto	0.16969	0.0175575	0.283246	0.0175412	0.750333	-0.113556	0.012401	-0.137862	-0.08925	-9.15699	1	2.66819e-20	5.33639e-20
GCST008059	Chronic_kidney_disease	EUR	ukbb	lassosum	CV	lassosum	auto	0.30003	0.0175497	0.283246	0.0175412	0.912408	0.0167845	0.00734364	0.00239093	0.031178	2.28558	0.0111395	0.988861	0.0222789
GCST008059	Chronic_kidney_disease	EUR	ukbb	megaprs	CV	lassosum	auto	0.317109	0.0175739	0.283246	0.0175412	0.848635	0.033863	0.00966038	0.0149287	0.0527974	3.50535	0.000228001	0.999772	0.000456002
GCST008059	Chronic_kidney_disease	EUR	ukbb	prscs	CV	lassosum	auto	0.287858	0.017569	0.283246	0.0175412	0.918135	0.00461285	0.00710348	-0.00930997	0.0185357	0.649379	0.258047	0.741953	0.516093
GCST008059	Chronic_kidney_disease	EUR	ukbb	ldpred2	CV	lassosum	auto	0.318839	0.0176145	0.283246	0.0175412	0.878245	0.0355938	0.00867436	0.018592	0.0525955	4.10333	2.0362e-05	0.99998	4.07239e-05
GCST008059	Chronic_kidney_disease	EUR	ukbb	pt.clump	CV	lassosum	auto	0.248764	0.0175679	0.283246	0.0175412	0.780556	-0.0344818	0.0116297	-0.0572759	-0.0116876	-2.96499	0.998487	0.00151348	0.00302697
GCST008059	Chronic_kidney_disease	EUR	ukbb	UKBB.EnsPGS	CV	lassosum	auto	0.328762	0.0175921	0.283246	0.0175412	0.888163	0.0455163	0.00830813	0.0292324	0.0618003	5.47853	2.14439e-08	1	4.28877e-08
GCST008059	Chronic_kidney_disease	EUR	ukbb	dbslmm	auto	prscs	auto	0.283761	0.0175504	0.295604	0.0175709	0.941715	-0.0118424	0.00599564	-0.0235939	-9.09685e-05	-1.97517	0.975876	0.0241243	0.0482486
GCST008059	Chronic_kidney_disease	EUR	ukbb	sbayesr	auto	prscs	auto	0.310404	0.0176287	0.295604	0.0175709	0.898314	0.0148002	0.00793713	-0.000756605	0.030357	1.86468	0.0311135	0.968887	0.0622269
GCST008059	Chronic_kidney_disease	EUR	ukbb	lassosum	auto	prscs	auto	0.283246	0.0175412	0.295604	0.0175709	0.912713	-0.0123584	0.00733532	-0.0267356	0.00201887	-1.68477	0.953984	0.0460161	0.0920322
GCST008059	Chronic_kidney_disease	EUR	ukbb	ldpred2	auto	prscs	auto	0.319009	0.0176178	0.295604	0.0175709	0.903855	0.0234053	0.00771542	0.00828303	0.0385275	3.03357	0.0012084	0.998792	0.0024168
GCST008059	Chronic_kidney_disease	EUR	ukbb	megaprs	auto	prscs	auto	0.313869	0.0175977	0.295604	0.0175709	0.908869	0.018265	0.00750714	0.00355101	0.032979	2.43302	0.00748678	0.992513	0.0149736
GCST008059	Chronic_kidney_disease	EUR	ukbb	pt.clump	auto	prscs	auto	0.16969	0.0175575	0.295604	0.0175709	0.694241	-0.125914	0.0137352	-0.152835	-0.0989935	-9.1673	1	2.42503e-20	4.85006e-20
GCST008059	Chronic_kidney_disease	EUR	ukbb	lassosum	CV	prscs	auto	0.30003	0.0175497	0.295604	0.0175709	0.928773	0.0044261	0.00662783	-0.00856444	0.0174166	0.667806	0.252129	0.747871	0.504258
GCST008059	Chronic_kidney_disease	EUR	ukbb	megaprs	CV	prscs	auto	0.317109	0.0175739	0.295604	0.0175709	0.917767	0.0215047	0.0071264	0.00753693	0.0354724	3.01761	0.00127389	0.998726	0.00254779
GCST008059	Chronic_kidney_disease	EUR	ukbb	prscs	CV	prscs	auto	0.287858	0.017569	0.295604	0.0175709	0.978831	-0.00774551	0.00361526	-0.0148314	-0.000659604	-2.14245	0.983921	0.0160786	0.0321573
GCST008059	Chronic_kidney_disease	EUR	ukbb	ldpred2	CV	prscs	auto	0.318839	0.0176145	0.295604	0.0175709	0.939267	0.0232354	0.00613153	0.0112176	0.0352532	3.7895	7.54764e-05	0.999925	0.000150953
GCST008059	Chronic_kidney_disease	EUR	ukbb	pt.clump	CV	prscs	auto	0.248764	0.0175679	0.295604	0.0175709	0.784913	-0.0468401	0.0115233	-0.0694259	-0.0242544	-4.06481	0.999976	2.40363e-05	4.80726e-05
GCST008059	Chronic_kidney_disease	EUR	ukbb	UKBB.EnsPGS	CV	prscs	auto	0.328762	0.0175921	0.295604	0.0175709	0.933727	0.033158	0.00640089	0.0206122	0.0457037	5.18022	1.10814e-07	1	2.21628e-07
GCST008059	Chronic_kidney_disease	EUR	ukbb	dbslmm	auto	ldpred2	auto	0.283761	0.0175504	0.319009	0.0176178	0.86391	-0.0352477	0.00917401	-0.0532287	-0.0172666	-3.84212	0.999939	6.09869e-05	0.000121974
GCST008059	Chronic_kidney_disease	EUR	ukbb	sbayesr	auto	ldpred2	auto	0.310404	0.0176287	0.319009	0.0176178	0.951115	-0.00860508	0.0055105	-0.0194057	0.00219551	-1.56158	0.940806	0.0591938	0.118388
GCST008059	Chronic_kidney_disease	EUR	ukbb	lassosum	auto	ldpred2	auto	0.283246	0.0175412	0.319009	0.0176178	0.895863	-0.0357636	0.00802312	-0.0514889	-0.0200383	-4.45757	0.999996	4.14468e-06	8.28937e-06
GCST008059	Chronic_kidney_disease	EUR	ukbb	prscs	auto	ldpred2	auto	0.295604	0.0175709	0.319009	0.0176178	0.903855	-0.0234053	0.00771542	-0.0385275	-0.00828303	-3.03357	0.998792	0.0012084	0.0024168
GCST008059	Chronic_kidney_disease	EUR	ukbb	megaprs	auto	ldpred2	auto	0.313869	0.0175977	0.319009	0.0176178	0.878877	-0.00514024	0.00866627	-0.0221261	0.0118457	-0.593131	0.723453	0.276547	0.553093
GCST008059	Chronic_kidney_disease	EUR	ukbb	pt.clump	auto	ldpred2	auto	0.16969	0.0175575	0.319009	0.0176178	0.622447	-0.14932	0.0152832	-0.179275	-0.119364	-9.77016	1	7.56041e-23	1.51208e-22
GCST008059	Chronic_kidney_disease	EUR	ukbb	lassosum	CV	ldpred2	auto	0.30003	0.0175497	0.319009	0.0176178	0.898098	-0.0189791	0.00793841	-0.0345384	-0.00341986	-2.3908	0.991594	0.00840589	0.0168118
GCST008059	Chronic_kidney_disease	EUR	ukbb	megaprs	CV	ldpred2	auto	0.317109	0.0175739	0.319009	0.0176178	0.904191	-0.00190057	0.00770256	-0.0169976	0.0131964	-0.246746	0.597447	0.402553	0.805105
GCST008059	Chronic_kidney_disease	EUR	ukbb	prscs	CV	ldpred2	auto	0.287858	0.017569	0.319009	0.0176178	0.904096	-0.0311508	0.00770532	-0.0462532	-0.0160483	-4.04276	0.999974	2.6413e-05	5.2826e-05
GCST008059	Chronic_kidney_disease	EUR	ukbb	ldpred2	CV	ldpred2	auto	0.318839	0.0176145	0.319009	0.0176178	0.975732	-0.000169828	0.00388096	-0.00777652	0.00743686	-0.0437593	0.517452	0.482548	0.965096
GCST008059	Chronic_kidney_disease	EUR	ukbb	pt.clump	CV	ldpred2	auto	0.248764	0.0175679	0.319009	0.0176178	0.777717	-0.0702454	0.0117302	-0.0932367	-0.0472541	-5.9884	1	1.0596e-09	2.11921e-09
GCST008059	Chronic_kidney_disease	EUR	ukbb	UKBB.EnsPGS	CV	ldpred2	auto	0.328762	0.0175921	0.319009	0.0176178	0.956071	0.00975274	0.00521835	-0.000475224	0.0199807	1.86893	0.0308161	0.969184	0.0616323
GCST008059	Chronic_kidney_disease	EUR	ukbb	dbslmm	auto	megaprs	auto	0.283761	0.0175504	0.313869	0.0175977	0.890116	-0.0301074	0.00823874	-0.0462554	-0.0139595	-3.65438	0.999871	0.000128904	0.000257808
GCST008059	Chronic_kidney_disease	EUR	ukbb	sbayesr	auto	megaprs	auto	0.310404	0.0176287	0.313869	0.0175977	0.889846	-0.00346484	0.00826715	-0.0196685	0.0127388	-0.419109	0.662432	0.337568	0.675136
GCST008059	Chronic_kidney_disease	EUR	ukbb	lassosum	auto	megaprs	auto	0.283246	0.0175412	0.313869	0.0175977	0.81491	-0.0306234	0.0106898	-0.0515754	-0.00967134	-2.86472	0.997913	0.00208686	0.00417372
GCST008059	Chronic_kidney_disease	EUR	ukbb	prscs	auto	megaprs	auto	0.295604	0.0175709	0.313869	0.0175977	0.908869	-0.018265	0.00750714	-0.032979	-0.00355101	-2.43302	0.992513	0.00748678	0.0149736
GCST008059	Chronic_kidney_disease	EUR	ukbb	ldpred2	auto	megaprs	auto	0.319009	0.0176178	0.313869	0.0175977	0.878877	0.00514024	0.00866627	-0.0118457	0.0221261	0.593131	0.276547	0.723453	0.553093
GCST008059	Chronic_kidney_disease	EUR	ukbb	pt.clump	auto	megaprs	auto	0.16969	0.0175575	0.313869	0.0175977	0.563654	-0.144179	0.0164207	-0.176364	-0.111995	-8.78035	1	8.14827e-19	1.62965e-18
GCST008059	Chronic_kidney_disease	EUR	ukbb	lassosum	CV	megaprs	auto	0.30003	0.0175497	0.313869	0.0175977	0.90195	-0.0138389	0.00778234	-0.0290923	0.00141447	-1.77825	0.962318	0.0376817	0.0753634
GCST008059	Chronic_kidney_disease	EUR	ukbb	megaprs	CV	megaprs	auto	0.317109	0.0175739	0.313869	0.0175977	0.985586	0.00323966	0.00298595	-0.00261279	0.00909212	1.08497	0.138967	0.861033	0.277935
GCST008059	Chronic_kidney_disease	EUR	ukbb	prscs	CV	megaprs	auto	0.287858	0.017569	0.313869	0.0175977	0.90074	-0.0260105	0.00783442	-0.041366	-0.0106551	-3.32003	0.99955	0.000450037	0.000900074
GCST008059	Chronic_kidney_disease	EUR	ukbb	ldpred2	CV	megaprs	auto	0.318839	0.0176145	0.313869	0.0175977	0.929761	0.00497041	0.00659885	-0.00796335	0.0179042	0.753223	0.225658	0.774342	0.451316
GCST008059	Chronic_kidney_disease	EUR	ukbb	pt.clump	CV	megaprs	auto	0.248764	0.0175679	0.313869	0.0175977	0.764584	-0.0651051	0.0120648	-0.0887522	-0.0414581	-5.39627	1	3.40194e-08	6.80388e-08
GCST008059	Chronic_kidney_disease	EUR	ukbb	UKBB.EnsPGS	CV	megaprs	auto	0.328762	0.0175921	0.313869	0.0175977	0.963571	0.014893	0.00474928	0.00558438	0.0242016	3.13584	0.000856825	0.999143	0.00171365
GCST008059	Chronic_kidney_disease	EUR	ukbb	dbslmm	auto	pt.clump	auto	0.283761	0.0175504	0.16969	0.0175575	0.665923	0.114072	0.0143487	0.0859485	0.142195	7.94997	9.32748e-16	1	1.8655e-15
GCST008059	Chronic_kidney_disease	EUR	ukbb	sbayesr	auto	pt.clump	auto	0.310404	0.0176287	0.16969	0.0175575	0.625895	0.140715	0.015218	0.110887	0.170542	9.24658	1.15896e-20	1	2.31791e-20
GCST008059	Chronic_kidney_disease	EUR	ukbb	lassosum	auto	pt.clump	auto	0.283246	0.0175412	0.16969	0.0175575	0.750333	0.113556	0.012401	0.08925	0.137862	9.15699	2.66819e-20	1	5.33639e-20
GCST008059	Chronic_kidney_disease	EUR	ukbb	prscs	auto	pt.clump	auto	0.295604	0.0175709	0.16969	0.0175575	0.694241	0.125914	0.0137352	0.0989935	0.152835	9.1673	2.42503e-20	1	4.85006e-20
GCST008059	Chronic_kidney_disease	EUR	ukbb	ldpred2	auto	pt.clump	auto	0.319009	0.0176178	0.16969	0.0175575	0.622447	0.14932	0.0152832	0.119364	0.179275	9.77016	7.56041e-23	1	1.51208e-22
GCST008059	Chronic_kidney_disease	EUR	ukbb	megaprs	auto	pt.clump	auto	0.313869	0.0175977	0.16969	0.0175575	0.563654	0.144179	0.0164207	0.111995	0.176364	8.78035	8.14827e-19	1	1.62965e-18
GCST008059	Chronic_kidney_disease	EUR	ukbb	lassosum	CV	pt.clump	auto	0.30003	0.0175497	0.16969	0.0175575	0.603563	0.13034	0.0156303	0.099705	0.160976	8.33894	3.74784e-17	1	7.49567e-17
GCST008059	Chronic_kidney_disease	EUR	ukbb	megaprs	CV	pt.clump	auto	0.317109	0.0175739	0.16969	0.0175575	0.609376	0.147419	0.015526	0.116988	0.17785	9.49496	1.10153e-21	1	2.20306e-21
GCST008059	Chronic_kidney_disease	EUR	ukbb	prscs	CV	pt.clump	auto	0.287858	0.017569	0.16969	0.0175575	0.707799	0.118169	0.0134264	0.091853	0.144485	8.8012	6.76779e-19	1	1.35356e-18
GCST008059	Chronic_kidney_disease	EUR	ukbb	ldpred2	CV	pt.clump	auto	0.318839	0.0176145	0.16969	0.0175575	0.616619	0.14915	0.0153993	0.118967	0.179332	9.68552	1.73721e-22	1	3.47442e-22
GCST008059	Chronic_kidney_disease	EUR	ukbb	pt.clump	CV	pt.clump	auto	0.248764	0.0175679	0.16969	0.0175575	0.566733	0.0790742	0.0163487	0.0470307	0.111118	4.83672	6.59999e-07	0.999999	1.32e-06
GCST008059	Chronic_kidney_disease	EUR	ukbb	UKBB.EnsPGS	CV	pt.clump	auto	0.328762	0.0175921	0.16969	0.0175575	0.60924	0.159072	0.0155368	0.12862	0.189524	10.2384	6.66966e-25	1	1.33393e-24
GCST008059	Chronic_kidney_disease	EUR	ukbb	dbslmm	auto	lassosum	CV	0.283761	0.0175504	0.30003	0.0175497	0.899293	-0.0162685	0.00787632	-0.0317061	-0.000830951	-2.0655	0.980562	0.0194379	0.0388757
GCST008059	Chronic_kidney_disease	EUR	ukbb	sbayesr	auto	lassosum	CV	0.310404	0.0176287	0.30003	0.0175497	0.875927	0.0103741	0.00876225	-0.00679993	0.0275481	1.18395	0.118216	0.881784	0.236432
GCST008059	Chronic_kidney_disease	EUR	ukbb	lassosum	auto	lassosum	CV	0.283246	0.0175412	0.30003	0.0175497	0.912408	-0.0167845	0.00734364	-0.031178	-0.00239093	-2.28558	0.988861	0.0111395	0.0222789
GCST008059	Chronic_kidney_disease	EUR	ukbb	prscs	auto	lassosum	CV	0.295604	0.0175709	0.30003	0.0175497	0.928773	-0.0044261	0.00662783	-0.0174166	0.00856444	-0.667806	0.747871	0.252129	0.504258
GCST008059	Chronic_kidney_disease	EUR	ukbb	ldpred2	auto	lassosum	CV	0.319009	0.0176178	0.30003	0.0175497	0.898098	0.0189791	0.00793841	0.00341986	0.0345384	2.3908	0.00840589	0.991594	0.0168118
GCST008059	Chronic_kidney_disease	EUR	ukbb	megaprs	auto	lassosum	CV	0.313869	0.0175977	0.30003	0.0175497	0.90195	0.0138389	0.00778234	-0.00141447	0.0290923	1.77825	0.0376817	0.962318	0.0753634
GCST008059	Chronic_kidney_disease	EUR	ukbb	pt.clump	auto	lassosum	CV	0.16969	0.0175575	0.30003	0.0175497	0.603563	-0.13034	0.0156303	-0.160976	-0.099705	-8.33894	1	3.74784e-17	7.49567e-17
GCST008059	Chronic_kidney_disease	EUR	ukbb	megaprs	CV	lassosum	CV	0.317109	0.0175739	0.30003	0.0175497	0.904558	0.0170786	0.00767282	0.00203985	0.0321173	2.22585	0.013012	0.986988	0.0260239
GCST008059	Chronic_kidney_disease	EUR	ukbb	prscs	CV	lassosum	CV	0.287858	0.017569	0.30003	0.0175497	0.923574	-0.0121716	0.00686506	-0.0256271	0.0012839	-1.77298	0.961884	0.038116	0.076232
GCST008059	Chronic_kidney_disease	EUR	ukbb	ldpred2	CV	lassosum	CV	0.318839	0.0176145	0.30003	0.0175497	0.926273	0.0188093	0.00675176	0.00557587	0.0320428	2.78584	0.00266947	0.997331	0.00533895
GCST008059	Chronic_kidney_disease	EUR	ukbb	pt.clump	CV	lassosum	CV	0.248764	0.0175679	0.30003	0.0175497	0.832186	-0.0512662	0.0101724	-0.0712041	-0.0313283	-5.03974	1	2.33083e-07	4.66165e-07
GCST008059	Chronic_kidney_disease	EUR	ukbb	UKBB.EnsPGS	CV	lassosum	CV	0.328762	0.0175921	0.30003	0.0175497	0.929232	0.0287319	0.00661054	0.0157752	0.0416885	4.34637	6.92032e-06	0.999993	1.38406e-05
GCST008059	Chronic_kidney_disease	EUR	ukbb	dbslmm	auto	megaprs	CV	0.283761	0.0175504	0.317109	0.0175739	0.899852	-0.0333471	0.00785987	-0.0487524	-0.0179418	-4.24271	0.999989	1.10421e-05	2.20842e-05
GCST008059	Chronic_kidney_disease	EUR	ukbb	sbayesr	auto	megaprs	CV	0.310404	0.0176287	0.317109	0.0175739	0.908289	-0.0067045	0.00753842	-0.0214798	0.00807081	-0.889377	0.8131	0.1869	0.3738
GCST008059	Chronic_kidney_disease	EUR	ukbb	lassosum	auto	megaprs	CV	0.283246	0.0175412	0.317109	0.0175739	0.848635	-0.033863	0.00966038	-0.0527974	-0.0149287	-3.50535	0.999772	0.000228001	0.000456002
GCST008059	Chronic_kidney_disease	EUR	ukbb	prscs	auto	megaprs	CV	0.295604	0.0175709	0.317109	0.0175739	0.917767	-0.0215047	0.0071264	-0.0354724	-0.00753693	-3.01761	0.998726	0.00127389	0.00254779
GCST008059	Chronic_kidney_disease	EUR	ukbb	ldpred2	auto	megaprs	CV	0.319009	0.0176178	0.317109	0.0175739	0.904191	0.00190057	0.00770256	-0.0131964	0.0169976	0.246746	0.402553	0.597447	0.805105
GCST008059	Chronic_kidney_disease	EUR	ukbb	megaprs	auto	megaprs	CV	0.313869	0.0175977	0.317109	0.0175739	0.985586	-0.00323966	0.00298595	-0.00909212	0.00261279	-1.08497	0.861033	0.138967	0.277935
GCST008059	Chronic_kidney_disease	EUR	ukbb	pt.clump	auto	megaprs	CV	0.16969	0.0175575	0.317109	0.0175739	0.609376	-0.147419	0.015526	-0.17785	-0.116988	-9.49496	1	1.10153e-21	2.20306e-21
GCST008059	Chronic_kidney_disease	EUR	ukbb	lassosum	CV	megaprs	CV	0.30003	0.0175497	0.317109	0.0175739	0.904558	-0.0170786	0.00767282	-0.0321173	-0.00203985	-2.22585	0.986988	0.013012	0.0260239
GCST008059	Chronic_kidney_disease	EUR	ukbb	prscs	CV	megaprs	CV	0.287858	0.017569	0.317109	0.0175739	0.9123	-0.0292502	0.00735906	-0.043674	-0.0148264	-3.97472	0.999965	3.52317e-05	7.04634e-05
GCST008059	Chronic_kidney_disease	EUR	ukbb	ldpred2	CV	megaprs	CV	0.318839	0.0176145	0.317109	0.0175739	0.939083	0.00173075	0.00614134	-0.0103063	0.0137678	0.281819	0.389041	0.610959	0.778082
GCST008059	Chronic_kidney_disease	EUR	ukbb	pt.clump	CV	megaprs	CV	0.248764	0.0175679	0.317109	0.0175739	0.769094	-0.0683448	0.0119406	-0.0917484	-0.0449412	-5.72372	1	5.21068e-09	1.04214e-08
GCST008059	Chronic_kidney_disease	EUR	ukbb	UKBB.EnsPGS	CV	megaprs	CV	0.328762	0.0175921	0.317109	0.0175739	0.976486	0.0116533	0.0038131	0.00417964	0.019127	3.05613	0.00112108	0.998879	0.00224217
GCST008059	Chronic_kidney_disease	EUR	ukbb	dbslmm	auto	prscs	CV	0.283761	0.0175504	0.287858	0.017569	0.937821	-0.00409692	0.00619235	-0.0162339	0.00804009	-0.66161	0.745889	0.254111	0.508221
GCST008059	Chronic_kidney_disease	EUR	ukbb	sbayesr	auto	prscs	CV	0.310404	0.0176287	0.287858	0.017569	0.896132	0.0225457	0.0080214	0.00682374	0.0382676	2.81069	0.00247176	0.997528	0.00494351
GCST008059	Chronic_kidney_disease	EUR	ukbb	lassosum	auto	prscs	CV	0.283246	0.0175412	0.287858	0.017569	0.918135	-0.00461285	0.00710348	-0.0185357	0.00930997	-0.649379	0.741953	0.258047	0.516093
GCST008059	Chronic_kidney_disease	EUR	ukbb	prscs	auto	prscs	CV	0.295604	0.0175709	0.287858	0.017569	0.978831	0.00774551	0.00361526	0.000659604	0.0148314	2.14245	0.0160786	0.983921	0.0321573
GCST008059	Chronic_kidney_disease	EUR	ukbb	ldpred2	auto	prscs	CV	0.319009	0.0176178	0.287858	0.017569	0.904096	0.0311508	0.00770532	0.0160483	0.0462532	4.04276	2.6413e-05	0.999974	5.2826e-05
GCST008059	Chronic_kidney_disease	EUR	ukbb	megaprs	auto	prscs	CV	0.313869	0.0175977	0.287858	0.017569	0.90074	0.0260105	0.00783442	0.0106551	0.041366	3.32003	0.000450037	0.99955	0.000900074
GCST008059	Chronic_kidney_disease	EUR	ukbb	pt.clump	auto	prscs	CV	0.16969	0.0175575	0.287858	0.017569	0.707799	-0.118169	0.0134264	-0.144485	-0.091853	-8.8012	1	6.76779e-19	1.35356e-18
GCST008059	Chronic_kidney_disease	EUR	ukbb	lassosum	CV	prscs	CV	0.30003	0.0175497	0.287858	0.017569	0.923574	0.0121716	0.00686506	-0.0012839	0.0256271	1.77298	0.038116	0.961884	0.076232
GCST008059	Chronic_kidney_disease	EUR	ukbb	megaprs	CV	prscs	CV	0.317109	0.0175739	0.287858	0.017569	0.9123	0.0292502	0.00735906	0.0148264	0.043674	3.97472	3.52317e-05	0.999965	7.04634e-05
GCST008059	Chronic_kidney_disease	EUR	ukbb	ldpred2	CV	prscs	CV	0.318839	0.0176145	0.287858	0.017569	0.936074	0.0309809	0.0062903	0.0186519	0.0433099	4.92519	4.21396e-07	1	8.42793e-07
GCST008059	Chronic_kidney_disease	EUR	ukbb	pt.clump	CV	prscs	CV	0.248764	0.0175679	0.287858	0.017569	0.779903	-0.0390946	0.0116561	-0.0619406	-0.0162486	-3.354	0.999602	0.000398268	0.000796536
GCST008059	Chronic_kidney_disease	EUR	ukbb	UKBB.EnsPGS	CV	prscs	CV	0.328762	0.0175921	0.287858	0.017569	0.929967	0.0409035	0.00657962	0.0280074	0.0537995	6.2167	2.5386e-10	1	5.0772e-10
GCST008059	Chronic_kidney_disease	EUR	ukbb	dbslmm	auto	ldpred2	CV	0.283761	0.0175504	0.318839	0.0176145	0.90359	-0.0350779	0.00772092	-0.0502108	-0.0199449	-4.54322	0.999997	2.77001e-06	5.54002e-06
GCST008059	Chronic_kidney_disease	EUR	ukbb	sbayesr	auto	ldpred2	CV	0.310404	0.0176287	0.318839	0.0176145	0.95688	-0.00843525	0.00517486	-0.018578	0.00170747	-1.63004	0.948454	0.051546	0.103092
GCST008059	Chronic_kidney_disease	EUR	ukbb	lassosum	auto	ldpred2	CV	0.283246	0.0175412	0.318839	0.0176145	0.878245	-0.0355938	0.00867436	-0.0525955	-0.018592	-4.10333	0.99998	2.0362e-05	4.07239e-05
GCST008059	Chronic_kidney_disease	EUR	ukbb	prscs	auto	ldpred2	CV	0.295604	0.0175709	0.318839	0.0176145	0.939267	-0.0232354	0.00613153	-0.0352532	-0.0112176	-3.7895	0.999925	7.54764e-05	0.000150953
GCST008059	Chronic_kidney_disease	EUR	ukbb	ldpred2	auto	ldpred2	CV	0.319009	0.0176178	0.318839	0.0176145	0.975732	0.000169828	0.00388096	-0.00743686	0.00777652	0.0437593	0.482548	0.517452	0.965096
GCST008059	Chronic_kidney_disease	EUR	ukbb	megaprs	auto	ldpred2	CV	0.313869	0.0175977	0.318839	0.0176145	0.929761	-0.00497041	0.00659885	-0.0179042	0.00796335	-0.753223	0.774342	0.225658	0.451316
GCST008059	Chronic_kidney_disease	EUR	ukbb	pt.clump	auto	ldpred2	CV	0.16969	0.0175575	0.318839	0.0176145	0.616619	-0.14915	0.0153993	-0.179332	-0.118967	-9.68552	1	1.73721e-22	3.47442e-22
GCST008059	Chronic_kidney_disease	EUR	ukbb	lassosum	CV	ldpred2	CV	0.30003	0.0175497	0.318839	0.0176145	0.926273	-0.0188093	0.00675176	-0.0320428	-0.00557587	-2.78584	0.997331	0.00266947	0.00533895
GCST008059	Chronic_kidney_disease	EUR	ukbb	megaprs	CV	ldpred2	CV	0.317109	0.0175739	0.318839	0.0176145	0.939083	-0.00173075	0.00614134	-0.0137678	0.0103063	-0.281819	0.610959	0.389041	0.778082
GCST008059	Chronic_kidney_disease	EUR	ukbb	prscs	CV	ldpred2	CV	0.287858	0.017569	0.318839	0.0176145	0.936074	-0.0309809	0.0062903	-0.0433099	-0.0186519	-4.92519	1	4.21396e-07	8.42793e-07
GCST008059	Chronic_kidney_disease	EUR	ukbb	pt.clump	CV	ldpred2	CV	0.248764	0.0175679	0.318839	0.0176145	0.791658	-0.0700755	0.0113554	-0.092332	-0.047819	-6.17114	1	3.38986e-10	6.77972e-10
GCST008059	Chronic_kidney_disease	EUR	ukbb	UKBB.EnsPGS	CV	ldpred2	CV	0.328762	0.0175921	0.318839	0.0176145	0.96907	0.00992256	0.00437829	0.00134111	0.018504	2.26631	0.0117163	0.988284	0.0234325
GCST008059	Chronic_kidney_disease	EUR	ukbb	dbslmm	auto	pt.clump	CV	0.283761	0.0175504	0.248764	0.0175679	0.760222	0.0349977	0.0121597	0.0111647	0.0588307	2.87817	0.00199992	0.998	0.00399984
GCST008059	Chronic_kidney_disease	EUR	ukbb	sbayesr	auto	pt.clump	CV	0.310404	0.0176287	0.248764	0.0175679	0.737396	0.0616403	0.0127538	0.0366429	0.0866377	4.8331	6.72127e-07	0.999999	1.34425e-06
GCST008059	Chronic_kidney_disease	EUR	ukbb	lassosum	auto	pt.clump	CV	0.283246	0.0175412	0.248764	0.0175679	0.780556	0.0344818	0.0116297	0.0116876	0.0572759	2.96499	0.00151348	0.998487	0.00302697
GCST008059	Chronic_kidney_disease	EUR	ukbb	prscs	auto	pt.clump	CV	0.295604	0.0175709	0.248764	0.0175679	0.784913	0.0468401	0.0115233	0.0242544	0.0694259	4.06481	2.40363e-05	0.999976	4.80726e-05
GCST008059	Chronic_kidney_disease	EUR	ukbb	ldpred2	auto	pt.clump	CV	0.319009	0.0176178	0.248764	0.0175679	0.777717	0.0702454	0.0117302	0.0472541	0.0932367	5.9884	1.0596e-09	1	2.11921e-09
GCST008059	Chronic_kidney_disease	EUR	ukbb	megaprs	auto	pt.clump	CV	0.313869	0.0175977	0.248764	0.0175679	0.764584	0.0651051	0.0120648	0.0414581	0.0887522	5.39627	3.40194e-08	1	6.80388e-08
GCST008059	Chronic_kidney_disease	EUR	ukbb	pt.clump	auto	pt.clump	CV	0.16969	0.0175575	0.248764	0.0175679	0.566733	-0.0790742	0.0163487	-0.111118	-0.0470307	-4.83672	0.999999	6.59999e-07	1.32e-06
GCST008059	Chronic_kidney_disease	EUR	ukbb	lassosum	CV	pt.clump	CV	0.30003	0.0175497	0.248764	0.0175679	0.832186	0.0512662	0.0101724	0.0313283	0.0712041	5.03974	2.33083e-07	1	4.66165e-07
GCST008059	Chronic_kidney_disease	EUR	ukbb	megaprs	CV	pt.clump	CV	0.317109	0.0175739	0.248764	0.0175679	0.769094	0.0683448	0.0119406	0.0449412	0.0917484	5.72372	5.21068e-09	1	1.04214e-08
GCST008059	Chronic_kidney_disease	EUR	ukbb	prscs	CV	pt.clump	CV	0.287858	0.017569	0.248764	0.0175679	0.779903	0.0390946	0.0116561	0.0162486	0.0619406	3.354	0.000398268	0.999602	0.000796536
GCST008059	Chronic_kidney_disease	EUR	ukbb	ldpred2	CV	pt.clump	CV	0.318839	0.0176145	0.248764	0.0175679	0.791658	0.0700755	0.0113554	0.047819	0.092332	6.17114	3.38986e-10	1	6.77972e-10
GCST008059	Chronic_kidney_disease	EUR	ukbb	UKBB.EnsPGS	CV	pt.clump	CV	0.328762	0.0175921	0.248764	0.0175679	0.784999	0.0799981	0.011528	0.0574032	0.102593	6.93945	1.96817e-12	1	3.93634e-12
GCST008059	Chronic_kidney_disease	EUR	ukbb	dbslmm	auto	UKBB.EnsPGS	CV	0.283761	0.0175504	0.328762	0.0175921	0.909031	-0.0450004	0.00749497	-0.0596906	-0.0303103	-6.00408	1	9.62102e-10	1.9242e-09
GCST008059	Chronic_kidney_disease	EUR	ukbb	sbayesr	auto	UKBB.EnsPGS	CV	0.310404	0.0176287	0.328762	0.0175921	0.941556	-0.0183578	0.00602092	-0.0301588	-0.00655681	-3.049	0.998852	0.00114801	0.00229601
GCST008059	Chronic_kidney_disease	EUR	ukbb	lassosum	auto	UKBB.EnsPGS	CV	0.283246	0.0175412	0.328762	0.0175921	0.888163	-0.0455163	0.00830813	-0.0618003	-0.0292324	-5.47853	1	2.14439e-08	4.28877e-08
GCST008059	Chronic_kidney_disease	EUR	ukbb	prscs	auto	UKBB.EnsPGS	CV	0.295604	0.0175709	0.328762	0.0175921	0.933727	-0.033158	0.00640089	-0.0457037	-0.0206122	-5.18022	1	1.10814e-07	2.21628e-07
GCST008059	Chronic_kidney_disease	EUR	ukbb	ldpred2	auto	UKBB.EnsPGS	CV	0.319009	0.0176178	0.328762	0.0175921	0.956071	-0.00975274	0.00521835	-0.0199807	0.000475224	-1.86893	0.969184	0.0308161	0.0616323
GCST008059	Chronic_kidney_disease	EUR	ukbb	megaprs	auto	UKBB.EnsPGS	CV	0.313869	0.0175977	0.328762	0.0175921	0.963571	-0.014893	0.00474928	-0.0242016	-0.00558438	-3.13584	0.999143	0.000856825	0.00171365
GCST008059	Chronic_kidney_disease	EUR	ukbb	pt.clump	auto	UKBB.EnsPGS	CV	0.16969	0.0175575	0.328762	0.0175921	0.60924	-0.159072	0.0155368	-0.189524	-0.12862	-10.2384	1	6.66966e-25	1.33393e-24
GCST008059	Chronic_kidney_disease	EUR	ukbb	lassosum	CV	UKBB.EnsPGS	CV	0.30003	0.0175497	0.328762	0.0175921	0.929232	-0.0287319	0.00661054	-0.0416885	-0.0157752	-4.34637	0.999993	6.92032e-06	1.38406e-05
GCST008059	Chronic_kidney_disease	EUR	ukbb	megaprs	CV	UKBB.EnsPGS	CV	0.317109	0.0175739	0.328762	0.0175921	0.976486	-0.0116533	0.0038131	-0.019127	-0.00417964	-3.05613	0.998879	0.00112108	0.00224217
GCST008059	Chronic_kidney_disease	EUR	ukbb	prscs	CV	UKBB.EnsPGS	CV	0.287858	0.017569	0.328762	0.0175921	0.929967	-0.0409035	0.00657962	-0.0537995	-0.0280074	-6.2167	1	2.5386e-10	5.0772e-10
GCST008059	Chronic_kidney_disease	EUR	ukbb	ldpred2	CV	UKBB.EnsPGS	CV	0.318839	0.0176145	0.328762	0.0175921	0.96907	-0.00992256	0.00437829	-0.018504	-0.00134111	-2.26631	0.988284	0.0117163	0.0234325
GCST008059	Chronic_kidney_disease	EUR	ukbb	pt.clump	CV	UKBB.EnsPGS	CV	0.248764	0.0175679	0.328762	0.0175921	0.784999	-0.0799981	0.011528	-0.102593	-0.0574032	-6.93945	1	1.96817e-12	3.93634e-12
GCST008059	Creatinine_eGFR	EUR	ukbb	sbayesr	auto	dbslmm	auto	0.317684	0.00323458	0.299398	0.00325547	0.865695	0.0182861	0.00168194	0.0149895	0.0215827	10.872	7.83649e-28	1	1.5673e-27
GCST008059	Creatinine_eGFR	EUR	ukbb	lassosum	auto	dbslmm	auto	0.291836	0.00326409	0.299398	0.00325547	0.863055	-0.00756263	0.00170601	-0.0109064	-0.00421885	-4.43294	0.999995	4.64792e-06	9.29583e-06
GCST008059	Creatinine_eGFR	EUR	ukbb	prscs	auto	dbslmm	auto	0.308175	0.00324799	0.299398	0.00325547	0.94187	0.00877701	0.00110876	0.00660384	0.0109502	7.91605	1.22589e-15	1	2.45179e-15
GCST008059	Creatinine_eGFR	EUR	ukbb	ldpred2	auto	dbslmm	auto	0.321204	0.00323223	0.299398	0.00325547	0.862964	0.0218054	0.00169836	0.0184766	0.0251342	12.8391	4.95294e-38	1	9.90588e-38
GCST008059	Creatinine_eGFR	EUR	ukbb	megaprs	auto	dbslmm	auto	0.322925	0.0032286	0.299398	0.00325547	0.890595	0.0235268	0.00151676	0.020554	0.0264997	15.5113	1.45479e-54	1	2.90959e-54
GCST008059	Creatinine_eGFR	EUR	ukbb	pt.clump	auto	dbslmm	auto	0.209748	0.00331521	0.299398	0.00325547	0.667058	-0.0896501	0.00268145	-0.0949058	-0.0843945	-33.4334	1	2.24052e-245	4.48104e-245
GCST008059	Creatinine_eGFR	EUR	ukbb	lassosum	CV	dbslmm	auto	0.303821	0.00325261	0.299398	0.00325547	0.899135	0.00442241	0.00146153	0.0015578	0.00728702	3.02587	0.00123961	0.99876	0.00247921
GCST008059	Creatinine_eGFR	EUR	ukbb	megaprs	CV	dbslmm	auto	0.326656	0.00322576	0.299398	0.00325547	0.899973	0.0272575	0.00144973	0.0244161	0.030099	18.8018	3.65013e-79	1	7.30025e-79
GCST008059	Creatinine_eGFR	EUR	ukbb	ldpred2	CV	dbslmm	auto	0.324733	0.00322498	0.299398	0.00325547	0.903471	0.0253351	0.00142402	0.022544	0.0281261	17.7913	4.12919e-71	1	8.25838e-71
GCST008059	Creatinine_eGFR	EUR	ukbb	pt.clump	CV	dbslmm	auto	0.259004	0.00330189	0.299398	0.00325547	0.759352	-0.0403943	0.00227502	-0.0448533	-0.0359353	-17.7556	1	7.80407e-71	1.56081e-70
GCST008059	Creatinine_eGFR	EUR	ukbb	UKBB.EnsPGS	CV	dbslmm	auto	0.336401	0.00321314	0.299398	0.00325547	0.894744	0.0370028	0.00148452	0.0340932	0.0399125	24.9258	1.95552e-137	1	3.91103e-137
GCST008059	Creatinine_eGFR	EUR	ukbb	dbslmm	auto	sbayesr	auto	0.299398	0.00325547	0.317684	0.00323458	0.865695	-0.0182861	0.00168194	-0.0215827	-0.0149895	-10.872	1	7.83649e-28	1.5673e-27
GCST008059	Creatinine_eGFR	EUR	ukbb	lassosum	auto	sbayesr	auto	0.291836	0.00326409	0.317684	0.00323458	0.858588	-0.0258487	0.00172827	-0.0292361	-0.0224613	-14.9564	1	7.07501e-51	1.415e-50
GCST008059	Creatinine_eGFR	EUR	ukbb	prscs	auto	sbayesr	auto	0.308175	0.00324799	0.317684	0.00323458	0.898151	-0.00950904	0.00146295	-0.0123764	-0.00664167	-6.49993	1	4.01795e-11	8.03589e-11
GCST008059	Creatinine_eGFR	EUR	ukbb	ldpred2	auto	sbayesr	auto	0.321204	0.00323223	0.317684	0.00323458	0.950722	0.00351937	0.00101508	0.00152981	0.00550893	3.46708	0.00026307	0.999737	0.00052614
GCST008059	Creatinine_eGFR	EUR	ukbb	megaprs	auto	sbayesr	auto	0.322925	0.0032286	0.317684	0.00323458	0.888616	0.00524079	0.00152527	0.00225127	0.00823032	3.43598	0.000295202	0.999705	0.000590404
GCST008059	Creatinine_eGFR	EUR	ukbb	pt.clump	auto	sbayesr	auto	0.209748	0.00331521	0.317684	0.00323458	0.629025	-0.107936	0.00282182	-0.113467	-0.102405	-38.2505	1	0	0
GCST008059	Creatinine_eGFR	EUR	ukbb	lassosum	CV	sbayesr	auto	0.303821	0.00325261	0.317684	0.00323458	0.874379	-0.0138636	0.00162592	-0.0170504	-0.0106768	-8.52666	1	7.53148e-18	1.5063e-17
GCST008059	Creatinine_eGFR	EUR	ukbb	megaprs	CV	sbayesr	auto	0.326656	0.00322576	0.317684	0.00323458	0.907083	0.00897147	0.0013925	0.00624216	0.0117008	6.44269	5.86863e-11	1	1.17373e-10
GCST008059	Creatinine_eGFR	EUR	ukbb	ldpred2	CV	sbayesr	auto	0.324733	0.00322498	0.317684	0.00323458	0.956486	0.00704902	0.000952845	0.00518144	0.00891659	7.39786	6.91985e-14	1	1.38397e-13
GCST008059	Creatinine_eGFR	EUR	ukbb	pt.clump	CV	sbayesr	auto	0.259004	0.00330189	0.317684	0.00323458	0.736639	-0.0586804	0.00237277	-0.063331	-0.0540297	-24.7307	1	2.50165e-135	5.00329e-135
GCST008059	Creatinine_eGFR	EUR	ukbb	UKBB.EnsPGS	CV	sbayesr	auto	0.336401	0.00321314	0.317684	0.00323458	0.94564	0.0187168	0.00106321	0.0166329	0.0208007	17.6041	1.14607e-69	1	2.29214e-69
GCST008059	Creatinine_eGFR	EUR	ukbb	dbslmm	auto	lassosum	auto	0.299398	0.00325547	0.291836	0.00326409	0.863055	0.00756263	0.00170601	0.00421885	0.0109064	4.43294	4.64792e-06	0.999995	9.29583e-06
GCST008059	Creatinine_eGFR	EUR	ukbb	sbayesr	auto	lassosum	auto	0.317684	0.00323458	0.291836	0.00326409	0.858588	0.0258487	0.00172827	0.0224613	0.0292361	14.9564	7.07501e-51	1	1.415e-50
GCST008059	Creatinine_eGFR	EUR	ukbb	prscs	auto	lassosum	auto	0.308175	0.00324799	0.291836	0.00326409	0.912724	0.0163396	0.00136044	0.0136732	0.0190061	12.0105	1.56402e-33	1	3.12804e-33
GCST008059	Creatinine_eGFR	EUR	ukbb	ldpred2	auto	lassosum	auto	0.321204	0.00323223	0.291836	0.00326409	0.895662	0.0293681	0.00148411	0.0264592	0.0322769	19.7883	1.87875e-87	1	3.7575e-87
GCST008059	Creatinine_eGFR	EUR	ukbb	megaprs	auto	lassosum	auto	0.322925	0.0032286	0.291836	0.00326409	0.814391	0.0310895	0.00197821	0.0272122	0.0349668	15.716	5.87669e-56	1	1.17534e-55
GCST008059	Creatinine_eGFR	EUR	ukbb	pt.clump	auto	lassosum	auto	0.209748	0.00331521	0.291836	0.00326409	0.749677	-0.0820875	0.00232813	-0.0866506	-0.0775244	-35.259	1	1.248e-272	2.49599e-272
GCST008059	Creatinine_eGFR	EUR	ukbb	lassosum	CV	lassosum	auto	0.303821	0.00325261	0.291836	0.00326409	0.914677	0.011985	0.00134605	0.00934679	0.0146233	8.90389	2.69613e-19	1	5.39225e-19
GCST008059	Creatinine_eGFR	EUR	ukbb	megaprs	CV	lassosum	auto	0.326656	0.00322576	0.291836	0.00326409	0.847566	0.0348202	0.00179206	0.0313077	0.0383326	19.4303	2.14085e-84	1	4.2817e-84
GCST008059	Creatinine_eGFR	EUR	ukbb	ldpred2	CV	lassosum	auto	0.324733	0.00322498	0.291836	0.00326409	0.878832	0.0328977	0.00159766	0.0297663	0.0360291	20.5912	1.64654e-94	1	3.29309e-94
GCST008059	Creatinine_eGFR	EUR	ukbb	pt.clump	CV	lassosum	auto	0.259004	0.00330189	0.291836	0.00326409	0.781163	-0.0328317	0.00217222	-0.0370892	-0.0285741	-15.1144	1	6.51166e-52	1.30233e-51
GCST008059	Creatinine_eGFR	EUR	ukbb	UKBB.EnsPGS	CV	lassosum	auto	0.336401	0.00321314	0.291836	0.00326409	0.874815	0.0445655	0.00162126	0.0413878	0.0477431	27.4882	1.21334e-166	1	2.42669e-166
GCST008059	Creatinine_eGFR	EUR	ukbb	dbslmm	auto	prscs	auto	0.299398	0.00325547	0.308175	0.00324799	0.94187	-0.00877701	0.00110876	-0.0109502	-0.00660384	-7.91605	1	1.22589e-15	2.45179e-15
GCST008059	Creatinine_eGFR	EUR	ukbb	sbayesr	auto	prscs	auto	0.317684	0.00323458	0.308175	0.00324799	0.898151	0.00950904	0.00146295	0.00664167	0.0123764	6.49993	4.01795e-11	1	8.03589e-11
GCST008059	Creatinine_eGFR	EUR	ukbb	lassosum	auto	prscs	auto	0.291836	0.00326409	0.308175	0.00324799	0.912724	-0.0163396	0.00136044	-0.0190061	-0.0136732	-12.0105	1	1.56402e-33	3.12804e-33
GCST008059	Creatinine_eGFR	EUR	ukbb	ldpred2	auto	prscs	auto	0.321204	0.00323223	0.308175	0.00324799	0.903282	0.0130284	0.00142512	0.0102352	0.0158217	9.14195	3.0668e-20	1	6.13361e-20
GCST008059	Creatinine_eGFR	EUR	ukbb	megaprs	auto	prscs	auto	0.322925	0.0032286	0.308175	0.00324799	0.908772	0.0147498	0.00138337	0.0120384	0.0174612	10.6623	7.64064e-27	1	1.52813e-26
GCST008059	Creatinine_eGFR	EUR	ukbb	pt.clump	auto	prscs	auto	0.209748	0.00331521	0.308175	0.00324799	0.694052	-0.0984271	0.00256774	-0.10346	-0.0933944	-38.3323	1	0	0
GCST008059	Creatinine_eGFR	EUR	ukbb	lassosum	CV	prscs	auto	0.303821	0.00325261	0.308175	0.00324799	0.929421	-0.0043546	0.00122118	-0.00674812	-0.00196109	-3.56589	0.999819	0.000181309	0.000362618
GCST008059	Creatinine_eGFR	EUR	ukbb	megaprs	CV	prscs	auto	0.326656	0.00322576	0.308175	0.00324799	0.917222	0.0184805	0.00131722	0.0158988	0.0210623	14.0299	5.11211e-45	1	1.02242e-44
GCST008059	Creatinine_eGFR	EUR	ukbb	ldpred2	CV	prscs	auto	0.324733	0.00322498	0.308175	0.00324799	0.939226	0.0165581	0.00112859	0.014346	0.0187701	14.6715	4.90907e-49	1	9.81814e-49
GCST008059	Creatinine_eGFR	EUR	ukbb	pt.clump	CV	prscs	auto	0.259004	0.00330189	0.308175	0.00324799	0.786267	-0.0491713	0.00214179	-0.0533692	-0.0449734	-22.958	1	6.12799e-117	1.2256e-116
GCST008059	Creatinine_eGFR	EUR	ukbb	UKBB.EnsPGS	CV	prscs	auto	0.336401	0.00321314	0.308175	0.00324799	0.919097	0.0282258	0.00129995	0.0256779	0.0307737	21.7131	7.72243e-105	1	1.54449e-104
GCST008059	Creatinine_eGFR	EUR	ukbb	dbslmm	auto	ldpred2	auto	0.299398	0.00325547	0.321204	0.00323223	0.862964	-0.0218054	0.00169836	-0.0251342	-0.0184766	-12.8391	1	4.95294e-38	9.90588e-38
GCST008059	Creatinine_eGFR	EUR	ukbb	sbayesr	auto	ldpred2	auto	0.317684	0.00323458	0.321204	0.00323223	0.950722	-0.00351937	0.00101508	-0.00550893	-0.00152981	-3.46708	0.999737	0.00026307	0.00052614
GCST008059	Creatinine_eGFR	EUR	ukbb	lassosum	auto	ldpred2	auto	0.291836	0.00326409	0.321204	0.00323223	0.895662	-0.0293681	0.00148411	-0.0322769	-0.0264592	-19.7883	1	1.87875e-87	3.7575e-87
GCST008059	Creatinine_eGFR	EUR	ukbb	prscs	auto	ldpred2	auto	0.308175	0.00324799	0.321204	0.00323223	0.903282	-0.0130284	0.00142512	-0.0158217	-0.0102352	-9.14195	1	3.0668e-20	6.13361e-20
GCST008059	Creatinine_eGFR	EUR	ukbb	megaprs	auto	ldpred2	auto	0.322925	0.0032286	0.321204	0.00323223	0.876218	0.00172142	0.00160732	-0.00142893	0.00487178	1.07099	0.142087	0.857913	0.284175
GCST008059	Creatinine_eGFR	EUR	ukbb	pt.clump	auto	ldpred2	auto	0.209748	0.00331521	0.321204	0.00323223	0.623597	-0.111456	0.00284141	-0.117025	-0.105886	-39.2255	1	0	0
GCST008059	Creatinine_eGFR	EUR	ukbb	lassosum	CV	ldpred2	auto	0.303821	0.00325261	0.321204	0.00323223	0.896562	-0.017383	0.0014749	-0.0202738	-0.0144922	-11.7859	1	2.30719e-32	4.61437e-32
GCST008059	Creatinine_eGFR	EUR	ukbb	megaprs	CV	ldpred2	auto	0.326656	0.00322576	0.321204	0.00323223	0.901695	0.0054521	0.00143177	0.00264583	0.00825838	3.80794	7.00656e-05	0.99993	0.000140131
GCST008059	Creatinine_eGFR	EUR	ukbb	ldpred2	CV	ldpred2	auto	0.324733	0.00322498	0.321204	0.00323223	0.975591	0.00352965	0.000713392	0.0021314	0.0049279	4.9477	3.75485e-07	1	7.5097e-07
GCST008059	Creatinine_eGFR	EUR	ukbb	pt.clump	CV	ldpred2	auto	0.259004	0.00330189	0.321204	0.00323223	0.776863	-0.0621997	0.00218351	-0.0664794	-0.05792	-28.4861	1	8.69803e-179	1.73961e-178
GCST008059	Creatinine_eGFR	EUR	ukbb	UKBB.EnsPGS	CV	ldpred2	auto	0.336401	0.00321314	0.321204	0.00323223	0.957576	0.0151974	0.00093892	0.0133571	0.0170377	16.1861	3.16226e-59	1	6.32451e-59
GCST008059	Creatinine_eGFR	EUR	ukbb	dbslmm	auto	megaprs	auto	0.299398	0.00325547	0.322925	0.0032286	0.890595	-0.0235268	0.00151676	-0.0264997	-0.020554	-15.5113	1	1.45479e-54	2.90959e-54
GCST008059	Creatinine_eGFR	EUR	ukbb	sbayesr	auto	megaprs	auto	0.317684	0.00323458	0.322925	0.0032286	0.888616	-0.00524079	0.00152527	-0.00823032	-0.00225127	-3.43598	0.999705	0.000295202	0.000590404
GCST008059	Creatinine_eGFR	EUR	ukbb	lassosum	auto	megaprs	auto	0.291836	0.00326409	0.322925	0.0032286	0.814391	-0.0310895	0.00197821	-0.0349668	-0.0272122	-15.716	1	5.87669e-56	1.17534e-55
GCST008059	Creatinine_eGFR	EUR	ukbb	prscs	auto	megaprs	auto	0.308175	0.00324799	0.322925	0.0032286	0.908772	-0.0147498	0.00138337	-0.0174612	-0.0120384	-10.6623	1	7.64064e-27	1.52813e-26
GCST008059	Creatinine_eGFR	EUR	ukbb	ldpred2	auto	megaprs	auto	0.321204	0.00323223	0.322925	0.0032286	0.876218	-0.00172142	0.00160732	-0.00487178	0.00142893	-1.07099	0.857913	0.142087	0.284175
GCST008059	Creatinine_eGFR	EUR	ukbb	pt.clump	auto	megaprs	auto	0.209748	0.00331521	0.322925	0.0032286	0.566571	-0.113177	0.00304728	-0.11915	-0.107204	-37.1404	1	3.13568e-302	6.27136e-302
GCST008059	Creatinine_eGFR	EUR	ukbb	lassosum	CV	megaprs	auto	0.303821	0.00325261	0.322925	0.0032286	0.899666	-0.0191044	0.00145185	-0.0219501	-0.0162588	-13.1587	1	7.58547e-40	1.51709e-39
GCST008059	Creatinine_eGFR	EUR	ukbb	megaprs	CV	megaprs	auto	0.326656	0.00322576	0.322925	0.0032286	0.985589	0.00373068	0.000547896	0.0026568	0.00480456	6.8091	4.91046e-12	1	9.82092e-12
GCST008059	Creatinine_eGFR	EUR	ukbb	ldpred2	CV	megaprs	auto	0.324733	0.00322498	0.322925	0.0032286	0.928193	0.00180822	0.00122284	-0.000588552	0.004205	1.4787	0.0696099	0.93039	0.13922
GCST008059	Creatinine_eGFR	EUR	ukbb	pt.clump	CV	megaprs	auto	0.259004	0.00330189	0.322925	0.0032286	0.762613	-0.0639211	0.00225093	-0.068333	-0.0595093	-28.3977	1	1.08062e-177	2.16125e-177
GCST008059	Creatinine_eGFR	EUR	ukbb	UKBB.EnsPGS	CV	megaprs	auto	0.336401	0.00321314	0.322925	0.0032286	0.958351	0.013476	0.000929712	0.0116538	0.0152982	14.4948	6.53377e-48	1	1.30675e-47
GCST008059	Creatinine_eGFR	EUR	ukbb	dbslmm	auto	pt.clump	auto	0.299398	0.00325547	0.209748	0.00331521	0.667058	0.0896501	0.00268145	0.0843945	0.0949058	33.4334	2.24052e-245	1	4.48104e-245
GCST008059	Creatinine_eGFR	EUR	ukbb	sbayesr	auto	pt.clump	auto	0.317684	0.00323458	0.209748	0.00331521	0.629025	0.107936	0.00282182	0.102405	0.113467	38.2505	0	1	0
GCST008059	Creatinine_eGFR	EUR	ukbb	lassosum	auto	pt.clump	auto	0.291836	0.00326409	0.209748	0.00331521	0.749677	0.0820875	0.00232813	0.0775244	0.0866506	35.259	1.248e-272	1	2.49599e-272
GCST008059	Creatinine_eGFR	EUR	ukbb	prscs	auto	pt.clump	auto	0.308175	0.00324799	0.209748	0.00331521	0.694052	0.0984271	0.00256774	0.0933944	0.10346	38.3323	0	1	0
GCST008059	Creatinine_eGFR	EUR	ukbb	ldpred2	auto	pt.clump	auto	0.321204	0.00323223	0.209748	0.00331521	0.623597	0.111456	0.00284141	0.105886	0.117025	39.2255	0	1	0
GCST008059	Creatinine_eGFR	EUR	ukbb	megaprs	auto	pt.clump	auto	0.322925	0.0032286	0.209748	0.00331521	0.566571	0.113177	0.00304728	0.107204	0.11915	37.1404	3.13568e-302	1	6.27136e-302
GCST008059	Creatinine_eGFR	EUR	ukbb	lassosum	CV	pt.clump	auto	0.303821	0.00325261	0.209748	0.00331521	0.608985	0.0940725	0.00290459	0.0883795	0.0997655	32.3876	2.05183e-230	1	4.10366e-230
GCST008059	Creatinine_eGFR	EUR	ukbb	megaprs	CV	pt.clump	auto	0.326656	0.00322576	0.209748	0.00331521	0.611052	0.116908	0.00288563	0.111252	0.122563	40.5137	0	1	0
GCST008059	Creatinine_eGFR	EUR	ukbb	ldpred2	CV	pt.clump	auto	0.324733	0.00322498	0.209748	0.00331521	0.619444	0.114985	0.00285405	0.109391	0.120579	40.2885	0	1	0
GCST008059	Creatinine_eGFR	EUR	ukbb	pt.clump	CV	pt.clump	auto	0.259004	0.00330189	0.209748	0.00331521	0.572348	0.0492558	0.00305986	0.0432585	0.0552532	16.0974	1.33012e-58	1	2.66025e-58
GCST008059	Creatinine_eGFR	EUR	ukbb	UKBB.EnsPGS	CV	pt.clump	auto	0.336401	0.00321314	0.209748	0.00331521	0.626459	0.126653	0.00282285	0.12112	0.132186	44.867	0	1	0
GCST008059	Creatinine_eGFR	EUR	ukbb	dbslmm	auto	lassosum	CV	0.299398	0.00325547	0.303821	0.00325261	0.899135	-0.00442241	0.00146153	-0.00728702	-0.0015578	-3.02587	0.99876	0.00123961	0.00247921
GCST008059	Creatinine_eGFR	EUR	ukbb	sbayesr	auto	lassosum	CV	0.317684	0.00323458	0.303821	0.00325261	0.874379	0.0138636	0.00162592	0.0106768	0.0170504	8.52666	7.53148e-18	1	1.5063e-17
GCST008059	Creatinine_eGFR	EUR	ukbb	lassosum	auto	lassosum	CV	0.291836	0.00326409	0.303821	0.00325261	0.914677	-0.011985	0.00134605	-0.0146233	-0.00934679	-8.90389	1	2.69613e-19	5.39225e-19
GCST008059	Creatinine_eGFR	EUR	ukbb	prscs	auto	lassosum	CV	0.308175	0.00324799	0.303821	0.00325261	0.929421	0.0043546	0.00122118	0.00196109	0.00674812	3.56589	0.000181309	0.999819	0.000362618
GCST008059	Creatinine_eGFR	EUR	ukbb	ldpred2	auto	lassosum	CV	0.321204	0.00323223	0.303821	0.00325261	0.896562	0.017383	0.0014749	0.0144922	0.0202738	11.7859	2.30719e-32	1	4.61437e-32
GCST008059	Creatinine_eGFR	EUR	ukbb	megaprs	auto	lassosum	CV	0.322925	0.0032286	0.303821	0.00325261	0.899666	0.0191044	0.00145185	0.0162588	0.0219501	13.1587	7.58547e-40	1	1.51709e-39
GCST008059	Creatinine_eGFR	EUR	ukbb	pt.clump	auto	lassosum	CV	0.209748	0.00331521	0.303821	0.00325261	0.608985	-0.0940725	0.00290459	-0.0997655	-0.0883795	-32.3876	1	2.05183e-230	4.10366e-230
GCST008059	Creatinine_eGFR	EUR	ukbb	megaprs	CV	lassosum	CV	0.326656	0.00322576	0.303821	0.00325261	0.90248	0.0228351	0.00143077	0.0200308	0.0256394	15.96	1.21351e-57	1	2.42702e-57
GCST008059	Creatinine_eGFR	EUR	ukbb	ldpred2	CV	lassosum	CV	0.324733	0.00322498	0.303821	0.00325261	0.925075	0.0209127	0.00125405	0.0184547	0.0233706	16.6761	9.77694e-63	1	1.95539e-62
GCST008059	Creatinine_eGFR	EUR	ukbb	pt.clump	CV	lassosum	CV	0.259004	0.00330189	0.303821	0.00325261	0.831041	-0.0448167	0.00190567	-0.0485518	-0.0410816	-23.5175	1	1.34997e-122	2.69995e-122
GCST008059	Creatinine_eGFR	EUR	ukbb	UKBB.EnsPGS	CV	lassosum	CV	0.336401	0.00321314	0.303821	0.00325261	0.905079	0.0325804	0.00140912	0.0298186	0.0353423	23.1212	1.41698e-118	1	2.83397e-118
GCST008059	Creatinine_eGFR	EUR	ukbb	dbslmm	auto	megaprs	CV	0.299398	0.00325547	0.326656	0.00322576	0.899973	-0.0272575	0.00144973	-0.030099	-0.0244161	-18.8018	1	3.65013e-79	7.30025e-79
GCST008059	Creatinine_eGFR	EUR	ukbb	sbayesr	auto	megaprs	CV	0.317684	0.00323458	0.326656	0.00322576	0.907083	-0.00897147	0.0013925	-0.0117008	-0.00624216	-6.44269	1	5.86863e-11	1.17373e-10
GCST008059	Creatinine_eGFR	EUR	ukbb	lassosum	auto	megaprs	CV	0.291836	0.00326409	0.326656	0.00322576	0.847566	-0.0348202	0.00179206	-0.0383326	-0.0313077	-19.4303	1	2.14085e-84	4.2817e-84
GCST008059	Creatinine_eGFR	EUR	ukbb	prscs	auto	megaprs	CV	0.308175	0.00324799	0.326656	0.00322576	0.917222	-0.0184805	0.00131722	-0.0210623	-0.0158988	-14.0299	1	5.11211e-45	1.02242e-44
GCST008059	Creatinine_eGFR	EUR	ukbb	ldpred2	auto	megaprs	CV	0.321204	0.00323223	0.326656	0.00322576	0.901695	-0.0054521	0.00143177	-0.00825838	-0.00264583	-3.80794	0.99993	7.00656e-05	0.000140131
GCST008059	Creatinine_eGFR	EUR	ukbb	megaprs	auto	megaprs	CV	0.322925	0.0032286	0.326656	0.00322576	0.985589	-0.00373068	0.000547896	-0.00480456	-0.0026568	-6.8091	1	4.91046e-12	9.82092e-12
GCST008059	Creatinine_eGFR	EUR	ukbb	pt.clump	auto	megaprs	CV	0.209748	0.00331521	0.326656	0.00322576	0.611052	-0.116908	0.00288563	-0.122563	-0.111252	-40.5137	1	0	0
GCST008059	Creatinine_eGFR	EUR	ukbb	lassosum	CV	megaprs	CV	0.303821	0.00325261	0.326656	0.00322576	0.90248	-0.0228351	0.00143077	-0.0256394	-0.0200308	-15.96	1	1.21351e-57	2.42702e-57
GCST008059	Creatinine_eGFR	EUR	ukbb	ldpred2	CV	megaprs	CV	0.324733	0.00322498	0.326656	0.00322576	0.937664	-0.00192246	0.00113884	-0.00415458	0.000309673	-1.68808	0.954302	0.0456979	0.0913957
GCST008059	Creatinine_eGFR	EUR	ukbb	pt.clump	CV	megaprs	CV	0.259004	0.00330189	0.326656	0.00322576	0.766687	-0.0676518	0.00223067	-0.0720239	-0.0632797	-30.328	1	2.45031e-202	4.90062e-202
GCST008059	Creatinine_eGFR	EUR	ukbb	UKBB.EnsPGS	CV	megaprs	CV	0.336401	0.00321314	0.326656	0.00322576	0.971461	0.00974532	0.000769265	0.00823756	0.0112531	12.6683	4.42832e-37	1	8.85663e-37
GCST008059	Creatinine_eGFR	EUR	ukbb	dbslmm	auto	ldpred2	CV	0.299398	0.00325547	0.324733	0.00322498	0.903471	-0.0253351	0.00142402	-0.0281261	-0.022544	-17.7913	1	4.12919e-71	8.25838e-71
GCST008059	Creatinine_eGFR	EUR	ukbb	sbayesr	auto	ldpred2	CV	0.317684	0.00323458	0.324733	0.00322498	0.956486	-0.00704902	0.000952845	-0.00891659	-0.00518144	-7.39786	1	6.91985e-14	1.38397e-13
GCST008059	Creatinine_eGFR	EUR	ukbb	lassosum	auto	ldpred2	CV	0.291836	0.00326409	0.324733	0.00322498	0.878832	-0.0328977	0.00159766	-0.0360291	-0.0297663	-20.5912	1	1.64654e-94	3.29309e-94
GCST008059	Creatinine_eGFR	EUR	ukbb	prscs	auto	ldpred2	CV	0.308175	0.00324799	0.324733	0.00322498	0.939226	-0.0165581	0.00112859	-0.0187701	-0.014346	-14.6715	1	4.90907e-49	9.81814e-49
GCST008059	Creatinine_eGFR	EUR	ukbb	ldpred2	auto	ldpred2	CV	0.321204	0.00323223	0.324733	0.00322498	0.975591	-0.00352965	0.000713392	-0.0049279	-0.0021314	-4.9477	1	3.75485e-07	7.5097e-07
GCST008059	Creatinine_eGFR	EUR	ukbb	megaprs	auto	ldpred2	CV	0.322925	0.0032286	0.324733	0.00322498	0.928193	-0.00180822	0.00122284	-0.004205	0.000588552	-1.4787	0.93039	0.0696099	0.13922
GCST008059	Creatinine_eGFR	EUR	ukbb	pt.clump	auto	ldpred2	CV	0.209748	0.00331521	0.324733	0.00322498	0.619444	-0.114985	0.00285405	-0.120579	-0.109391	-40.2885	1	0	0
GCST008059	Creatinine_eGFR	EUR	ukbb	lassosum	CV	ldpred2	CV	0.303821	0.00325261	0.324733	0.00322498	0.925075	-0.0209127	0.00125405	-0.0233706	-0.0184547	-16.6761	1	9.77694e-63	1.95539e-62
GCST008059	Creatinine_eGFR	EUR	ukbb	megaprs	CV	ldpred2	CV	0.326656	0.00322576	0.324733	0.00322498	0.937664	0.00192246	0.00113884	-0.000309673	0.00415458	1.68808	0.0456979	0.954302	0.0913957
GCST008059	Creatinine_eGFR	EUR	ukbb	pt.clump	CV	ldpred2	CV	0.259004	0.00330189	0.324733	0.00322498	0.791012	-0.0657294	0.0021111	-0.0698671	-0.0615916	-31.1351	1	4.03771e-213	8.07542e-213
GCST008059	Creatinine_eGFR	EUR	ukbb	UKBB.EnsPGS	CV	ldpred2	CV	0.336401	0.00321314	0.324733	0.00322498	0.968686	0.0116678	0.000805675	0.0100886	0.0132469	14.482	7.87363e-48	1	1.57473e-47
GCST008059	Creatinine_eGFR	EUR	ukbb	dbslmm	auto	pt.clump	CV	0.299398	0.00325547	0.259004	0.00330189	0.759352	0.0403943	0.00227502	0.0359353	0.0448533	17.7556	7.80407e-71	1	1.56081e-70
GCST008059	Creatinine_eGFR	EUR	ukbb	sbayesr	auto	pt.clump	CV	0.317684	0.00323458	0.259004	0.00330189	0.736639	0.0586804	0.00237277	0.0540297	0.063331	24.7307	2.50165e-135	1	5.00329e-135
GCST008059	Creatinine_eGFR	EUR	ukbb	lassosum	auto	pt.clump	CV	0.291836	0.00326409	0.259004	0.00330189	0.781163	0.0328317	0.00217222	0.0285741	0.0370892	15.1144	6.51166e-52	1	1.30233e-51
GCST008059	Creatinine_eGFR	EUR	ukbb	prscs	auto	pt.clump	CV	0.308175	0.00324799	0.259004	0.00330189	0.786267	0.0491713	0.00214179	0.0449734	0.0533692	22.958	6.12799e-117	1	1.2256e-116
GCST008059	Creatinine_eGFR	EUR	ukbb	ldpred2	auto	pt.clump	CV	0.321204	0.00323223	0.259004	0.00330189	0.776863	0.0621997	0.00218351	0.05792	0.0664794	28.4861	8.69803e-179	1	1.73961e-178
GCST008059	Creatinine_eGFR	EUR	ukbb	megaprs	auto	pt.clump	CV	0.322925	0.0032286	0.259004	0.00330189	0.762613	0.0639211	0.00225093	0.0595093	0.068333	28.3977	1.08062e-177	1	2.16125e-177
GCST008059	Creatinine_eGFR	EUR	ukbb	pt.clump	auto	pt.clump	CV	0.209748	0.00331521	0.259004	0.00330189	0.572348	-0.0492558	0.00305986	-0.0552532	-0.0432585	-16.0974	1	1.33012e-58	2.66025e-58
GCST008059	Creatinine_eGFR	EUR	ukbb	lassosum	CV	pt.clump	CV	0.303821	0.00325261	0.259004	0.00330189	0.831041	0.0448167	0.00190567	0.0410816	0.0485518	23.5175	1.34997e-122	1	2.69995e-122
GCST008059	Creatinine_eGFR	EUR	ukbb	megaprs	CV	pt.clump	CV	0.326656	0.00322576	0.259004	0.00330189	0.766687	0.0676518	0.00223067	0.0632797	0.0720239	30.328	2.45031e-202	1	4.90062e-202
GCST008059	Creatinine_eGFR	EUR	ukbb	ldpred2	CV	pt.clump	CV	0.324733	0.00322498	0.259004	0.00330189	0.791012	0.0657294	0.0021111	0.0615916	0.0698671	31.1351	4.03771e-213	1	8.07542e-213
GCST008059	Creatinine_eGFR	EUR	ukbb	UKBB.EnsPGS	CV	pt.clump	CV	0.336401	0.00321314	0.259004	0.00330189	0.769946	0.0773971	0.00221119	0.0730632	0.0817311	35.0025	1.03177e-268	1	2.06355e-268
GCST008059	Creatinine_eGFR	EUR	ukbb	dbslmm	auto	UKBB.EnsPGS	CV	0.299398	0.00325547	0.336401	0.00321314	0.894744	-0.0370028	0.00148452	-0.0399125	-0.0340932	-24.9258	1	1.95552e-137	3.91103e-137
GCST008059	Creatinine_eGFR	EUR	ukbb	sbayesr	auto	UKBB.EnsPGS	CV	0.317684	0.00323458	0.336401	0.00321314	0.94564	-0.0187168	0.00106321	-0.0208007	-0.0166329	-17.6041	1	1.14607e-69	2.29214e-69
GCST008059	Creatinine_eGFR	EUR	ukbb	lassosum	auto	UKBB.EnsPGS	CV	0.291836	0.00326409	0.336401	0.00321314	0.874815	-0.0445655	0.00162126	-0.0477431	-0.0413878	-27.4882	1	1.21334e-166	2.42669e-166
GCST008059	Creatinine_eGFR	EUR	ukbb	prscs	auto	UKBB.EnsPGS	CV	0.308175	0.00324799	0.336401	0.00321314	0.919097	-0.0282258	0.00129995	-0.0307737	-0.0256779	-21.7131	1	7.72243e-105	1.54449e-104
GCST008059	Creatinine_eGFR	EUR	ukbb	ldpred2	auto	UKBB.EnsPGS	CV	0.321204	0.00323223	0.336401	0.00321314	0.957576	-0.0151974	0.00093892	-0.0170377	-0.0133571	-16.1861	1	3.16226e-59	6.32451e-59
GCST008059	Creatinine_eGFR	EUR	ukbb	megaprs	auto	UKBB.EnsPGS	CV	0.322925	0.0032286	0.336401	0.00321314	0.958351	-0.013476	0.000929712	-0.0152982	-0.0116538	-14.4948	1	6.53377e-48	1.30675e-47
GCST008059	Creatinine_eGFR	EUR	ukbb	pt.clump	auto	UKBB.EnsPGS	CV	0.209748	0.00331521	0.336401	0.00321314	0.626459	-0.126653	0.00282285	-0.132186	-0.12112	-44.867	1	0	0
GCST008059	Creatinine_eGFR	EUR	ukbb	lassosum	CV	UKBB.EnsPGS	CV	0.303821	0.00325261	0.336401	0.00321314	0.905079	-0.0325804	0.00140912	-0.0353423	-0.0298186	-23.1212	1	1.41698e-118	2.83397e-118
GCST008059	Creatinine_eGFR	EUR	ukbb	megaprs	CV	UKBB.EnsPGS	CV	0.326656	0.00322576	0.336401	0.00321314	0.971461	-0.00974532	0.000769265	-0.0112531	-0.00823756	-12.6683	1	4.42832e-37	8.85663e-37
GCST008059	Creatinine_eGFR	EUR	ukbb	ldpred2	CV	UKBB.EnsPGS	CV	0.324733	0.00322498	0.336401	0.00321314	0.968686	-0.0116678	0.000805675	-0.0132469	-0.0100886	-14.482	1	7.87363e-48	1.57473e-47
GCST008059	Creatinine_eGFR	EUR	ukbb	pt.clump	CV	UKBB.EnsPGS	CV	0.259004	0.00330189	0.336401	0.00321314	0.769946	-0.0773971	0.00221119	-0.0817311	-0.0730632	-35.0025	1	1.03177e-268	2.06355e-268
GCST90013534	RA	EUR	ukbb	sbayesr	auto	dbslmm	auto	0.554144	0.0678948	0.601025	0.0695045	0.225202	-0.0468817	0.0855285	-0.214517	0.120754	-0.548141	0.708202	0.291798	0.583595
GCST90013534	RA	EUR	ukbb	lassosum	auto	dbslmm	auto	0.464031	0.0545075	0.601025	0.0695045	0.591805	-0.136994	0.0576005	-0.249891	-0.0240976	-2.37836	0.991305	0.00869499	0.01739
GCST90013534	RA	EUR	ukbb	prscs	auto	dbslmm	auto	0.636037	0.0623528	0.601025	0.0695045	0.753715	0.0350121	0.046753	-0.0566238	0.126648	0.748874	0.226967	0.773033	0.453933
GCST90013534	RA	EUR	ukbb	ldpred2	auto	dbslmm	auto	0.464497	0.0647709	0.601025	0.0695045	0.382771	-0.136528	0.0746979	-0.282936	0.00987963	-1.82774	0.966206	0.0337944	0.0675888
GCST90013534	RA	EUR	ukbb	megaprs	auto	dbslmm	auto	0.755634	0.0676105	0.601025	0.0695045	0.568636	0.154609	0.0637005	0.0297559	0.279462	2.42712	0.00760955	0.99239	0.0152191
GCST90013534	RA	EUR	ukbb	pt.clump	auto	dbslmm	auto	0.448925	0.0671341	0.601025	0.0695045	0.365005	-0.1521	0.0770165	-0.303052	-0.00114734	-1.9749	0.97586	0.0241399	0.0482798
GCST90013534	RA	EUR	ukbb	lassosum	CV	dbslmm	auto	0.747954	0.0642789	0.601025	0.0695045	0.644488	0.146928	0.0566033	0.035986	0.257871	2.59576	0.00471912	0.995281	0.00943823
GCST90013534	RA	EUR	ukbb	megaprs	CV	dbslmm	auto	0.798126	0.0645564	0.601025	0.0695045	0.668259	0.197101	0.0547859	0.0897206	0.304481	3.59766	0.000160547	0.999839	0.000321095
GCST90013534	RA	EUR	ukbb	prscs	CV	dbslmm	auto	0.651753	0.0680511	0.601025	0.0695045	0.502674	0.0507275	0.0686052	-0.0837387	0.185194	0.739412	0.229829	0.770171	0.459657
GCST90013534	RA	EUR	ukbb	ldpred2	CV	dbslmm	auto	0.862526	0.0674467	0.601025	0.0695045	0.684872	0.261501	0.0543946	0.154887	0.368114	4.80747	7.64261e-07	0.999999	1.52852e-06
GCST90013534	RA	EUR	ukbb	pt.clump	CV	dbslmm	auto	0.399233	0.0682977	0.601025	0.0695045	0.384683	-0.201792	0.0764413	-0.351617	-0.051967	-2.63983	0.995853	0.0041474	0.0082948
GCST90013534	RA	EUR	ukbb	UKBB.EnsPGS	CV	dbslmm	auto	0.900906	0.0662647	0.601025	0.0695045	0.692663	0.299881	0.0533057	0.195402	0.40436	5.62569	9.23848e-09	1	1.8477e-08
GCST90013534	RA	EUR	ukbb	dbslmm	auto	sbayesr	auto	0.601025	0.0695045	0.554144	0.0678948	0.225202	0.0468817	0.0855285	-0.120754	0.214517	0.548141	0.291798	0.708202	0.583595
GCST90013534	RA	EUR	ukbb	lassosum	auto	sbayesr	auto	0.464031	0.0545075	0.554144	0.0678948	0.292563	-0.0901128	0.0735891	-0.234347	0.0541218	-1.22454	0.889626	0.110374	0.220748
GCST90013534	RA	EUR	ukbb	prscs	auto	sbayesr	auto	0.636037	0.0623528	0.554144	0.0678948	0.300163	0.0818938	0.077176	-0.0693711	0.233159	1.06113	0.144315	0.855685	0.288631
GCST90013534	RA	EUR	ukbb	ldpred2	auto	sbayesr	auto	0.464497	0.0647709	0.554144	0.0678948	0.224372	-0.0896465	0.0826534	-0.251647	0.072354	-1.08461	0.860952	0.139048	0.278095
GCST90013534	RA	EUR	ukbb	megaprs	auto	sbayesr	auto	0.755634	0.0676105	0.554144	0.0678948	0.600021	0.201491	0.0605987	0.082717	0.320264	3.32499	0.000442101	0.999558	0.000884201
GCST90013534	RA	EUR	ukbb	pt.clump	auto	sbayesr	auto	0.448925	0.0671341	0.554144	0.0678948	0.529035	-0.105218	0.0655282	-0.233653	0.0232172	-1.60569	0.945829	0.0541709	0.108342
GCST90013534	RA	EUR	ukbb	lassosum	CV	sbayesr	auto	0.747954	0.0642789	0.554144	0.0678948	0.442251	0.19381	0.0698665	0.0568717	0.330748	2.77401	0.00276854	0.997231	0.00553708
GCST90013534	RA	EUR	ukbb	megaprs	CV	sbayesr	auto	0.798126	0.0645564	0.554144	0.0678948	0.367804	0.243983	0.0745186	0.0979262	0.390039	3.27412	0.000529964	0.99947	0.00105993
GCST90013534	RA	EUR	ukbb	prscs	CV	sbayesr	auto	0.651753	0.0680511	0.554144	0.0678948	0.406249	0.0976091	0.074072	-0.047572	0.24279	1.31776	0.0937919	0.906208	0.187584
GCST90013534	RA	EUR	ukbb	ldpred2	CV	sbayesr	auto	0.862526	0.0674467	0.554144	0.0678948	0.415674	0.308382	0.0731559	0.164997	0.451768	4.21541	1.24662e-05	0.999988	2.49324e-05
GCST90013534	RA	EUR	ukbb	pt.clump	CV	sbayesr	auto	0.399233	0.0682977	0.554144	0.0678948	0.575518	-0.15491	0.0627444	-0.277889	-0.0319313	-2.46891	0.993224	0.00677625	0.0135525
GCST90013534	RA	EUR	ukbb	UKBB.EnsPGS	CV	sbayesr	auto	0.900906	0.0662647	0.554144	0.0678948	0.580766	0.346763	0.0614406	0.226339	0.467186	5.64387	8.31338e-09	1	1.66268e-08
GCST90013534	RA	EUR	ukbb	dbslmm	auto	lassosum	auto	0.601025	0.0695045	0.464031	0.0545075	0.591805	0.136994	0.0576005	0.0240976	0.249891	2.37836	0.00869499	0.991305	0.01739
GCST90013534	RA	EUR	ukbb	sbayesr	auto	lassosum	auto	0.554144	0.0678948	0.464031	0.0545075	0.292563	0.0901128	0.0735891	-0.0541218	0.234347	1.22454	0.110374	0.889626	0.220748
GCST90013534	RA	EUR	ukbb	prscs	auto	lassosum	auto	0.636037	0.0623528	0.464031	0.0545075	0.751405	0.172007	0.041849	0.0899825	0.254031	4.11017	1.97686e-05	0.99998	3.95371e-05
GCST90013534	RA	EUR	ukbb	ldpred2	auto	lassosum	auto	0.464497	0.0647709	0.464031	0.0545075	0.121184	0.000466313	0.0794397	-0.155235	0.156168	0.00587003	0.497658	0.502342	0.995316
GCST90013534	RA	EUR	ukbb	megaprs	auto	lassosum	auto	0.755634	0.0676105	0.464031	0.0545075	0.588762	0.291603	0.0565928	0.180681	0.402525	5.15266	1.28409e-07	1	2.56818e-07
GCST90013534	RA	EUR	ukbb	pt.clump	auto	lassosum	auto	0.448925	0.0671341	0.464031	0.0545075	0.324181	-0.0151053	0.0714528	-0.155153	0.124942	-0.211402	0.583713	0.416287	0.832574
GCST90013534	RA	EUR	ukbb	lassosum	CV	lassosum	auto	0.747954	0.0642789	0.464031	0.0545075	0.696315	0.283923	0.0471541	0.191501	0.376345	6.02117	8.65823e-10	1	1.73165e-09
GCST90013534	RA	EUR	ukbb	megaprs	CV	lassosum	auto	0.798126	0.0645564	0.464031	0.0545075	0.687817	0.334096	0.0479375	0.240138	0.428053	6.9694	1.59151e-12	1	3.18303e-12
GCST90013534	RA	EUR	ukbb	prscs	CV	lassosum	auto	0.651753	0.0680511	0.464031	0.0545075	0.55255	0.187722	0.0591851	0.0717191	0.303725	3.17178	0.000757549	0.999242	0.0015151
GCST90013534	RA	EUR	ukbb	ldpred2	CV	lassosum	auto	0.862526	0.0674467	0.464031	0.0545075	0.654219	0.398495	0.0520562	0.296465	0.500525	7.65509	9.65875e-15	1	1.93175e-14
GCST90013534	RA	EUR	ukbb	pt.clump	CV	lassosum	auto	0.399233	0.0682977	0.464031	0.0545075	0.334412	-0.0647975	0.0717342	-0.205397	0.0758015	-0.9033	0.816817	0.183183	0.366367
GCST90013534	RA	EUR	ukbb	UKBB.EnsPGS	CV	lassosum	auto	0.900906	0.0662647	0.464031	0.0545075	0.672942	0.436876	0.0500084	0.338859	0.534892	8.73604	1.20712e-18	1	2.41424e-18
GCST90013534	RA	EUR	ukbb	dbslmm	auto	prscs	auto	0.601025	0.0695045	0.636037	0.0623528	0.753715	-0.0350121	0.046753	-0.126648	0.0566238	-0.748874	0.773033	0.226967	0.453933
GCST90013534	RA	EUR	ukbb	sbayesr	auto	prscs	auto	0.554144	0.0678948	0.636037	0.0623528	0.300163	-0.0818938	0.077176	-0.233159	0.0693711	-1.06113	0.855685	0.144315	0.288631
GCST90013534	RA	EUR	ukbb	lassosum	auto	prscs	auto	0.464031	0.0545075	0.636037	0.0623528	0.751405	-0.172007	0.041849	-0.254031	-0.0899825	-4.11017	0.99998	1.97686e-05	3.95371e-05
GCST90013534	RA	EUR	ukbb	ldpred2	auto	prscs	auto	0.464497	0.0647709	0.636037	0.0623528	0.49899	-0.17154	0.0636604	-0.296315	-0.0467659	-2.69462	0.996477	0.0035235	0.007047
GCST90013534	RA	EUR	ukbb	megaprs	auto	prscs	auto	0.755634	0.0676105	0.636037	0.0623528	0.695857	0.119597	0.0509116	0.0198099	0.219384	2.3491	0.00940933	0.990591	0.0188187
GCST90013534	RA	EUR	ukbb	pt.clump	auto	prscs	auto	0.448925	0.0671341	0.636037	0.0623528	0.443039	-0.187112	0.0684524	-0.321279	-0.0529452	-2.73346	0.996866	0.00313364	0.00626729
GCST90013534	RA	EUR	ukbb	lassosum	CV	prscs	auto	0.747954	0.0642789	0.636037	0.0623528	0.811095	0.111916	0.038961	0.0355527	0.18828	2.87252	0.00203606	0.997964	0.00407212
GCST90013534	RA	EUR	ukbb	megaprs	CV	prscs	auto	0.798126	0.0645564	0.636037	0.0623528	0.785609	0.162089	0.0416031	0.0805469	0.243631	3.89608	4.8881e-05	0.999951	9.77621e-05
GCST90013534	RA	EUR	ukbb	prscs	CV	prscs	auto	0.651753	0.0680511	0.636037	0.0623528	0.709247	0.0157153	0.049999	-0.0822827	0.113713	0.314313	0.376642	0.623358	0.753283
GCST90013534	RA	EUR	ukbb	ldpred2	CV	prscs	auto	0.862526	0.0674467	0.636037	0.0623528	0.811057	0.226488	0.0401888	0.147718	0.305259	5.63561	8.72224e-09	1	1.74445e-08
GCST90013534	RA	EUR	ukbb	pt.clump	CV	prscs	auto	0.399233	0.0682977	0.636037	0.0623528	0.450285	-0.236804	0.0686828	-0.371422	-0.102186	-3.4478	0.999717	0.000282591	0.000565182
GCST90013534	RA	EUR	ukbb	UKBB.EnsPGS	CV	prscs	auto	0.900906	0.0662647	0.636037	0.0623528	0.792522	0.264869	0.041591	0.183351	0.346387	6.36842	9.54934e-11	1	1.90987e-10
GCST90013534	RA	EUR	ukbb	dbslmm	auto	ldpred2	auto	0.601025	0.0695045	0.464497	0.0647709	0.382771	0.136528	0.0746979	-0.00987963	0.282936	1.82774	0.0337944	0.966206	0.0675888
GCST90013534	RA	EUR	ukbb	sbayesr	auto	ldpred2	auto	0.554144	0.0678948	0.464497	0.0647709	0.224372	0.0896465	0.0826534	-0.072354	0.251647	1.08461	0.139048	0.860952	0.278095
GCST90013534	RA	EUR	ukbb	lassosum	auto	ldpred2	auto	0.464031	0.0545075	0.464497	0.0647709	0.121184	-0.000466313	0.0794397	-0.156168	0.155235	-0.00587003	0.502342	0.497658	0.995316
GCST90013534	RA	EUR	ukbb	prscs	auto	ldpred2	auto	0.636037	0.0623528	0.464497	0.0647709	0.49899	0.17154	0.0636604	0.0467659	0.296315	2.69462	0.0035235	0.996477	0.007047
GCST90013534	RA	EUR	ukbb	megaprs	auto	ldpred2	auto	0.755634	0.0676105	0.464497	0.0647709	0.354149	0.291137	0.0752641	0.143619	0.438655	3.86821	5.48192e-05	0.999945	0.000109638
GCST90013534	RA	EUR	ukbb	pt.clump	auto	ldpred2	auto	0.448925	0.0671341	0.464497	0.0647709	0.230749	-0.0155716	0.0818261	-0.175951	0.144808	-0.190301	0.575463	0.424537	0.849073
GCST90013534	RA	EUR	ukbb	lassosum	CV	ldpred2	auto	0.747954	0.0642789	0.464497	0.0647709	0.391106	0.283457	0.0712067	0.143892	0.423022	3.98076	3.43477e-05	0.999966	6.86954e-05
GCST90013534	RA	EUR	ukbb	megaprs	CV	ldpred2	auto	0.798126	0.0645564	0.464497	0.0647709	0.38324	0.333629	0.0718182	0.192866	0.474393	4.64547	1.69652e-06	0.999998	3.39305e-06
GCST90013534	RA	EUR	ukbb	prscs	CV	ldpred2	auto	0.651753	0.0680511	0.464497	0.0647709	0.37332	0.187256	0.0743992	0.0414333	0.333078	2.5169	0.00591954	0.99408	0.0118391
GCST90013534	RA	EUR	ukbb	ldpred2	CV	ldpred2	auto	0.862526	0.0674467	0.464497	0.0647709	0.512472	0.398029	0.0653205	0.270001	0.526057	6.09347	5.52442e-10	1	1.10488e-09
GCST90013534	RA	EUR	ukbb	pt.clump	CV	ldpred2	auto	0.399233	0.0682977	0.464497	0.0647709	0.236102	-0.0652638	0.0822859	-0.226544	0.0960165	-0.793135	0.786151	0.213849	0.427699
GCST90013534	RA	EUR	ukbb	UKBB.EnsPGS	CV	ldpred2	auto	0.900906	0.0662647	0.464497	0.0647709	0.46699	0.436409	0.067658	0.3038	0.569019	6.45022	5.58428e-11	1	1.11686e-10
GCST90013534	RA	EUR	ukbb	dbslmm	auto	megaprs	auto	0.601025	0.0695045	0.755634	0.0676105	0.568636	-0.154609	0.0637005	-0.279462	-0.0297559	-2.42712	0.99239	0.00760955	0.0152191
GCST90013534	RA	EUR	ukbb	sbayesr	auto	megaprs	auto	0.554144	0.0678948	0.755634	0.0676105	0.600021	-0.201491	0.0605987	-0.320264	-0.082717	-3.32499	0.999558	0.000442101	0.000884201
GCST90013534	RA	EUR	ukbb	lassosum	auto	megaprs	auto	0.464031	0.0545075	0.755634	0.0676105	0.588762	-0.291603	0.0565928	-0.402525	-0.180681	-5.15266	1	1.28409e-07	2.56818e-07
GCST90013534	RA	EUR	ukbb	prscs	auto	megaprs	auto	0.636037	0.0623528	0.755634	0.0676105	0.695857	-0.119597	0.0509116	-0.219384	-0.0198099	-2.3491	0.990591	0.00940933	0.0188187
GCST90013534	RA	EUR	ukbb	ldpred2	auto	megaprs	auto	0.464497	0.0647709	0.755634	0.0676105	0.354149	-0.291137	0.0752641	-0.438655	-0.143619	-3.86821	0.999945	5.48192e-05	0.000109638
GCST90013534	RA	EUR	ukbb	pt.clump	auto	megaprs	auto	0.448925	0.0671341	0.755634	0.0676105	0.558322	-0.306709	0.0633226	-0.430821	-0.182596	-4.84358	0.999999	6.37587e-07	1.27517e-06
GCST90013534	RA	EUR	ukbb	lassosum	CV	megaprs	auto	0.747954	0.0642789	0.755634	0.0676105	0.795569	-0.00768041	0.0422846	-0.0905582	0.0751974	-0.181636	0.572066	0.427934	0.855868
GCST90013534	RA	EUR	ukbb	megaprs	CV	megaprs	auto	0.798126	0.0645564	0.755634	0.0676105	0.820186	0.0424922	0.0397366	-0.0353915	0.120376	1.06935	0.142457	0.857543	0.284914
GCST90013534	RA	EUR	ukbb	prscs	CV	megaprs	auto	0.651753	0.0680511	0.755634	0.0676105	0.60918	-0.103881	0.0599708	-0.221424	0.0136614	-1.7322	0.958381	0.041619	0.083238
GCST90013534	RA	EUR	ukbb	ldpred2	CV	megaprs	auto	0.862526	0.0674467	0.755634	0.0676105	0.729733	0.106892	0.0496479	0.0095818	0.204202	2.15299	0.0156595	0.98434	0.0313191
GCST90013534	RA	EUR	ukbb	pt.clump	CV	megaprs	auto	0.399233	0.0682977	0.755634	0.0676105	0.577389	-0.356401	0.0624773	-0.478856	-0.233945	-5.70449	1	5.83469e-09	1.16694e-08
GCST90013534	RA	EUR	ukbb	UKBB.EnsPGS	CV	megaprs	auto	0.900906	0.0662647	0.755634	0.0676105	0.878034	0.145272	0.0330859	0.080424	0.210121	4.39077	5.64759e-06	0.999994	1.12952e-05
GCST90013534	RA	EUR	ukbb	dbslmm	auto	pt.clump	auto	0.601025	0.0695045	0.448925	0.0671341	0.365005	0.1521	0.0770165	0.00114734	0.303052	1.9749	0.0241399	0.97586	0.0482798
GCST90013534	RA	EUR	ukbb	sbayesr	auto	pt.clump	auto	0.554144	0.0678948	0.448925	0.0671341	0.529035	0.105218	0.0655282	-0.0232172	0.233653	1.60569	0.0541709	0.945829	0.108342
GCST90013534	RA	EUR	ukbb	lassosum	auto	pt.clump	auto	0.464031	0.0545075	0.448925	0.0671341	0.324181	0.0151053	0.0714528	-0.124942	0.155153	0.211402	0.416287	0.583713	0.832574
GCST90013534	RA	EUR	ukbb	prscs	auto	pt.clump	auto	0.636037	0.0623528	0.448925	0.0671341	0.443039	0.187112	0.0684524	0.0529452	0.321279	2.73346	0.00313364	0.996866	0.00626729
GCST90013534	RA	EUR	ukbb	ldpred2	auto	pt.clump	auto	0.464497	0.0647709	0.448925	0.0671341	0.230749	0.0155716	0.0818261	-0.144808	0.175951	0.190301	0.424537	0.575463	0.849073
GCST90013534	RA	EUR	ukbb	megaprs	auto	pt.clump	auto	0.755634	0.0676105	0.448925	0.0671341	0.558322	0.306709	0.0633226	0.182596	0.430821	4.84358	6.37587e-07	0.999999	1.27517e-06
GCST90013534	RA	EUR	ukbb	lassosum	CV	pt.clump	auto	0.747954	0.0642789	0.448925	0.0671341	0.406815	0.299028	0.071608	0.158677	0.43938	4.17591	1.484e-05	0.999985	2.96801e-05
GCST90013534	RA	EUR	ukbb	megaprs	CV	pt.clump	auto	0.798126	0.0645564	0.448925	0.0671341	0.400897	0.349201	0.0721082	0.207869	0.490533	4.84273	6.40324e-07	0.999999	1.28065e-06
GCST90013534	RA	EUR	ukbb	prscs	CV	pt.clump	auto	0.651753	0.0680511	0.448925	0.0671341	0.279128	0.202827	0.0811635	0.0437467	0.361908	2.49899	0.00622731	0.993773	0.0124546
GCST90013534	RA	EUR	ukbb	ldpred2	CV	pt.clump	auto	0.862526	0.0674467	0.448925	0.0671341	0.436733	0.4136	0.0714214	0.273614	0.553586	5.79099	3.49869e-09	1	6.99739e-09
GCST90013534	RA	EUR	ukbb	pt.clump	CV	pt.clump	auto	0.399233	0.0682977	0.448925	0.0671341	0.914848	-0.0496923	0.0279681	-0.10451	0.00512514	-1.77675	0.962195	0.0378047	0.0756093
GCST90013534	RA	EUR	ukbb	UKBB.EnsPGS	CV	pt.clump	auto	0.900906	0.0662647	0.448925	0.0671341	0.558733	0.451981	0.0626643	0.329159	0.574803	7.21274	2.74191e-13	1	5.48382e-13
GCST90013534	RA	EUR	ukbb	dbslmm	auto	lassosum	CV	0.601025	0.0695045	0.747954	0.0642789	0.644488	-0.146928	0.0566033	-0.257871	-0.035986	-2.59576	0.995281	0.00471912	0.00943823
GCST90013534	RA	EUR	ukbb	sbayesr	auto	lassosum	CV	0.554144	0.0678948	0.747954	0.0642789	0.442251	-0.19381	0.0698665	-0.330748	-0.0568717	-2.77401	0.997231	0.00276854	0.00553708
GCST90013534	RA	EUR	ukbb	lassosum	auto	lassosum	CV	0.464031	0.0545075	0.747954	0.0642789	0.696315	-0.283923	0.0471541	-0.376345	-0.191501	-6.02117	1	8.65823e-10	1.73165e-09
GCST90013534	RA	EUR	ukbb	prscs	auto	lassosum	CV	0.636037	0.0623528	0.747954	0.0642789	0.811095	-0.111916	0.038961	-0.18828	-0.0355527	-2.87252	0.997964	0.00203606	0.00407212
GCST90013534	RA	EUR	ukbb	ldpred2	auto	lassosum	CV	0.464497	0.0647709	0.747954	0.0642789	0.391106	-0.283457	0.0712067	-0.423022	-0.143892	-3.98076	0.999966	3.43477e-05	6.86954e-05
GCST90013534	RA	EUR	ukbb	megaprs	auto	lassosum	CV	0.755634	0.0676105	0.747954	0.0642789	0.795569	0.00768041	0.0422846	-0.0751974	0.0905582	0.181636	0.427934	0.572066	0.855868
GCST90013534	RA	EUR	ukbb	pt.clump	auto	lassosum	CV	0.448925	0.0671341	0.747954	0.0642789	0.406815	-0.299028	0.071608	-0.43938	-0.158677	-4.17591	0.999985	1.484e-05	2.96801e-05
GCST90013534	RA	EUR	ukbb	megaprs	CV	lassosum	CV	0.798126	0.0645564	0.747954	0.0642789	0.873146	0.0501726	0.0324479	-0.0134254	0.113771	1.54625	0.0610223	0.938978	0.122045
GCST90013534	RA	EUR	ukbb	prscs	CV	lassosum	CV	0.651753	0.0680511	0.747954	0.0642789	0.790459	-0.096201	0.0429813	-0.180444	-0.0119575	-2.2382	0.987396	0.0126039	0.0252078
GCST90013534	RA	EUR	ukbb	ldpred2	CV	lassosum	CV	0.862526	0.0674467	0.747954	0.0642789	0.878419	0.114572	0.0326228	0.0506316	0.178513	3.51203	0.000222347	0.999778	0.000444694
GCST90013534	RA	EUR	ukbb	pt.clump	CV	lassosum	CV	0.399233	0.0682977	0.747954	0.0642789	0.425491	-0.34872	0.0711369	-0.488149	-0.209292	-4.9021	1	4.74082e-07	9.48164e-07
GCST90013534	RA	EUR	ukbb	UKBB.EnsPGS	CV	lassosum	CV	0.900906	0.0662647	0.747954	0.0642789	0.852572	0.152953	0.0354945	0.0833835	0.222522	4.30919	8.19259e-06	0.999992	1.63852e-05
GCST90013534	RA	EUR	ukbb	dbslmm	auto	megaprs	CV	0.601025	0.0695045	0.798126	0.0645564	0.668259	-0.197101	0.0547859	-0.304481	-0.0897206	-3.59766	0.999839	0.000160547	0.000321095
GCST90013534	RA	EUR	ukbb	sbayesr	auto	megaprs	CV	0.554144	0.0678948	0.798126	0.0645564	0.367804	-0.243983	0.0745186	-0.390039	-0.0979262	-3.27412	0.99947	0.000529964	0.00105993
GCST90013534	RA	EUR	ukbb	lassosum	auto	megaprs	CV	0.464031	0.0545075	0.798126	0.0645564	0.687817	-0.334096	0.0479375	-0.428053	-0.240138	-6.9694	1	1.59151e-12	3.18303e-12
GCST90013534	RA	EUR	ukbb	prscs	auto	megaprs	CV	0.636037	0.0623528	0.798126	0.0645564	0.785609	-0.162089	0.0416031	-0.243631	-0.0805469	-3.89608	0.999951	4.8881e-05	9.77621e-05
GCST90013534	RA	EUR	ukbb	ldpred2	auto	megaprs	CV	0.464497	0.0647709	0.798126	0.0645564	0.38324	-0.333629	0.0718182	-0.474393	-0.192866	-4.64547	0.999998	1.69652e-06	3.39305e-06
GCST90013534	RA	EUR	ukbb	megaprs	auto	megaprs	CV	0.755634	0.0676105	0.798126	0.0645564	0.820186	-0.0424922	0.0397366	-0.120376	0.0353915	-1.06935	0.857543	0.142457	0.284914
GCST90013534	RA	EUR	ukbb	pt.clump	auto	megaprs	CV	0.448925	0.0671341	0.798126	0.0645564	0.400897	-0.349201	0.0721082	-0.490533	-0.207869	-4.84273	0.999999	6.40324e-07	1.28065e-06
GCST90013534	RA	EUR	ukbb	lassosum	CV	megaprs	CV	0.747954	0.0642789	0.798126	0.0645564	0.873146	-0.0501726	0.0324479	-0.113771	0.0134254	-1.54625	0.938978	0.0610223	0.122045
GCST90013534	RA	EUR	ukbb	prscs	CV	megaprs	CV	0.651753	0.0680511	0.798126	0.0645564	0.650328	-0.146374	0.0555384	-0.255229	-0.0375182	-2.63554	0.9958	0.00420024	0.00840047
GCST90013534	RA	EUR	ukbb	ldpred2	CV	megaprs	CV	0.862526	0.0674467	0.798126	0.0645564	0.854239	0.0643996	0.0357446	-0.00565982	0.134459	1.80166	0.0357995	0.9642	0.071599
GCST90013534	RA	EUR	ukbb	pt.clump	CV	megaprs	CV	0.399233	0.0682977	0.798126	0.0645564	0.41137	-0.398893	0.0721429	-0.540293	-0.257493	-5.52921	1	1.60841e-08	3.21683e-08
GCST90013534	RA	EUR	ukbb	UKBB.EnsPGS	CV	megaprs	CV	0.900906	0.0662647	0.798126	0.0645564	0.885834	0.10278	0.0312998	0.0414326	0.164128	3.28374	0.000512203	0.999488	0.00102441
GCST90013534	RA	EUR	ukbb	dbslmm	auto	prscs	CV	0.601025	0.0695045	0.651753	0.0680511	0.502674	-0.0507275	0.0686052	-0.185194	0.0837387	-0.739412	0.770171	0.229829	0.459657
GCST90013534	RA	EUR	ukbb	sbayesr	auto	prscs	CV	0.554144	0.0678948	0.651753	0.0680511	0.406249	-0.0976091	0.074072	-0.24279	0.047572	-1.31776	0.906208	0.0937919	0.187584
GCST90013534	RA	EUR	ukbb	lassosum	auto	prscs	CV	0.464031	0.0545075	0.651753	0.0680511	0.55255	-0.187722	0.0591851	-0.303725	-0.0717191	-3.17178	0.999242	0.000757549	0.0015151
GCST90013534	RA	EUR	ukbb	prscs	auto	prscs	CV	0.636037	0.0623528	0.651753	0.0680511	0.709247	-0.0157153	0.049999	-0.113713	0.0822827	-0.314313	0.623358	0.376642	0.753283
GCST90013534	RA	EUR	ukbb	ldpred2	auto	prscs	CV	0.464497	0.0647709	0.651753	0.0680511	0.37332	-0.187256	0.0743992	-0.333078	-0.0414333	-2.5169	0.99408	0.00591954	0.0118391
GCST90013534	RA	EUR	ukbb	megaprs	auto	prscs	CV	0.755634	0.0676105	0.651753	0.0680511	0.60918	0.103881	0.0599708	-0.0136614	0.221424	1.7322	0.041619	0.958381	0.083238
GCST90013534	RA	EUR	ukbb	pt.clump	auto	prscs	CV	0.448925	0.0671341	0.651753	0.0680511	0.279128	-0.202827	0.0811635	-0.361908	-0.0437467	-2.49899	0.993773	0.00622731	0.0124546
GCST90013534	RA	EUR	ukbb	lassosum	CV	prscs	CV	0.747954	0.0642789	0.651753	0.0680511	0.790459	0.096201	0.0429813	0.0119575	0.180444	2.2382	0.0126039	0.987396	0.0252078
GCST90013534	RA	EUR	ukbb	megaprs	CV	prscs	CV	0.798126	0.0645564	0.651753	0.0680511	0.650328	0.146374	0.0555384	0.0375182	0.255229	2.63554	0.00420024	0.9958	0.00840047
GCST90013534	RA	EUR	ukbb	ldpred2	CV	prscs	CV	0.862526	0.0674467	0.651753	0.0680511	0.696323	0.210773	0.0528017	0.107282	0.314264	3.99179	3.27884e-05	0.999967	6.55768e-05
GCST90013534	RA	EUR	ukbb	pt.clump	CV	prscs	CV	0.399233	0.0682977	0.651753	0.0680511	0.296986	-0.252519	0.0808388	-0.410964	-0.0940755	-3.12374	0.999107	0.000892836	0.00178567
GCST90013534	RA	EUR	ukbb	UKBB.EnsPGS	CV	prscs	CV	0.900906	0.0662647	0.651753	0.0680511	0.672707	0.249154	0.0543597	0.142609	0.355699	4.58343	2.28706e-06	0.999998	4.57412e-06
GCST90013534	RA	EUR	ukbb	dbslmm	auto	ldpred2	CV	0.601025	0.0695045	0.862526	0.0674467	0.684872	-0.261501	0.0543946	-0.368114	-0.154887	-4.80747	0.999999	7.64261e-07	1.52852e-06
GCST90013534	RA	EUR	ukbb	sbayesr	auto	ldpred2	CV	0.554144	0.0678948	0.862526	0.0674467	0.415674	-0.308382	0.0731559	-0.451768	-0.164997	-4.21541	0.999988	1.24662e-05	2.49324e-05
GCST90013534	RA	EUR	ukbb	lassosum	auto	ldpred2	CV	0.464031	0.0545075	0.862526	0.0674467	0.654219	-0.398495	0.0520562	-0.500525	-0.296465	-7.65509	1	9.65875e-15	1.93175e-14
GCST90013534	RA	EUR	ukbb	prscs	auto	ldpred2	CV	0.636037	0.0623528	0.862526	0.0674467	0.811057	-0.226488	0.0401888	-0.305259	-0.147718	-5.63561	1	8.72224e-09	1.74445e-08
GCST90013534	RA	EUR	ukbb	ldpred2	auto	ldpred2	CV	0.464497	0.0647709	0.862526	0.0674467	0.512472	-0.398029	0.0653205	-0.526057	-0.270001	-6.09347	1	5.52442e-10	1.10488e-09
GCST90013534	RA	EUR	ukbb	megaprs	auto	ldpred2	CV	0.755634	0.0676105	0.862526	0.0674467	0.729733	-0.106892	0.0496479	-0.204202	-0.0095818	-2.15299	0.98434	0.0156595	0.0313191
GCST90013534	RA	EUR	ukbb	pt.clump	auto	ldpred2	CV	0.448925	0.0671341	0.862526	0.0674467	0.436733	-0.4136	0.0714214	-0.553586	-0.273614	-5.79099	1	3.49869e-09	6.99739e-09
GCST90013534	RA	EUR	ukbb	lassosum	CV	ldpred2	CV	0.747954	0.0642789	0.862526	0.0674467	0.878419	-0.114572	0.0326228	-0.178513	-0.0506316	-3.51203	0.999778	0.000222347	0.000444694
GCST90013534	RA	EUR	ukbb	megaprs	CV	ldpred2	CV	0.798126	0.0645564	0.862526	0.0674467	0.854239	-0.0643996	0.0357446	-0.134459	0.00565982	-1.80166	0.9642	0.0357995	0.071599
GCST90013534	RA	EUR	ukbb	prscs	CV	ldpred2	CV	0.651753	0.0680511	0.862526	0.0674467	0.696323	-0.210773	0.0528017	-0.314264	-0.107282	-3.99179	0.999967	3.27884e-05	6.55768e-05
GCST90013534	RA	EUR	ukbb	pt.clump	CV	ldpred2	CV	0.399233	0.0682977	0.862526	0.0674467	0.434541	-0.463293	0.0721821	-0.604769	-0.321816	-6.41839	1	6.88618e-11	1.37724e-10
GCST90013534	RA	EUR	ukbb	UKBB.EnsPGS	CV	ldpred2	CV	0.900906	0.0662647	0.862526	0.0674467	0.902051	0.0383806	0.0296131	-0.0196611	0.0964222	1.29607	0.097476	0.902524	0.194952
GCST90013534	RA	EUR	ukbb	dbslmm	auto	pt.clump	CV	0.601025	0.0695045	0.399233	0.0682977	0.384683	0.201792	0.0764413	0.051967	0.351617	2.63983	0.0041474	0.995853	0.0082948
GCST90013534	RA	EUR	ukbb	sbayesr	auto	pt.clump	CV	0.554144	0.0678948	0.399233	0.0682977	0.575518	0.15491	0.0627444	0.0319313	0.277889	2.46891	0.00677625	0.993224	0.0135525
GCST90013534	RA	EUR	ukbb	lassosum	auto	pt.clump	CV	0.464031	0.0545075	0.399233	0.0682977	0.334412	0.0647975	0.0717342	-0.0758015	0.205397	0.9033	0.183183	0.816817	0.366367
GCST90013534	RA	EUR	ukbb	prscs	auto	pt.clump	CV	0.636037	0.0623528	0.399233	0.0682977	0.450285	0.236804	0.0686828	0.102186	0.371422	3.4478	0.000282591	0.999717	0.000565182
GCST90013534	RA	EUR	ukbb	ldpred2	auto	pt.clump	CV	0.464497	0.0647709	0.399233	0.0682977	0.236102	0.0652638	0.0822859	-0.0960165	0.226544	0.793135	0.213849	0.786151	0.427699
GCST90013534	RA	EUR	ukbb	megaprs	auto	pt.clump	CV	0.755634	0.0676105	0.399233	0.0682977	0.577389	0.356401	0.0624773	0.233945	0.478856	5.70449	5.83469e-09	1	1.16694e-08
GCST90013534	RA	EUR	ukbb	pt.clump	auto	pt.clump	CV	0.448925	0.0671341	0.399233	0.0682977	0.914848	0.0496923	0.0279681	-0.00512514	0.10451	1.77675	0.0378047	0.962195	0.0756093
GCST90013534	RA	EUR	ukbb	lassosum	CV	pt.clump	CV	0.747954	0.0642789	0.399233	0.0682977	0.425491	0.34872	0.0711369	0.209292	0.488149	4.9021	4.74082e-07	1	9.48164e-07
GCST90013534	RA	EUR	ukbb	megaprs	CV	pt.clump	CV	0.798126	0.0645564	0.399233	0.0682977	0.41137	0.398893	0.0721429	0.257493	0.540293	5.52921	1.60841e-08	1	3.21683e-08
GCST90013534	RA	EUR	ukbb	prscs	CV	pt.clump	CV	0.651753	0.0680511	0.399233	0.0682977	0.296986	0.252519	0.0808388	0.0940755	0.410964	3.12374	0.000892836	0.999107	0.00178567
GCST90013534	RA	EUR	ukbb	ldpred2	CV	pt.clump	CV	0.862526	0.0674467	0.399233	0.0682977	0.434541	0.463293	0.0721821	0.321816	0.604769	6.41839	6.88618e-11	1	1.37724e-10
GCST90013534	RA	EUR	ukbb	UKBB.EnsPGS	CV	pt.clump	CV	0.900906	0.0662647	0.399233	0.0682977	0.58735	0.501673	0.0611491	0.381821	0.621525	8.2041	1.16167e-16	1	2.32334e-16
GCST90013534	RA	EUR	ukbb	dbslmm	auto	UKBB.EnsPGS	CV	0.601025	0.0695045	0.900906	0.0662647	0.692663	-0.299881	0.0533057	-0.40436	-0.195402	-5.62569	1	9.23848e-09	1.8477e-08
GCST90013534	RA	EUR	ukbb	sbayesr	auto	UKBB.EnsPGS	CV	0.554144	0.0678948	0.900906	0.0662647	0.580766	-0.346763	0.0614406	-0.467186	-0.226339	-5.64387	1	8.31338e-09	1.66268e-08
GCST90013534	RA	EUR	ukbb	lassosum	auto	UKBB.EnsPGS	CV	0.464031	0.0545075	0.900906	0.0662647	0.672942	-0.436876	0.0500084	-0.534892	-0.338859	-8.73604	1	1.20712e-18	2.41424e-18
GCST90013534	RA	EUR	ukbb	prscs	auto	UKBB.EnsPGS	CV	0.636037	0.0623528	0.900906	0.0662647	0.792522	-0.264869	0.041591	-0.346387	-0.183351	-6.36842	1	9.54934e-11	1.90987e-10
GCST90013534	RA	EUR	ukbb	ldpred2	auto	UKBB.EnsPGS	CV	0.464497	0.0647709	0.900906	0.0662647	0.46699	-0.436409	0.067658	-0.569019	-0.3038	-6.45022	1	5.58428e-11	1.11686e-10
GCST90013534	RA	EUR	ukbb	megaprs	auto	UKBB.EnsPGS	CV	0.755634	0.0676105	0.900906	0.0662647	0.878034	-0.145272	0.0330859	-0.210121	-0.080424	-4.39077	0.999994	5.64759e-06	1.12952e-05
GCST90013534	RA	EUR	ukbb	pt.clump	auto	UKBB.EnsPGS	CV	0.448925	0.0671341	0.900906	0.0662647	0.558733	-0.451981	0.0626643	-0.574803	-0.329159	-7.21274	1	2.74191e-13	5.48382e-13
GCST90013534	RA	EUR	ukbb	lassosum	CV	UKBB.EnsPGS	CV	0.747954	0.0642789	0.900906	0.0662647	0.852572	-0.152953	0.0354945	-0.222522	-0.0833835	-4.30919	0.999992	8.19259e-06	1.63852e-05
GCST90013534	RA	EUR	ukbb	megaprs	CV	UKBB.EnsPGS	CV	0.798126	0.0645564	0.900906	0.0662647	0.885834	-0.10278	0.0312998	-0.164128	-0.0414326	-3.28374	0.999488	0.000512203	0.00102441
GCST90013534	RA	EUR	ukbb	prscs	CV	UKBB.EnsPGS	CV	0.651753	0.0680511	0.900906	0.0662647	0.672707	-0.249154	0.0543597	-0.355699	-0.142609	-4.58343	0.999998	2.28706e-06	4.57412e-06
GCST90013534	RA	EUR	ukbb	ldpred2	CV	UKBB.EnsPGS	CV	0.862526	0.0674467	0.900906	0.0662647	0.902051	-0.0383806	0.0296131	-0.0964222	0.0196611	-1.29607	0.902524	0.097476	0.194952
GCST90013534	RA	EUR	ukbb	pt.clump	CV	UKBB.EnsPGS	CV	0.399233	0.0682977	0.900906	0.0662647	0.58735	-0.501673	0.0611491	-0.621525	-0.381821	-8.2041	1	1.16167e-16	2.32334e-16
GCST004131	Inflammatory_bowel_disease	EUR	ukbb	sbayesr	auto	dbslmm	auto	0.647723	0.0280628	0.626155	0.0275527	0.801312	0.0215682	0.0175361	-0.0128025	0.0559389	1.22993	0.109361	0.890639	0.218722
GCST004131	Inflammatory_bowel_disease	EUR	ukbb	lassosum	auto	dbslmm	auto	0.613088	0.0277878	0.626155	0.0275527	0.857106	-0.0130673	0.014794	-0.0420635	0.0159289	-0.883286	0.811459	0.188541	0.377082
GCST004131	Inflammatory_bowel_disease	EUR	ukbb	prscs	auto	dbslmm	auto	0.626669	0.0278021	0.626155	0.0275527	0.916513	0.000514441	0.0113123	-0.0216576	0.0226865	0.0454763	0.481864	0.518136	0.963728
GCST004131	Inflammatory_bowel_disease	EUR	ukbb	ldpred2	auto	dbslmm	auto	0.670983	0.028085	0.626155	0.0275527	0.838759	0.044828	0.0158058	0.0138486	0.0758075	2.83617	0.00228291	0.997717	0.00456583
GCST004131	Inflammatory_bowel_disease	EUR	ukbb	megaprs	auto	dbslmm	auto	0.674168	0.0281219	0.626155	0.0275527	0.857145	0.0480136	0.0148896	0.0188299	0.0771973	3.22463	0.000630669	0.999369	0.00126134
GCST004131	Inflammatory_bowel_disease	EUR	ukbb	pt.clump	auto	dbslmm	auto	0.464121	0.0279368	0.626155	0.0275527	0.655634	-0.162033	0.023028	-0.207168	-0.116899	-7.03637	1	9.86533e-13	1.97307e-12
GCST004131	Inflammatory_bowel_disease	EUR	ukbb	lassosum	CV	dbslmm	auto	0.622886	0.0278602	0.626155	0.0275527	0.851552	-0.00326874	0.0150996	-0.032864	0.0263265	-0.216478	0.585692	0.414308	0.828615
GCST004131	Inflammatory_bowel_disease	EUR	ukbb	megaprs	CV	dbslmm	auto	0.689041	0.0280748	0.626155	0.0275527	0.862179	0.0628863	0.0146114	0.034248	0.0915246	4.30393	8.38969e-06	0.999992	1.67794e-05
GCST004131	Inflammatory_bowel_disease	EUR	ukbb	prscs	CV	dbslmm	auto	0.624942	0.027793	0.626155	0.0275527	0.921535	-0.001213	0.010965	-0.0227043	0.0202783	-0.110625	0.544043	0.455957	0.911913
GCST004131	Inflammatory_bowel_disease	EUR	ukbb	ldpred2	CV	dbslmm	auto	0.677449	0.0280789	0.626155	0.0275527	0.882947	0.0512945	0.0134682	0.0248968	0.0776923	3.80856	6.98899e-05	0.99993	0.00013978
GCST004131	Inflammatory_bowel_disease	EUR	ukbb	pt.clump	CV	dbslmm	auto	0.521912	0.0277429	0.626155	0.0275527	0.680815	-0.104243	0.0220907	-0.147541	-0.0609453	-4.71886	0.999999	1.18583e-06	2.37167e-06
GCST004131	Inflammatory_bowel_disease	EUR	ukbb	UKBB.EnsPGS	CV	dbslmm	auto	0.713991	0.0280879	0.626155	0.0275527	0.892604	0.087836	0.012904	0.0625441	0.113128	6.80688	4.98694e-12	1	9.97387e-12
GCST004131	Inflammatory_bowel_disease	EUR	ukbb	dbslmm	auto	sbayesr	auto	0.626155	0.0275527	0.647723	0.0280628	0.801312	-0.0215682	0.0175361	-0.0559389	0.0128025	-1.22993	0.890639	0.109361	0.218722
GCST004131	Inflammatory_bowel_disease	EUR	ukbb	lassosum	auto	sbayesr	auto	0.613088	0.0277878	0.647723	0.0280628	0.797707	-0.0346355	0.0177644	-0.0694537	0.000182683	-1.94972	0.974395	0.025605	0.0512099
GCST004131	Inflammatory_bowel_disease	EUR	ukbb	prscs	auto	sbayesr	auto	0.626669	0.0278021	0.647723	0.0280628	0.868476	-0.0210537	0.0143283	-0.0491372	0.00702974	-1.46938	0.929135	0.0708647	0.141729
GCST004131	Inflammatory_bowel_disease	EUR	ukbb	ldpred2	auto	sbayesr	auto	0.670983	0.028085	0.647723	0.0280628	0.924524	0.0232598	0.0109075	0.00188121	0.0446385	2.13247	0.0164841	0.983516	0.0329682
GCST004131	Inflammatory_bowel_disease	EUR	ukbb	megaprs	auto	sbayesr	auto	0.674168	0.0281219	0.647723	0.0280628	0.876104	0.0264454	0.0139841	-0.000963467	0.0538543	1.8911	0.0293053	0.970695	0.0586106
GCST004131	Inflammatory_bowel_disease	EUR	ukbb	pt.clump	auto	sbayesr	auto	0.464121	0.0279368	0.647723	0.0280628	0.590324	-0.183602	0.0253451	-0.233278	-0.133925	-7.24406	1	2.17722e-13	4.35445e-13
GCST004131	Inflammatory_bowel_disease	EUR	ukbb	lassosum	CV	sbayesr	auto	0.622886	0.0278602	0.647723	0.0280628	0.843732	-0.0248369	0.0156331	-0.0554778	0.0058039	-1.58874	0.943941	0.0560593	0.112119
GCST004131	Inflammatory_bowel_disease	EUR	ukbb	megaprs	CV	sbayesr	auto	0.689041	0.0280748	0.647723	0.0280628	0.871209	0.0413181	0.0142456	0.0133967	0.0692396	2.90041	0.0018634	0.998137	0.0037268
GCST004131	Inflammatory_bowel_disease	EUR	ukbb	prscs	CV	sbayesr	auto	0.624942	0.027793	0.647723	0.0280628	0.86765	-0.0227812	0.014371	-0.0509483	0.00538593	-1.58522	0.943542	0.056458	0.112916
GCST004131	Inflammatory_bowel_disease	EUR	ukbb	ldpred2	CV	sbayesr	auto	0.677449	0.0280789	0.647723	0.0280628	0.934347	0.0297264	0.0101718	0.00978959	0.0496631	2.92242	0.0017366	0.998263	0.00347319
GCST004131	Inflammatory_bowel_disease	EUR	ukbb	pt.clump	CV	sbayesr	auto	0.521912	0.0277429	0.647723	0.0280628	0.696071	-0.125811	0.0217565	-0.168454	-0.0831685	-5.78269	1	3.67578e-09	7.35155e-09
GCST004131	Inflammatory_bowel_disease	EUR	ukbb	UKBB.EnsPGS	CV	sbayesr	auto	0.713991	0.0280879	0.647723	0.0280628	0.907196	0.0662678	0.0120955	0.0425606	0.089975	5.47871	2.14219e-08	1	4.28437e-08
GCST004131	Inflammatory_bowel_disease	EUR	ukbb	dbslmm	auto	lassosum	auto	0.626155	0.0275527	0.613088	0.0277878	0.857106	0.0130673	0.014794	-0.0159289	0.0420635	0.883286	0.188541	0.811459	0.377082
GCST004131	Inflammatory_bowel_disease	EUR	ukbb	sbayesr	auto	lassosum	auto	0.647723	0.0280628	0.613088	0.0277878	0.797707	0.0346355	0.0177644	-0.000182683	0.0694537	1.94972	0.025605	0.974395	0.0512099
GCST004131	Inflammatory_bowel_disease	EUR	ukbb	prscs	auto	lassosum	auto	0.626669	0.0278021	0.613088	0.0277878	0.851647	0.0135818	0.0151401	-0.0160929	0.0432564	0.89707	0.184841	0.815159	0.369681
GCST004131	Inflammatory_bowel_disease	EUR	ukbb	ldpred2	auto	lassosum	auto	0.670983	0.028085	0.613088	0.0277878	0.876338	0.0578954	0.0138962	0.0306587	0.085132	4.16626	1.54818e-05	0.999985	3.09636e-05
GCST004131	Inflammatory_bowel_disease	EUR	ukbb	megaprs	auto	lassosum	auto	0.674168	0.0281219	0.613088	0.0277878	0.853232	0.0610809	0.0151491	0.0313888	0.0907731	4.032	2.76526e-05	0.999972	5.53052e-05
GCST004131	Inflammatory_bowel_disease	EUR	ukbb	pt.clump	auto	lassosum	auto	0.464121	0.0279368	0.613088	0.0277878	0.711564	-0.148966	0.0211624	-0.190445	-0.107488	-7.03917	1	9.66909e-13	1.93382e-12
GCST004131	Inflammatory_bowel_disease	EUR	ukbb	lassosum	CV	lassosum	auto	0.622886	0.0278602	0.613088	0.0277878	0.943881	0.00979858	0.00932184	-0.00847223	0.0280694	1.05114	0.146597	0.853403	0.293193
GCST004131	Inflammatory_bowel_disease	EUR	ukbb	megaprs	CV	lassosum	auto	0.689041	0.0280748	0.613088	0.0277878	0.824739	0.0759536	0.016539	0.0435373	0.10837	4.59241	2.19082e-06	0.999998	4.38164e-06
GCST004131	Inflammatory_bowel_disease	EUR	ukbb	prscs	CV	lassosum	auto	0.624942	0.027793	0.613088	0.0277878	0.86156	0.0118543	0.0146231	-0.016807	0.0405157	0.810655	0.208782	0.791218	0.417564
GCST004131	Inflammatory_bowel_disease	EUR	ukbb	ldpred2	CV	lassosum	auto	0.677449	0.0280789	0.613088	0.0277878	0.882166	0.0643619	0.0135634	0.0377776	0.0909461	4.74527	1.04116e-06	0.999999	2.08232e-06
GCST004131	Inflammatory_bowel_disease	EUR	ukbb	pt.clump	CV	lassosum	auto	0.521912	0.0277429	0.613088	0.0277878	0.785814	-0.0911758	0.0181725	-0.126794	-0.0555577	-5.01724	1	2.62099e-07	5.24197e-07
GCST004131	Inflammatory_bowel_disease	EUR	ukbb	UKBB.EnsPGS	CV	lassosum	auto	0.713991	0.0280879	0.613088	0.0277878	0.898711	0.100903	0.0125779	0.0762507	0.125556	8.0223	5.18932e-16	1	1.03786e-15
GCST004131	Inflammatory_bowel_disease	EUR	ukbb	dbslmm	auto	prscs	auto	0.626155	0.0275527	0.626669	0.0278021	0.916513	-0.000514441	0.0113123	-0.0226865	0.0216576	-0.0454763	0.518136	0.481864	0.963728
GCST004131	Inflammatory_bowel_disease	EUR	ukbb	sbayesr	auto	prscs	auto	0.647723	0.0280628	0.626669	0.0278021	0.868476	0.0210537	0.0143283	-0.00702974	0.0491372	1.46938	0.0708647	0.929135	0.141729
GCST004131	Inflammatory_bowel_disease	EUR	ukbb	lassosum	auto	prscs	auto	0.613088	0.0277878	0.626669	0.0278021	0.851647	-0.0135818	0.0151401	-0.0432564	0.0160929	-0.89707	0.815159	0.184841	0.369681
GCST004131	Inflammatory_bowel_disease	EUR	ukbb	ldpred2	auto	prscs	auto	0.670983	0.028085	0.626669	0.0278021	0.901981	0.0443136	0.0123754	0.0200578	0.0685694	3.58078	0.000171286	0.999829	0.000342571
GCST004131	Inflammatory_bowel_disease	EUR	ukbb	megaprs	auto	prscs	auto	0.674168	0.0281219	0.626669	0.0278021	0.878358	0.0474992	0.0137954	0.0204602	0.0745381	3.44312	0.000287526	0.999712	0.000575051
GCST004131	Inflammatory_bowel_disease	EUR	ukbb	pt.clump	auto	prscs	auto	0.464121	0.0279368	0.626669	0.0278021	0.595584	-0.162548	0.0250647	-0.211675	-0.113421	-6.48513	1	4.43289e-11	8.86578e-11
GCST004131	Inflammatory_bowel_disease	EUR	ukbb	lassosum	CV	prscs	auto	0.622886	0.0278602	0.626669	0.0278021	0.890278	-0.00378318	0.0130376	-0.0293368	0.0217705	-0.290175	0.614159	0.385841	0.771682
GCST004131	Inflammatory_bowel_disease	EUR	ukbb	megaprs	CV	prscs	auto	0.689041	0.0280748	0.626669	0.0278021	0.900171	0.0623719	0.0124866	0.0378981	0.0868456	4.9951	2.94019e-07	1	5.88039e-07
GCST004131	Inflammatory_bowel_disease	EUR	ukbb	prscs	CV	prscs	auto	0.624942	0.027793	0.626669	0.0278021	0.970967	-0.00172744	0.0066983	-0.0148561	0.0114012	-0.257893	0.601755	0.398245	0.79649
GCST004131	Inflammatory_bowel_disease	EUR	ukbb	ldpred2	CV	prscs	auto	0.677449	0.0280789	0.626669	0.0278021	0.942521	0.0507801	0.00947728	0.0322046	0.0693556	5.35809	4.20536e-08	1	8.41072e-08
GCST004131	Inflammatory_bowel_disease	EUR	ukbb	pt.clump	CV	prscs	auto	0.521912	0.0277429	0.626669	0.0278021	0.664743	-0.104758	0.0227416	-0.149331	-0.060184	-4.60643	0.999998	2.04818e-06	4.09635e-06
GCST004131	Inflammatory_bowel_disease	EUR	ukbb	UKBB.EnsPGS	CV	prscs	auto	0.713991	0.0280879	0.626669	0.0278021	0.916369	0.0873215	0.0114323	0.0649142	0.109729	7.63813	1.10196e-14	1	2.20393e-14
GCST004131	Inflammatory_bowel_disease	EUR	ukbb	dbslmm	auto	ldpred2	auto	0.626155	0.0275527	0.670983	0.028085	0.838759	-0.044828	0.0158058	-0.0758075	-0.0138486	-2.83617	0.997717	0.00228291	0.00456583
GCST004131	Inflammatory_bowel_disease	EUR	ukbb	sbayesr	auto	ldpred2	auto	0.647723	0.0280628	0.670983	0.028085	0.924524	-0.0232598	0.0109075	-0.0446385	-0.00188121	-2.13247	0.983516	0.0164841	0.0329682
GCST004131	Inflammatory_bowel_disease	EUR	ukbb	lassosum	auto	ldpred2	auto	0.613088	0.0277878	0.670983	0.028085	0.876338	-0.0578954	0.0138962	-0.085132	-0.0306587	-4.16626	0.999985	1.54818e-05	3.09636e-05
GCST004131	Inflammatory_bowel_disease	EUR	ukbb	prscs	auto	ldpred2	auto	0.626669	0.0278021	0.670983	0.028085	0.901981	-0.0443136	0.0123754	-0.0685694	-0.0200578	-3.58078	0.999829	0.000171286	0.000342571
GCST004131	Inflammatory_bowel_disease	EUR	ukbb	megaprs	auto	ldpred2	auto	0.674168	0.0281219	0.670983	0.028085	0.899304	0.00318557	0.012612	-0.0215339	0.027905	0.252584	0.400295	0.599705	0.80059
GCST004131	Inflammatory_bowel_disease	EUR	ukbb	pt.clump	auto	ldpred2	auto	0.464121	0.0279368	0.670983	0.028085	0.587596	-0.206862	0.0254395	-0.256723	-0.157	-8.1315	1	2.12011e-16	4.24022e-16
GCST004131	Inflammatory_bowel_disease	EUR	ukbb	lassosum	CV	ldpred2	auto	0.622886	0.0278602	0.670983	0.028085	0.916724	-0.0480968	0.0114179	-0.0704759	-0.0257177	-4.2124	0.999987	1.26337e-05	2.52675e-05
GCST004131	Inflammatory_bowel_disease	EUR	ukbb	megaprs	CV	ldpred2	auto	0.689041	0.0280748	0.670983	0.028085	0.89844	0.0180583	0.0126553	-0.00674608	0.0428626	1.42694	0.0767992	0.923201	0.153598
GCST004131	Inflammatory_bowel_disease	EUR	ukbb	prscs	CV	ldpred2	auto	0.624942	0.027793	0.670983	0.028085	0.902572	-0.046041	0.0123362	-0.07022	-0.021862	-3.73218	0.999905	9.49146e-05	0.000189829
GCST004131	Inflammatory_bowel_disease	EUR	ukbb	ldpred2	CV	ldpred2	auto	0.677449	0.0280789	0.670983	0.028085	0.982343	0.00646652	0.00527711	-0.00387662	0.0168097	1.22539	0.110214	0.889786	0.220429
GCST004131	Inflammatory_bowel_disease	EUR	ukbb	pt.clump	CV	ldpred2	auto	0.521912	0.0277429	0.670983	0.028085	0.731108	-0.149071	0.0204728	-0.189198	-0.108944	-7.28143	1	1.65155e-13	3.30311e-13
GCST004131	Inflammatory_bowel_disease	EUR	ukbb	UKBB.EnsPGS	CV	ldpred2	auto	0.713991	0.0280879	0.670983	0.028085	0.952932	0.043008	0.00861739	0.0261179	0.059898	4.99083	3.00596e-07	1	6.01192e-07
GCST004131	Inflammatory_bowel_disease	EUR	ukbb	dbslmm	auto	megaprs	auto	0.626155	0.0275527	0.674168	0.0281219	0.857145	-0.0480136	0.0148896	-0.0771973	-0.0188299	-3.22463	0.999369	0.000630669	0.00126134
GCST004131	Inflammatory_bowel_disease	EUR	ukbb	sbayesr	auto	megaprs	auto	0.647723	0.0280628	0.674168	0.0281219	0.876104	-0.0264454	0.0139841	-0.0538543	0.000963467	-1.8911	0.970695	0.0293053	0.0586106
GCST004131	Inflammatory_bowel_disease	EUR	ukbb	lassosum	auto	megaprs	auto	0.613088	0.0277878	0.674168	0.0281219	0.853232	-0.0610809	0.0151491	-0.0907731	-0.0313888	-4.032	0.999972	2.76526e-05	5.53052e-05
GCST004131	Inflammatory_bowel_disease	EUR	ukbb	prscs	auto	megaprs	auto	0.626669	0.0278021	0.674168	0.0281219	0.878358	-0.0474992	0.0137954	-0.0745381	-0.0204602	-3.44312	0.999712	0.000287526	0.000575051
GCST004131	Inflammatory_bowel_disease	EUR	ukbb	ldpred2	auto	megaprs	auto	0.670983	0.028085	0.674168	0.0281219	0.899304	-0.00318557	0.012612	-0.027905	0.0215339	-0.252584	0.599705	0.400295	0.80059
GCST004131	Inflammatory_bowel_disease	EUR	ukbb	pt.clump	auto	megaprs	auto	0.464121	0.0279368	0.674168	0.0281219	0.594055	-0.210047	0.0252563	-0.25955	-0.160545	-8.31661	1	4.52583e-17	9.05167e-17
GCST004131	Inflammatory_bowel_disease	EUR	ukbb	lassosum	CV	megaprs	auto	0.622886	0.0278602	0.674168	0.0281219	0.878123	-0.0512823	0.0138219	-0.0783732	-0.0241915	-3.71023	0.999896	0.000103536	0.000207071
GCST004131	Inflammatory_bowel_disease	EUR	ukbb	megaprs	CV	megaprs	auto	0.689041	0.0280748	0.674168	0.0281219	0.953911	0.0148727	0.00853102	-0.00184809	0.0315935	1.74337	0.0406347	0.959365	0.0812693
GCST004131	Inflammatory_bowel_disease	EUR	ukbb	prscs	CV	megaprs	auto	0.624942	0.027793	0.674168	0.0281219	0.881214	-0.0492266	0.0136306	-0.0759425	-0.0225107	-3.61149	0.999848	0.000152223	0.000304445
GCST004131	Inflammatory_bowel_disease	EUR	ukbb	ldpred2	CV	megaprs	auto	0.677449	0.0280789	0.674168	0.0281219	0.910494	0.00328094	0.0118893	-0.0200221	0.026584	0.275957	0.391291	0.608709	0.782581
GCST004131	Inflammatory_bowel_disease	EUR	ukbb	pt.clump	CV	megaprs	auto	0.521912	0.0277429	0.674168	0.0281219	0.714235	-0.152257	0.0211197	-0.193651	-0.110862	-7.20923	1	2.81355e-13	5.6271e-13
GCST004131	Inflammatory_bowel_disease	EUR	ukbb	UKBB.EnsPGS	CV	megaprs	auto	0.713991	0.0280879	0.674168	0.0281219	0.952675	0.0398224	0.00864662	0.022875	0.0567698	4.60554	2.05698e-06	0.999998	4.11396e-06
GCST004131	Inflammatory_bowel_disease	EUR	ukbb	dbslmm	auto	pt.clump	auto	0.626155	0.0275527	0.464121	0.0279368	0.655634	0.162033	0.023028	0.116899	0.207168	7.03637	9.86533e-13	1	1.97307e-12
GCST004131	Inflammatory_bowel_disease	EUR	ukbb	sbayesr	auto	pt.clump	auto	0.647723	0.0280628	0.464121	0.0279368	0.590324	0.183602	0.0253451	0.133925	0.233278	7.24406	2.17722e-13	1	4.35445e-13
GCST004131	Inflammatory_bowel_disease	EUR	ukbb	lassosum	auto	pt.clump	auto	0.613088	0.0277878	0.464121	0.0279368	0.711564	0.148966	0.0211624	0.107488	0.190445	7.03917	9.66909e-13	1	1.93382e-12
GCST004131	Inflammatory_bowel_disease	EUR	ukbb	prscs	auto	pt.clump	auto	0.626669	0.0278021	0.464121	0.0279368	0.595584	0.162548	0.0250647	0.113421	0.211675	6.48513	4.43289e-11	1	8.86578e-11
GCST004131	Inflammatory_bowel_disease	EUR	ukbb	ldpred2	auto	pt.clump	auto	0.670983	0.028085	0.464121	0.0279368	0.587596	0.206862	0.0254395	0.157	0.256723	8.1315	2.12011e-16	1	4.24022e-16
GCST004131	Inflammatory_bowel_disease	EUR	ukbb	megaprs	auto	pt.clump	auto	0.674168	0.0281219	0.464121	0.0279368	0.594055	0.210047	0.0252563	0.160545	0.25955	8.31661	4.52583e-17	1	9.05167e-17
GCST004131	Inflammatory_bowel_disease	EUR	ukbb	lassosum	CV	pt.clump	auto	0.622886	0.0278602	0.464121	0.0279368	0.598523	0.158765	0.0249993	0.109766	0.207763	6.35077	1.07121e-10	1	2.14241e-10
GCST004131	Inflammatory_bowel_disease	EUR	ukbb	megaprs	CV	pt.clump	auto	0.689041	0.0280748	0.464121	0.0279368	0.559932	0.22492	0.0262741	0.173423	0.276417	8.56052	5.61804e-18	1	1.12361e-17
GCST004131	Inflammatory_bowel_disease	EUR	ukbb	prscs	CV	pt.clump	auto	0.624942	0.027793	0.464121	0.0279368	0.609043	0.16082	0.0246401	0.112526	0.209115	6.52677	3.36007e-11	1	6.72013e-11
GCST004131	Inflammatory_bowel_disease	EUR	ukbb	ldpred2	CV	pt.clump	auto	0.677449	0.0280789	0.464121	0.0279368	0.629285	0.213328	0.0241169	0.166059	0.260597	8.84558	4.55264e-19	1	9.10529e-19
GCST004131	Inflammatory_bowel_disease	EUR	ukbb	pt.clump	CV	pt.clump	auto	0.521912	0.0277429	0.464121	0.0279368	0.759537	0.0577904	0.0193075	0.0199478	0.095633	2.99317	0.0013805	0.998619	0.002761
GCST004131	Inflammatory_bowel_disease	EUR	ukbb	UKBB.EnsPGS	CV	pt.clump	auto	0.713991	0.0280879	0.464121	0.0279368	0.658064	0.249869	0.0231657	0.204465	0.295274	10.7862	1.99983e-27	1	3.99965e-27
GCST004131	Inflammatory_bowel_disease	EUR	ukbb	dbslmm	auto	lassosum	CV	0.626155	0.0275527	0.622886	0.0278602	0.851552	0.00326874	0.0150996	-0.0263265	0.032864	0.216478	0.414308	0.585692	0.828615
GCST004131	Inflammatory_bowel_disease	EUR	ukbb	sbayesr	auto	lassosum	CV	0.647723	0.0280628	0.622886	0.0278602	0.843732	0.0248369	0.0156331	-0.0058039	0.0554778	1.58874	0.0560593	0.943941	0.112119
GCST004131	Inflammatory_bowel_disease	EUR	ukbb	lassosum	auto	lassosum	CV	0.613088	0.0277878	0.622886	0.0278602	0.943881	-0.00979858	0.00932184	-0.0280694	0.00847223	-1.05114	0.853403	0.146597	0.293193
GCST004131	Inflammatory_bowel_disease	EUR	ukbb	prscs	auto	lassosum	CV	0.626669	0.0278021	0.622886	0.0278602	0.890278	0.00378318	0.0130376	-0.0217705	0.0293368	0.290175	0.385841	0.614159	0.771682
GCST004131	Inflammatory_bowel_disease	EUR	ukbb	ldpred2	auto	lassosum	CV	0.670983	0.028085	0.622886	0.0278602	0.916724	0.0480968	0.0114179	0.0257177	0.0704759	4.2124	1.26337e-05	0.999987	2.52675e-05
GCST004131	Inflammatory_bowel_disease	EUR	ukbb	megaprs	auto	lassosum	CV	0.674168	0.0281219	0.622886	0.0278602	0.878123	0.0512823	0.0138219	0.0241915	0.0783732	3.71023	0.000103536	0.999896	0.000207071
GCST004131	Inflammatory_bowel_disease	EUR	ukbb	pt.clump	auto	lassosum	CV	0.464121	0.0279368	0.622886	0.0278602	0.598523	-0.158765	0.0249993	-0.207763	-0.109766	-6.35077	1	1.07121e-10	2.14241e-10
GCST004131	Inflammatory_bowel_disease	EUR	ukbb	megaprs	CV	lassosum	CV	0.689041	0.0280748	0.622886	0.0278602	0.87994	0.066155	0.0137062	0.0392909	0.0930192	4.82665	6.94253e-07	0.999999	1.38851e-06
GCST004131	Inflammatory_bowel_disease	EUR	ukbb	prscs	CV	lassosum	CV	0.624942	0.027793	0.622886	0.0278602	0.893539	0.00205573	0.0128403	-0.0231113	0.0272228	0.1601	0.436401	0.563599	0.872802
GCST004131	Inflammatory_bowel_disease	EUR	ukbb	ldpred2	CV	lassosum	CV	0.677449	0.0280789	0.622886	0.0278602	0.917283	0.0545633	0.0113782	0.0322619	0.0768647	4.7954	8.11743e-07	0.999999	1.62349e-06
GCST004131	Inflammatory_bowel_disease	EUR	ukbb	pt.clump	CV	lassosum	CV	0.521912	0.0277429	0.622886	0.0278602	0.713654	-0.100974	0.0210395	-0.142212	-0.0597369	-4.79928	0.999999	7.96199e-07	1.5924e-06
GCST004131	Inflammatory_bowel_disease	EUR	ukbb	UKBB.EnsPGS	CV	lassosum	CV	0.713991	0.0280879	0.622886	0.0278602	0.911073	0.0911047	0.0117995	0.0679777	0.114232	7.72105	5.76869e-15	1	1.15374e-14
GCST004131	Inflammatory_bowel_disease	EUR	ukbb	dbslmm	auto	megaprs	CV	0.626155	0.0275527	0.689041	0.0280748	0.862179	-0.0628863	0.0146114	-0.0915246	-0.034248	-4.30393	0.999992	8.38969e-06	1.67794e-05
GCST004131	Inflammatory_bowel_disease	EUR	ukbb	sbayesr	auto	megaprs	CV	0.647723	0.0280628	0.689041	0.0280748	0.871209	-0.0413181	0.0142456	-0.0692396	-0.0133967	-2.90041	0.998137	0.0018634	0.0037268
GCST004131	Inflammatory_bowel_disease	EUR	ukbb	lassosum	auto	megaprs	CV	0.613088	0.0277878	0.689041	0.0280748	0.824739	-0.0759536	0.016539	-0.10837	-0.0435373	-4.59241	0.999998	2.19082e-06	4.38164e-06
GCST004131	Inflammatory_bowel_disease	EUR	ukbb	prscs	auto	megaprs	CV	0.626669	0.0278021	0.689041	0.0280748	0.900171	-0.0623719	0.0124866	-0.0868456	-0.0378981	-4.9951	1	2.94019e-07	5.88039e-07
GCST004131	Inflammatory_bowel_disease	EUR	ukbb	ldpred2	auto	megaprs	CV	0.670983	0.028085	0.689041	0.0280748	0.89844	-0.0180583	0.0126553	-0.0428626	0.00674608	-1.42694	0.923201	0.0767992	0.153598
GCST004131	Inflammatory_bowel_disease	EUR	ukbb	megaprs	auto	megaprs	CV	0.674168	0.0281219	0.689041	0.0280748	0.953911	-0.0148727	0.00853102	-0.0315935	0.00184809	-1.74337	0.959365	0.0406347	0.0812693
GCST004131	Inflammatory_bowel_disease	EUR	ukbb	pt.clump	auto	megaprs	CV	0.464121	0.0279368	0.689041	0.0280748	0.559932	-0.22492	0.0262741	-0.276417	-0.173423	-8.56052	1	5.61804e-18	1.12361e-17
GCST004131	Inflammatory_bowel_disease	EUR	ukbb	lassosum	CV	megaprs	CV	0.622886	0.0278602	0.689041	0.0280748	0.87994	-0.066155	0.0137062	-0.0930192	-0.0392909	-4.82665	0.999999	6.94253e-07	1.38851e-06
GCST004131	Inflammatory_bowel_disease	EUR	ukbb	prscs	CV	megaprs	CV	0.624942	0.027793	0.689041	0.0280748	0.899421	-0.0640993	0.0125316	-0.0886612	-0.0395375	-5.11503	1	1.56843e-07	3.13686e-07
GCST004131	Inflammatory_bowel_disease	EUR	ukbb	ldpred2	CV	megaprs	CV	0.677449	0.0280789	0.689041	0.0280748	0.918238	-0.0115918	0.0113538	-0.0338452	0.0106617	-1.02096	0.846363	0.153637	0.307274
GCST004131	Inflammatory_bowel_disease	EUR	ukbb	pt.clump	CV	megaprs	CV	0.521912	0.0277429	0.689041	0.0280748	0.668187	-0.167129	0.0227375	-0.211695	-0.122564	-7.3504	1	9.88093e-14	1.97619e-13
GCST004131	Inflammatory_bowel_disease	EUR	ukbb	UKBB.EnsPGS	CV	megaprs	CV	0.713991	0.0280879	0.689041	0.0280748	0.961648	0.0249497	0.00777726	0.00970625	0.0401931	3.20803	0.00066824	0.999332	0.00133648
GCST004131	Inflammatory_bowel_disease	EUR	ukbb	dbslmm	auto	prscs	CV	0.626155	0.0275527	0.624942	0.027793	0.921535	0.001213	0.010965	-0.0202783	0.0227043	0.110625	0.455957	0.544043	0.911913
GCST004131	Inflammatory_bowel_disease	EUR	ukbb	sbayesr	auto	prscs	CV	0.647723	0.0280628	0.624942	0.027793	0.86765	0.0227812	0.014371	-0.00538593	0.0509483	1.58522	0.056458	0.943542	0.112916
GCST004131	Inflammatory_bowel_disease	EUR	ukbb	lassosum	auto	prscs	CV	0.613088	0.0277878	0.624942	0.027793	0.86156	-0.0118543	0.0146231	-0.0405157	0.016807	-0.810655	0.791218	0.208782	0.417564
GCST004131	Inflammatory_bowel_disease	EUR	ukbb	prscs	auto	prscs	CV	0.626669	0.0278021	0.624942	0.027793	0.970967	0.00172744	0.0066983	-0.0114012	0.0148561	0.257893	0.398245	0.601755	0.79649
GCST004131	Inflammatory_bowel_disease	EUR	ukbb	ldpred2	auto	prscs	CV	0.670983	0.028085	0.624942	0.027793	0.902572	0.046041	0.0123362	0.021862	0.07022	3.73218	9.49146e-05	0.999905	0.000189829
GCST004131	Inflammatory_bowel_disease	EUR	ukbb	megaprs	auto	prscs	CV	0.674168	0.0281219	0.624942	0.027793	0.881214	0.0492266	0.0136306	0.0225107	0.0759425	3.61149	0.000152223	0.999848	0.000304445
GCST004131	Inflammatory_bowel_disease	EUR	ukbb	pt.clump	auto	prscs	CV	0.464121	0.0279368	0.624942	0.027793	0.609043	-0.16082	0.0246401	-0.209115	-0.112526	-6.52677	1	3.36007e-11	6.72013e-11
GCST004131	Inflammatory_bowel_disease	EUR	ukbb	lassosum	CV	prscs	CV	0.622886	0.0278602	0.624942	0.027793	0.893539	-0.00205573	0.0128403	-0.0272228	0.0231113	-0.1601	0.563599	0.436401	0.872802
GCST004131	Inflammatory_bowel_disease	EUR	ukbb	megaprs	CV	prscs	CV	0.689041	0.0280748	0.624942	0.027793	0.899421	0.0640993	0.0125316	0.0395375	0.0886612	5.11503	1.56843e-07	1	3.13686e-07
GCST004131	Inflammatory_bowel_disease	EUR	ukbb	ldpred2	CV	prscs	CV	0.677449	0.0280789	0.624942	0.027793	0.943958	0.0525076	0.00935692	0.034168	0.0708471	5.61163	1.00215e-08	1	2.0043e-08
GCST004131	Inflammatory_bowel_disease	EUR	ukbb	pt.clump	CV	prscs	CV	0.521912	0.0277429	0.624942	0.027793	0.67402	-0.10303	0.022421	-0.146975	-0.0590849	-4.59525	0.999998	2.16115e-06	4.32231e-06
GCST004131	Inflammatory_bowel_disease	EUR	ukbb	UKBB.EnsPGS	CV	prscs	CV	0.713991	0.0280879	0.624942	0.027793	0.920295	0.089049	0.0111593	0.0671767	0.110921	7.97979	7.32938e-16	1	1.46588e-15
GCST004131	Inflammatory_bowel_disease	EUR	ukbb	dbslmm	auto	ldpred2	CV	0.626155	0.0275527	0.677449	0.0280789	0.882947	-0.0512945	0.0134682	-0.0776923	-0.0248968	-3.80856	0.99993	6.98899e-05	0.00013978
GCST004131	Inflammatory_bowel_disease	EUR	ukbb	sbayesr	auto	ldpred2	CV	0.647723	0.0280628	0.677449	0.0280789	0.934347	-0.0297264	0.0101718	-0.0496631	-0.00978959	-2.92242	0.998263	0.0017366	0.00347319
GCST004131	Inflammatory_bowel_disease	EUR	ukbb	lassosum	auto	ldpred2	CV	0.613088	0.0277878	0.677449	0.0280789	0.882166	-0.0643619	0.0135634	-0.0909461	-0.0377776	-4.74527	0.999999	1.04116e-06	2.08232e-06
GCST004131	Inflammatory_bowel_disease	EUR	ukbb	prscs	auto	ldpred2	CV	0.626669	0.0278021	0.677449	0.0280789	0.942521	-0.0507801	0.00947728	-0.0693556	-0.0322046	-5.35809	1	4.20536e-08	8.41072e-08
GCST004131	Inflammatory_bowel_disease	EUR	ukbb	ldpred2	auto	ldpred2	CV	0.670983	0.028085	0.677449	0.0280789	0.982343	-0.00646652	0.00527711	-0.0168097	0.00387662	-1.22539	0.889786	0.110214	0.220429
GCST004131	Inflammatory_bowel_disease	EUR	ukbb	megaprs	auto	ldpred2	CV	0.674168	0.0281219	0.677449	0.0280789	0.910494	-0.00328094	0.0118893	-0.026584	0.0200221	-0.275957	0.608709	0.391291	0.782581
GCST004131	Inflammatory_bowel_disease	EUR	ukbb	pt.clump	auto	ldpred2	CV	0.464121	0.0279368	0.677449	0.0280789	0.629285	-0.213328	0.0241169	-0.260597	-0.166059	-8.84558	1	4.55264e-19	9.10529e-19
GCST004131	Inflammatory_bowel_disease	EUR	ukbb	lassosum	CV	ldpred2	CV	0.622886	0.0278602	0.677449	0.0280789	0.917283	-0.0545633	0.0113782	-0.0768647	-0.0322619	-4.7954	0.999999	8.11743e-07	1.62349e-06
GCST004131	Inflammatory_bowel_disease	EUR	ukbb	megaprs	CV	ldpred2	CV	0.689041	0.0280748	0.677449	0.0280789	0.918238	0.0115918	0.0113538	-0.0106617	0.0338452	1.02096	0.153637	0.846363	0.307274
GCST004131	Inflammatory_bowel_disease	EUR	ukbb	prscs	CV	ldpred2	CV	0.624942	0.027793	0.677449	0.0280789	0.943958	-0.0525076	0.00935692	-0.0708471	-0.034168	-5.61163	1	1.00215e-08	2.0043e-08
GCST004131	Inflammatory_bowel_disease	EUR	ukbb	pt.clump	CV	ldpred2	CV	0.521912	0.0277429	0.677449	0.0280789	0.732636	-0.155538	0.0204123	-0.195546	-0.11553	-7.61981	1	1.27026e-14	2.54052e-14
GCST004131	Inflammatory_bowel_disease	EUR	ukbb	UKBB.EnsPGS	CV	ldpred2	CV	0.713991	0.0280879	0.677449	0.0280789	0.961704	0.0365414	0.00777222	0.0213079	0.051775	4.70154	1.291e-06	0.999999	2.582e-06
GCST004131	Inflammatory_bowel_disease	EUR	ukbb	dbslmm	auto	pt.clump	CV	0.626155	0.0275527	0.521912	0.0277429	0.680815	0.104243	0.0220907	0.0609453	0.147541	4.71886	1.18583e-06	0.999999	2.37167e-06
GCST004131	Inflammatory_bowel_disease	EUR	ukbb	sbayesr	auto	pt.clump	CV	0.647723	0.0280628	0.521912	0.0277429	0.696071	0.125811	0.0217565	0.0831685	0.168454	5.78269	3.67578e-09	1	7.35155e-09
GCST004131	Inflammatory_bowel_disease	EUR	ukbb	lassosum	auto	pt.clump	CV	0.613088	0.0277878	0.521912	0.0277429	0.785814	0.0911758	0.0181725	0.0555577	0.126794	5.01724	2.62099e-07	1	5.24197e-07
GCST004131	Inflammatory_bowel_disease	EUR	ukbb	prscs	auto	pt.clump	CV	0.626669	0.0278021	0.521912	0.0277429	0.664743	0.104758	0.0227416	0.060184	0.149331	4.60643	2.04818e-06	0.999998	4.09635e-06
GCST004131	Inflammatory_bowel_disease	EUR	ukbb	ldpred2	auto	pt.clump	CV	0.670983	0.028085	0.521912	0.0277429	0.731108	0.149071	0.0204728	0.108944	0.189198	7.28143	1.65155e-13	1	3.30311e-13
GCST004131	Inflammatory_bowel_disease	EUR	ukbb	megaprs	auto	pt.clump	CV	0.674168	0.0281219	0.521912	0.0277429	0.714235	0.152257	0.0211197	0.110862	0.193651	7.20923	2.81355e-13	1	5.6271e-13
GCST004131	Inflammatory_bowel_disease	EUR	ukbb	pt.clump	auto	pt.clump	CV	0.464121	0.0279368	0.521912	0.0277429	0.759537	-0.0577904	0.0193075	-0.095633	-0.0199478	-2.99317	0.998619	0.0013805	0.002761
GCST004131	Inflammatory_bowel_disease	EUR	ukbb	lassosum	CV	pt.clump	CV	0.622886	0.0278602	0.521912	0.0277429	0.713654	0.100974	0.0210395	0.0597369	0.142212	4.79928	7.96199e-07	0.999999	1.5924e-06
GCST004131	Inflammatory_bowel_disease	EUR	ukbb	megaprs	CV	pt.clump	CV	0.689041	0.0280748	0.521912	0.0277429	0.668187	0.167129	0.0227375	0.122564	0.211695	7.3504	9.88093e-14	1	1.97619e-13
GCST004131	Inflammatory_bowel_disease	EUR	ukbb	prscs	CV	pt.clump	CV	0.624942	0.027793	0.521912	0.0277429	0.67402	0.10303	0.022421	0.0590849	0.146975	4.59525	2.16115e-06	0.999998	4.32231e-06
GCST004131	Inflammatory_bowel_disease	EUR	ukbb	ldpred2	CV	pt.clump	CV	0.677449	0.0280789	0.521912	0.0277429	0.732636	0.155538	0.0204123	0.11553	0.195546	7.61981	1.27026e-14	1	2.54052e-14
GCST004131	Inflammatory_bowel_disease	EUR	ukbb	UKBB.EnsPGS	CV	pt.clump	CV	0.713991	0.0280879	0.521912	0.0277429	0.749871	0.192079	0.0197469	0.153375	0.230783	9.72705	1.15602e-22	1	2.31204e-22
GCST004131	Inflammatory_bowel_disease	EUR	ukbb	dbslmm	auto	UKBB.EnsPGS	CV	0.626155	0.0275527	0.713991	0.0280879	0.892604	-0.087836	0.012904	-0.113128	-0.0625441	-6.80688	1	4.98694e-12	9.97387e-12
GCST004131	Inflammatory_bowel_disease	EUR	ukbb	sbayesr	auto	UKBB.EnsPGS	CV	0.647723	0.0280628	0.713991	0.0280879	0.907196	-0.0662678	0.0120955	-0.089975	-0.0425606	-5.47871	1	2.14219e-08	4.28437e-08
GCST004131	Inflammatory_bowel_disease	EUR	ukbb	lassosum	auto	UKBB.EnsPGS	CV	0.613088	0.0277878	0.713991	0.0280879	0.898711	-0.100903	0.0125779	-0.125556	-0.0762507	-8.0223	1	5.18932e-16	1.03786e-15
GCST004131	Inflammatory_bowel_disease	EUR	ukbb	prscs	auto	UKBB.EnsPGS	CV	0.626669	0.0278021	0.713991	0.0280879	0.916369	-0.0873215	0.0114323	-0.109729	-0.0649142	-7.63813	1	1.10196e-14	2.20393e-14
GCST004131	Inflammatory_bowel_disease	EUR	ukbb	ldpred2	auto	UKBB.EnsPGS	CV	0.670983	0.028085	0.713991	0.0280879	0.952932	-0.043008	0.00861739	-0.059898	-0.0261179	-4.99083	1	3.00596e-07	6.01192e-07
GCST004131	Inflammatory_bowel_disease	EUR	ukbb	megaprs	auto	UKBB.EnsPGS	CV	0.674168	0.0281219	0.713991	0.0280879	0.952675	-0.0398224	0.00864662	-0.0567698	-0.022875	-4.60554	0.999998	2.05698e-06	4.11396e-06
GCST004131	Inflammatory_bowel_disease	EUR	ukbb	pt.clump	auto	UKBB.EnsPGS	CV	0.464121	0.0279368	0.713991	0.0280879	0.658064	-0.249869	0.0231657	-0.295274	-0.204465	-10.7862	1	1.99983e-27	3.99965e-27
GCST004131	Inflammatory_bowel_disease	EUR	ukbb	lassosum	CV	UKBB.EnsPGS	CV	0.622886	0.0278602	0.713991	0.0280879	0.911073	-0.0911047	0.0117995	-0.114232	-0.0679777	-7.72105	1	5.76869e-15	1.15374e-14
GCST004131	Inflammatory_bowel_disease	EUR	ukbb	megaprs	CV	UKBB.EnsPGS	CV	0.689041	0.0280748	0.713991	0.0280879	0.961648	-0.0249497	0.00777726	-0.0401931	-0.00970625	-3.20803	0.999332	0.00066824	0.00133648
GCST004131	Inflammatory_bowel_disease	EUR	ukbb	prscs	CV	UKBB.EnsPGS	CV	0.624942	0.027793	0.713991	0.0280879	0.920295	-0.089049	0.0111593	-0.110921	-0.0671767	-7.97979	1	7.32938e-16	1.46588e-15
GCST004131	Inflammatory_bowel_disease	EUR	ukbb	ldpred2	CV	UKBB.EnsPGS	CV	0.677449	0.0280789	0.713991	0.0280879	0.961704	-0.0365414	0.00777222	-0.051775	-0.0213079	-4.70154	0.999999	1.291e-06	2.582e-06
GCST004131	Inflammatory_bowel_disease	EUR	ukbb	pt.clump	CV	UKBB.EnsPGS	CV	0.521912	0.0277429	0.713991	0.0280879	0.749871	-0.192079	0.0197469	-0.230783	-0.153375	-9.72705	1	1.15602e-22	2.31204e-22
GCST007140	HDL_cholesterol	EUR	ukbb	sbayesr	auto	dbslmm	auto	0.318808	0.00336761	0.310397	0.00337781	0.860676	0.00841134	0.00178039	0.00492178	0.0119009	4.72445	1.15372e-06	0.999999	2.30743e-06
GCST007140	HDL_cholesterol	EUR	ukbb	lassosum	auto	dbslmm	auto	0.309517	0.00337512	0.310397	0.00337781	0.845592	-0.000879794	0.00187635	-0.00455743	0.00279784	-0.468887	0.680425	0.319575	0.63915
GCST007140	HDL_cholesterol	EUR	ukbb	prscs	auto	dbslmm	auto	0.314597	0.00336725	0.310397	0.00337781	0.921874	0.00420076	0.00133316	0.00158776	0.00681376	3.15097	0.000813644	0.999186	0.00162729
GCST007140	HDL_cholesterol	EUR	ukbb	ldpred2	auto	dbslmm	auto	0.293752	0.00338624	0.310397	0.00337781	0.787416	-0.0166449	0.00220526	-0.0209672	-0.0123226	-7.54782	1	2.213e-14	4.426e-14
GCST007140	HDL_cholesterol	EUR	ukbb	megaprs	auto	dbslmm	auto	0.303118	0.00338172	0.310397	0.00337781	0.846306	-0.00727891	0.00187384	-0.0109516	-0.00360619	-3.88449	0.999949	5.12715e-05	0.000102543
GCST007140	HDL_cholesterol	EUR	ukbb	pt.clump	auto	dbslmm	auto	0.227841	0.00346982	0.310397	0.00337781	0.685915	-0.0825554	0.00271493	-0.0878766	-0.0772341	-30.4079	1	2.16015e-203	4.32031e-203
GCST007140	HDL_cholesterol	EUR	ukbb	megaprs	CV	dbslmm	auto	0.313083	0.00337203	0.310397	0.00337781	0.860376	0.00268614	0.00178345	-0.000809424	0.0061817	1.50615	0.0660147	0.933985	0.132029
GCST007140	HDL_cholesterol	EUR	ukbb	prscs	CV	dbslmm	auto	0.317085	0.00336068	0.310397	0.00337781	0.923772	0.00668837	0.00131565	0.0041097	0.00926703	5.08371	1.85071e-07	1	3.70142e-07
GCST007140	HDL_cholesterol	EUR	ukbb	ldpred2	CV	dbslmm	auto	0.325067	0.00335487	0.310397	0.00337781	0.893363	0.0146707	0.00155479	0.0116233	0.0177181	9.43577	1.94074e-21	1	3.88149e-21
GCST007140	HDL_cholesterol	EUR	ukbb	pt.clump	CV	dbslmm	auto	0.240599	0.00345427	0.310397	0.00337781	0.727138	-0.0697976	0.00252453	-0.0747456	-0.0648495	-27.6477	1	1.48755e-168	2.97509e-168
GCST007140	HDL_cholesterol	EUR	ukbb	UKBB.EnsPGS	CV	dbslmm	auto	0.340979	0.00333771	0.310397	0.00337781	0.918538	0.0305827	0.00135589	0.0279251	0.0332402	22.5554	5.93988e-113	1	1.18798e-112
GCST007140	HDL_cholesterol	EUR	ukbb	dbslmm	auto	sbayesr	auto	0.310397	0.00337781	0.318808	0.00336761	0.860676	-0.00841134	0.00178039	-0.0119009	-0.00492178	-4.72445	0.999999	1.15372e-06	2.30743e-06
GCST007140	HDL_cholesterol	EUR	ukbb	lassosum	auto	sbayesr	auto	0.309517	0.00337512	0.318808	0.00336761	0.831967	-0.00929114	0.00195443	-0.0131218	-0.00546045	-4.75388	0.999999	9.9776e-07	1.99552e-06
GCST007140	HDL_cholesterol	EUR	ukbb	prscs	auto	sbayesr	auto	0.314597	0.00336725	0.318808	0.00336761	0.884058	-0.00421058	0.00162156	-0.00738885	-0.00103232	-2.59662	0.995293	0.00470731	0.00941461
GCST007140	HDL_cholesterol	EUR	ukbb	ldpred2	auto	sbayesr	auto	0.293752	0.00338624	0.318808	0.00336761	0.857279	-0.0250563	0.00180427	-0.0285926	-0.0215199	-13.8872	1	3.78691e-44	7.57382e-44
GCST007140	HDL_cholesterol	EUR	ukbb	megaprs	auto	sbayesr	auto	0.303118	0.00338172	0.318808	0.00336761	0.838191	-0.0156903	0.00191981	-0.0194531	-0.0119274	-8.17283	1	1.50621e-16	3.01243e-16
GCST007140	HDL_cholesterol	EUR	ukbb	pt.clump	auto	sbayesr	auto	0.227841	0.00346982	0.318808	0.00336761	0.59022	-0.0909667	0.00309629	-0.0970354	-0.084898	-29.3793	1	5.04974e-190	1.00995e-189
GCST007140	HDL_cholesterol	EUR	ukbb	megaprs	CV	sbayesr	auto	0.313083	0.00337203	0.318808	0.00336761	0.865945	-0.00572521	0.00174488	-0.00914517	-0.00230524	-3.28115	0.999483	0.000516928	0.00103386
GCST007140	HDL_cholesterol	EUR	ukbb	prscs	CV	sbayesr	auto	0.317085	0.00336068	0.318808	0.00336761	0.88588	-0.00172298	0.00160722	-0.00487313	0.00142717	-1.07202	0.858145	0.141855	0.283709
GCST007140	HDL_cholesterol	EUR	ukbb	ldpred2	CV	sbayesr	auto	0.325067	0.00335487	0.318808	0.00336761	0.928512	0.00625932	0.00127102	0.00376813	0.00875051	4.92466	4.22545e-07	1	8.4509e-07
GCST007140	HDL_cholesterol	EUR	ukbb	pt.clump	CV	sbayesr	auto	0.240599	0.00345427	0.318808	0.00336761	0.632496	-0.0782089	0.00292534	-0.0839426	-0.0724752	-26.735	1	9.22191e-158	1.84438e-157
GCST007140	HDL_cholesterol	EUR	ukbb	UKBB.EnsPGS	CV	sbayesr	auto	0.340979	0.00333771	0.318808	0.00336761	0.937216	0.0221713	0.0011884	0.019842	0.0245006	18.6564	5.60273e-78	1	1.12055e-77
GCST007140	HDL_cholesterol	EUR	ukbb	dbslmm	auto	lassosum	auto	0.310397	0.00337781	0.309517	0.00337512	0.845592	0.000879794	0.00187635	-0.00279784	0.00455743	0.468887	0.319575	0.680425	0.63915
GCST007140	HDL_cholesterol	EUR	ukbb	sbayesr	auto	lassosum	auto	0.318808	0.00336761	0.309517	0.00337512	0.831967	0.00929114	0.00195443	0.00546045	0.0131218	4.75388	9.9776e-07	0.999999	1.99552e-06
GCST007140	HDL_cholesterol	EUR	ukbb	prscs	auto	lassosum	auto	0.314597	0.00336725	0.309517	0.00337512	0.859056	0.00508055	0.00178988	0.00157238	0.00858873	2.83848	0.00226643	0.997734	0.00453286
GCST007140	HDL_cholesterol	EUR	ukbb	ldpred2	auto	lassosum	auto	0.293752	0.00338624	0.309517	0.00337512	0.826729	-0.0157651	0.00199016	-0.0196658	-0.0118644	-7.92154	1	1.17297e-15	2.34594e-15
GCST007140	HDL_cholesterol	EUR	ukbb	megaprs	auto	lassosum	auto	0.303118	0.00338172	0.309517	0.00337512	0.777384	-0.00639912	0.00225428	-0.0108175	-0.00198072	-2.83865	0.997735	0.00226526	0.00453052
GCST007140	HDL_cholesterol	EUR	ukbb	pt.clump	auto	lassosum	auto	0.227841	0.00346982	0.309517	0.00337512	0.717085	-0.0816756	0.00257593	-0.0867244	-0.0766268	-31.7072	1	6.17781e-221	1.23556e-220
GCST007140	HDL_cholesterol	EUR	ukbb	megaprs	CV	lassosum	auto	0.313083	0.00337203	0.309517	0.00337512	0.827844	0.00356593	0.00197955	-0.000313993	0.00744586	1.80138	0.0358213	0.964179	0.0716427
GCST007140	HDL_cholesterol	EUR	ukbb	prscs	CV	lassosum	auto	0.317085	0.00336068	0.309517	0.00337512	0.865773	0.00756816	0.00174505	0.00414785	0.0109885	4.33692	7.22465e-06	0.999993	1.44493e-05
GCST007140	HDL_cholesterol	EUR	ukbb	ldpred2	CV	lassosum	auto	0.325067	0.00335487	0.309517	0.00337512	0.892234	0.0155505	0.00156233	0.0124883	0.0186126	9.95335	1.21923e-23	1	2.43846e-23
GCST007140	HDL_cholesterol	EUR	ukbb	pt.clump	CV	lassosum	auto	0.240599	0.00345427	0.309517	0.00337512	0.760538	-0.0689178	0.00236428	-0.0735518	-0.0642838	-29.1495	1	4.23502e-187	8.47003e-187
GCST007140	HDL_cholesterol	EUR	ukbb	UKBB.EnsPGS	CV	lassosum	auto	0.340979	0.00333771	0.309517	0.00337512	0.904915	0.0314625	0.00146414	0.0285927	0.0343322	21.4888	9.91886e-103	1	1.98377e-102
GCST007140	HDL_cholesterol	EUR	ukbb	dbslmm	auto	prscs	auto	0.310397	0.00337781	0.314597	0.00336725	0.921874	-0.00420076	0.00133316	-0.00681376	-0.00158776	-3.15097	0.999186	0.000813644	0.00162729
GCST007140	HDL_cholesterol	EUR	ukbb	sbayesr	auto	prscs	auto	0.318808	0.00336761	0.314597	0.00336725	0.884058	0.00421058	0.00162156	0.00103232	0.00738885	2.59662	0.00470731	0.995293	0.00941461
GCST007140	HDL_cholesterol	EUR	ukbb	lassosum	auto	prscs	auto	0.309517	0.00337512	0.314597	0.00336725	0.859056	-0.00508055	0.00178988	-0.00858873	-0.00157238	-2.83848	0.997734	0.00226643	0.00453286
GCST007140	HDL_cholesterol	EUR	ukbb	ldpred2	auto	prscs	auto	0.293752	0.00338624	0.314597	0.00336725	0.808549	-0.0208457	0.00208958	-0.0249413	-0.0167501	-9.97604	1	9.70318e-24	1.94064e-23
GCST007140	HDL_cholesterol	EUR	ukbb	megaprs	auto	prscs	auto	0.303118	0.00338172	0.314597	0.00336725	0.893845	-0.0114797	0.00155493	-0.0145273	-0.00843201	-7.38275	1	7.75256e-14	1.55051e-13
GCST007140	HDL_cholesterol	EUR	ukbb	pt.clump	auto	prscs	auto	0.227841	0.00346982	0.314597	0.00336725	0.663664	-0.0867561	0.00280532	-0.0922546	-0.0812577	-30.9255	1	2.71096e-210	5.42193e-210
GCST007140	HDL_cholesterol	EUR	ukbb	megaprs	CV	prscs	auto	0.313083	0.00337203	0.314597	0.00336725	0.893483	-0.00151462	0.00155529	-0.00456298	0.00153374	-0.973854	0.834936	0.165064	0.330129
GCST007140	HDL_cholesterol	EUR	ukbb	prscs	CV	prscs	auto	0.317085	0.00336068	0.314597	0.00336725	0.977441	0.00248761	0.000714571	0.00108705	0.00388817	3.48126	0.000249533	0.99975	0.000499067
GCST007140	HDL_cholesterol	EUR	ukbb	ldpred2	CV	prscs	auto	0.325067	0.00335487	0.314597	0.00336725	0.940691	0.0104699	0.00115765	0.00820091	0.0127389	9.0441	7.54538e-20	1	1.50908e-19
GCST007140	HDL_cholesterol	EUR	ukbb	pt.clump	CV	prscs	auto	0.240599	0.00345427	0.314597	0.00336725	0.711891	-0.0739983	0.00259033	-0.0790754	-0.0689213	-28.5672	1	8.59318e-180	1.71864e-179
GCST007140	HDL_cholesterol	EUR	ukbb	UKBB.EnsPGS	CV	prscs	auto	0.340979	0.00333771	0.314597	0.00336725	0.929827	0.0263819	0.00125627	0.0239196	0.0288442	21.0003	3.26097e-98	1	6.52193e-98
GCST007140	HDL_cholesterol	EUR	ukbb	dbslmm	auto	ldpred2	auto	0.310397	0.00337781	0.293752	0.00338624	0.787416	0.0166449	0.00220526	0.0123226	0.0209672	7.54782	2.213e-14	1	4.426e-14
GCST007140	HDL_cholesterol	EUR	ukbb	sbayesr	auto	ldpred2	auto	0.318808	0.00336761	0.293752	0.00338624	0.857279	0.0250563	0.00180427	0.0215199	0.0285926	13.8872	3.78691e-44	1	7.57382e-44
GCST007140	HDL_cholesterol	EUR	ukbb	lassosum	auto	ldpred2	auto	0.309517	0.00337512	0.293752	0.00338624	0.826729	0.0157651	0.00199016	0.0118644	0.0196658	7.92154	1.17297e-15	1	2.34594e-15
GCST007140	HDL_cholesterol	EUR	ukbb	prscs	auto	ldpred2	auto	0.314597	0.00336725	0.293752	0.00338624	0.808549	0.0208457	0.00208958	0.0167501	0.0249413	9.97604	9.70318e-24	1	1.94064e-23
GCST007140	HDL_cholesterol	EUR	ukbb	megaprs	auto	ldpred2	auto	0.303118	0.00338172	0.293752	0.00338624	0.740295	0.00936601	0.00243884	0.00458588	0.0141461	3.84035	6.14284e-05	0.999939	0.000122857
GCST007140	HDL_cholesterol	EUR	ukbb	pt.clump	auto	ldpred2	auto	0.227841	0.00346982	0.293752	0.00338624	0.580495	-0.0659105	0.00314087	-0.0720666	-0.0597544	-20.9848	1	4.51506e-98	9.03011e-98
GCST007140	HDL_cholesterol	EUR	ukbb	megaprs	CV	ldpred2	auto	0.313083	0.00337203	0.293752	0.00338624	0.783163	0.0193311	0.00222533	0.0149694	0.0236927	8.68682	1.86359e-18	1	3.72718e-18
GCST007140	HDL_cholesterol	EUR	ukbb	prscs	CV	ldpred2	auto	0.317085	0.00336068	0.293752	0.00338624	0.813003	0.0233333	0.00206319	0.0192894	0.0273771	11.3094	5.89785e-30	1	1.17957e-29
GCST007140	HDL_cholesterol	EUR	ukbb	ldpred2	CV	ldpred2	auto	0.325067	0.00335487	0.293752	0.00338624	0.901379	0.0313156	0.00149724	0.028381	0.0342502	20.9155	1.93334e-97	1	3.86668e-97
GCST007140	HDL_cholesterol	EUR	ukbb	pt.clump	CV	ldpred2	auto	0.240599	0.00345427	0.293752	0.00338624	0.649217	-0.0531526	0.00286545	-0.0587689	-0.0475363	-18.5495	1	4.11881e-77	8.23761e-77
GCST007140	HDL_cholesterol	EUR	ukbb	UKBB.EnsPGS	CV	ldpred2	auto	0.340979	0.00333771	0.293752	0.00338624	0.875004	0.0472276	0.00168162	0.0439316	0.0505236	28.0846	7.55905e-174	1	1.51181e-173
GCST007140	HDL_cholesterol	EUR	ukbb	dbslmm	auto	megaprs	auto	0.310397	0.00337781	0.303118	0.00338172	0.846306	0.00727891	0.00187384	0.00360619	0.0109516	3.88449	5.12715e-05	0.999949	0.000102543
GCST007140	HDL_cholesterol	EUR	ukbb	sbayesr	auto	megaprs	auto	0.318808	0.00336761	0.303118	0.00338172	0.838191	0.0156903	0.00191981	0.0119274	0.0194531	8.17283	1.50621e-16	1	3.01243e-16
GCST007140	HDL_cholesterol	EUR	ukbb	lassosum	auto	megaprs	auto	0.309517	0.00337512	0.303118	0.00338172	0.777384	0.00639912	0.00225428	0.00198072	0.0108175	2.83865	0.00226526	0.997735	0.00453052
GCST007140	HDL_cholesterol	EUR	ukbb	prscs	auto	megaprs	auto	0.314597	0.00336725	0.303118	0.00338172	0.893845	0.0114797	0.00155493	0.00843201	0.0145273	7.38275	7.75256e-14	1	1.55051e-13
GCST007140	HDL_cholesterol	EUR	ukbb	ldpred2	auto	megaprs	auto	0.293752	0.00338624	0.303118	0.00338172	0.740295	-0.00936601	0.00243884	-0.0141461	-0.00458588	-3.84035	0.999939	6.14284e-05	0.000122857
GCST007140	HDL_cholesterol	EUR	ukbb	pt.clump	auto	megaprs	auto	0.227841	0.00346982	0.303118	0.00338172	0.544814	-0.0752765	0.00326956	-0.0816848	-0.0688681	-23.0234	1	1.35834e-117	2.71667e-117
GCST007140	HDL_cholesterol	EUR	ukbb	megaprs	CV	megaprs	auto	0.313083	0.00337203	0.303118	0.00338172	0.954255	0.00996505	0.00102147	0.00796298	0.0119671	9.75564	8.72448e-23	1	1.7449e-22
GCST007140	HDL_cholesterol	EUR	ukbb	prscs	CV	megaprs	auto	0.317085	0.00336068	0.303118	0.00338172	0.890748	0.0139673	0.00157598	0.0108784	0.0170562	8.86259	3.90881e-19	1	7.81762e-19
GCST007140	HDL_cholesterol	EUR	ukbb	ldpred2	CV	megaprs	auto	0.325067	0.00335487	0.303118	0.00338172	0.876323	0.0219496	0.00167541	0.0186658	0.0252334	13.101	1.6248e-39	1	3.2496e-39
GCST007140	HDL_cholesterol	EUR	ukbb	pt.clump	CV	megaprs	auto	0.240599	0.00345427	0.303118	0.00338172	0.606407	-0.0625186	0.00303326	-0.0684638	-0.0565735	-20.611	1	1.09282e-94	2.18564e-94
GCST007140	HDL_cholesterol	EUR	ukbb	UKBB.EnsPGS	CV	megaprs	auto	0.340979	0.00333771	0.303118	0.00338172	0.891752	0.0378616	0.00156384	0.0347965	0.0409267	24.2107	8.5779e-130	1	1.71558e-129
GCST007140	HDL_cholesterol	EUR	ukbb	dbslmm	auto	pt.clump	auto	0.310397	0.00337781	0.227841	0.00346982	0.685915	0.0825554	0.00271493	0.0772341	0.0878766	30.4079	2.16015e-203	1	4.32031e-203
GCST007140	HDL_cholesterol	EUR	ukbb	sbayesr	auto	pt.clump	auto	0.318808	0.00336761	0.227841	0.00346982	0.59022	0.0909667	0.00309629	0.084898	0.0970354	29.3793	5.04974e-190	1	1.00995e-189
GCST007140	HDL_cholesterol	EUR	ukbb	lassosum	auto	pt.clump	auto	0.309517	0.00337512	0.227841	0.00346982	0.717085	0.0816756	0.00257593	0.0766268	0.0867244	31.7072	6.17781e-221	1	1.23556e-220
GCST007140	HDL_cholesterol	EUR	ukbb	prscs	auto	pt.clump	auto	0.314597	0.00336725	0.227841	0.00346982	0.663664	0.0867561	0.00280532	0.0812577	0.0922546	30.9255	2.71096e-210	1	5.42193e-210
GCST007140	HDL_cholesterol	EUR	ukbb	ldpred2	auto	pt.clump	auto	0.293752	0.00338624	0.227841	0.00346982	0.580495	0.0659105	0.00314087	0.0597544	0.0720666	20.9848	4.51506e-98	1	9.03011e-98
GCST007140	HDL_cholesterol	EUR	ukbb	megaprs	auto	pt.clump	auto	0.303118	0.00338172	0.227841	0.00346982	0.544814	0.0752765	0.00326956	0.0688681	0.0816848	23.0234	1.35834e-117	1	2.71667e-117
GCST007140	HDL_cholesterol	EUR	ukbb	megaprs	CV	pt.clump	auto	0.313083	0.00337203	0.227841	0.00346982	0.595621	0.0852415	0.00307771	0.0792092	0.0912738	27.6964	3.8556e-169	1	7.7112e-169
GCST007140	HDL_cholesterol	EUR	ukbb	prscs	CV	pt.clump	auto	0.317085	0.00336068	0.227841	0.00346982	0.668074	0.0892437	0.00278443	0.0837863	0.0947012	32.051	1.06454e-225	1	2.12908e-225
GCST007140	HDL_cholesterol	EUR	ukbb	ldpred2	CV	pt.clump	auto	0.325067	0.00335487	0.227841	0.00346982	0.632123	0.097226	0.00292882	0.0914856	0.102967	33.1963	6.08008e-242	1	1.21602e-241
GCST007140	HDL_cholesterol	EUR	ukbb	pt.clump	CV	pt.clump	auto	0.240599	0.00345427	0.227841	0.00346982	0.90421	0.0127578	0.0015154	0.00978763	0.015728	8.41876	1.90245e-17	1	3.8049e-17
GCST007140	HDL_cholesterol	EUR	ukbb	UKBB.EnsPGS	CV	pt.clump	auto	0.340979	0.00333771	0.227841	0.00346982	0.670433	0.113138	0.00276605	0.107717	0.11856	40.9023	0	1	0
GCST007140	HDL_cholesterol	EUR	ukbb	dbslmm	auto	megaprs	CV	0.310397	0.00337781	0.313083	0.00337203	0.860376	-0.00268614	0.00178345	-0.0061817	0.000809424	-1.50615	0.933985	0.0660147	0.132029
GCST007140	HDL_cholesterol	EUR	ukbb	sbayesr	auto	megaprs	CV	0.318808	0.00336761	0.313083	0.00337203	0.865945	0.00572521	0.00174488	0.00230524	0.00914517	3.28115	0.000516928	0.999483	0.00103386
GCST007140	HDL_cholesterol	EUR	ukbb	lassosum	auto	megaprs	CV	0.309517	0.00337512	0.313083	0.00337203	0.827844	-0.00356593	0.00197955	-0.00744586	0.000313993	-1.80138	0.964179	0.0358213	0.0716427
GCST007140	HDL_cholesterol	EUR	ukbb	prscs	auto	megaprs	CV	0.314597	0.00336725	0.313083	0.00337203	0.893483	0.00151462	0.00155529	-0.00153374	0.00456298	0.973854	0.165064	0.834936	0.330129
GCST007140	HDL_cholesterol	EUR	ukbb	ldpred2	auto	megaprs	CV	0.293752	0.00338624	0.313083	0.00337203	0.783163	-0.0193311	0.00222533	-0.0236927	-0.0149694	-8.68682	1	1.86359e-18	3.72718e-18
GCST007140	HDL_cholesterol	EUR	ukbb	megaprs	auto	megaprs	CV	0.303118	0.00338172	0.313083	0.00337203	0.954255	-0.00996505	0.00102147	-0.0119671	-0.00796298	-9.75564	1	8.72448e-23	1.7449e-22
GCST007140	HDL_cholesterol	EUR	ukbb	pt.clump	auto	megaprs	CV	0.227841	0.00346982	0.313083	0.00337203	0.595621	-0.0852415	0.00307771	-0.0912738	-0.0792092	-27.6964	1	3.8556e-169	7.7112e-169
GCST007140	HDL_cholesterol	EUR	ukbb	prscs	CV	megaprs	CV	0.317085	0.00336068	0.313083	0.00337203	0.893225	0.00400223	0.00155568	0.000953096	0.00705136	2.57266	0.00504608	0.994954	0.0100922
GCST007140	HDL_cholesterol	EUR	ukbb	ldpred2	CV	megaprs	CV	0.325067	0.00335487	0.313083	0.00337203	0.895043	0.0119845	0.00154111	0.00896396	0.0150051	7.77657	3.72573e-15	1	7.45146e-15
GCST007140	HDL_cholesterol	EUR	ukbb	pt.clump	CV	megaprs	CV	0.240599	0.00345427	0.313083	0.00337203	0.649638	-0.0724837	0.0028581	-0.0780856	-0.0668818	-25.3608	1	3.41431e-142	6.82862e-142
GCST007140	HDL_cholesterol	EUR	ukbb	UKBB.EnsPGS	CV	megaprs	CV	0.340979	0.00333771	0.313083	0.00337203	0.9241	0.0278965	0.00130754	0.0253337	0.0304593	21.3351	2.68044e-101	1	5.36088e-101
GCST007140	HDL_cholesterol	EUR	ukbb	dbslmm	auto	prscs	CV	0.310397	0.00337781	0.317085	0.00336068	0.923772	-0.00668837	0.00131565	-0.00926703	-0.0041097	-5.08371	1	1.85071e-07	3.70142e-07
GCST007140	HDL_cholesterol	EUR	ukbb	sbayesr	auto	prscs	CV	0.318808	0.00336761	0.317085	0.00336068	0.88588	0.00172298	0.00160722	-0.00142717	0.00487313	1.07202	0.141855	0.858145	0.283709
GCST007140	HDL_cholesterol	EUR	ukbb	lassosum	auto	prscs	CV	0.309517	0.00337512	0.317085	0.00336068	0.865773	-0.00756816	0.00174505	-0.0109885	-0.00414785	-4.33692	0.999993	7.22465e-06	1.44493e-05
GCST007140	HDL_cholesterol	EUR	ukbb	prscs	auto	prscs	CV	0.314597	0.00336725	0.317085	0.00336068	0.977441	-0.00248761	0.000714571	-0.00388817	-0.00108705	-3.48126	0.99975	0.000249533	0.000499067
GCST007140	HDL_cholesterol	EUR	ukbb	ldpred2	auto	prscs	CV	0.293752	0.00338624	0.317085	0.00336068	0.813003	-0.0233333	0.00206319	-0.0273771	-0.0192894	-11.3094	1	5.89785e-30	1.17957e-29
GCST007140	HDL_cholesterol	EUR	ukbb	megaprs	auto	prscs	CV	0.303118	0.00338172	0.317085	0.00336068	0.890748	-0.0139673	0.00157598	-0.0170562	-0.0108784	-8.86259	1	3.90881e-19	7.81762e-19
GCST007140	HDL_cholesterol	EUR	ukbb	pt.clump	auto	prscs	CV	0.227841	0.00346982	0.317085	0.00336068	0.668074	-0.0892437	0.00278443	-0.0947012	-0.0837863	-32.051	1	1.06454e-225	2.12908e-225
GCST007140	HDL_cholesterol	EUR	ukbb	megaprs	CV	prscs	CV	0.313083	0.00337203	0.317085	0.00336068	0.893225	-0.00400223	0.00155568	-0.00705136	-0.000953096	-2.57266	0.994954	0.00504608	0.0100922
GCST007140	HDL_cholesterol	EUR	ukbb	ldpred2	CV	prscs	CV	0.325067	0.00335487	0.317085	0.00336068	0.943006	0.0079823	0.00113367	0.0057603	0.0102043	7.0411	9.53609e-13	1	1.90722e-12
GCST007140	HDL_cholesterol	EUR	ukbb	pt.clump	CV	prscs	CV	0.240599	0.00345427	0.317085	0.00336068	0.714436	-0.0764859	0.00257659	-0.081536	-0.0714358	-29.685	1	6.00486e-194	1.20097e-193
GCST007140	HDL_cholesterol	EUR	ukbb	UKBB.EnsPGS	CV	prscs	CV	0.340979	0.00333771	0.317085	0.00336068	0.935476	0.0238943	0.00120335	0.0215357	0.0262529	19.8564	4.84746e-88	1	9.69493e-88
GCST007140	HDL_cholesterol	EUR	ukbb	dbslmm	auto	ldpred2	CV	0.310397	0.00337781	0.325067	0.00335487	0.893363	-0.0146707	0.00155479	-0.0177181	-0.0116233	-9.43577	1	1.94074e-21	3.88149e-21
GCST007140	HDL_cholesterol	EUR	ukbb	sbayesr	auto	ldpred2	CV	0.318808	0.00336761	0.325067	0.00335487	0.928512	-0.00625932	0.00127102	-0.00875051	-0.00376813	-4.92466	1	4.22545e-07	8.4509e-07
GCST007140	HDL_cholesterol	EUR	ukbb	lassosum	auto	ldpred2	CV	0.309517	0.00337512	0.325067	0.00335487	0.892234	-0.0155505	0.00156233	-0.0186126	-0.0124883	-9.95335	1	1.21923e-23	2.43846e-23
GCST007140	HDL_cholesterol	EUR	ukbb	prscs	auto	ldpred2	CV	0.314597	0.00336725	0.325067	0.00335487	0.940691	-0.0104699	0.00115765	-0.0127389	-0.00820091	-9.0441	1	7.54538e-20	1.50908e-19
GCST007140	HDL_cholesterol	EUR	ukbb	ldpred2	auto	ldpred2	CV	0.293752	0.00338624	0.325067	0.00335487	0.901379	-0.0313156	0.00149724	-0.0342502	-0.028381	-20.9155	1	1.93334e-97	3.86668e-97
GCST007140	HDL_cholesterol	EUR	ukbb	megaprs	auto	ldpred2	CV	0.303118	0.00338172	0.325067	0.00335487	0.876323	-0.0219496	0.00167541	-0.0252334	-0.0186658	-13.101	1	1.6248e-39	3.2496e-39
GCST007140	HDL_cholesterol	EUR	ukbb	pt.clump	auto	ldpred2	CV	0.227841	0.00346982	0.325067	0.00335487	0.632123	-0.097226	0.00292882	-0.102967	-0.0914856	-33.1963	1	6.08008e-242	1.21602e-241
GCST007140	HDL_cholesterol	EUR	ukbb	megaprs	CV	ldpred2	CV	0.313083	0.00337203	0.325067	0.00335487	0.895043	-0.0119845	0.00154111	-0.0150051	-0.00896396	-7.77657	1	3.72573e-15	7.45146e-15
GCST007140	HDL_cholesterol	EUR	ukbb	prscs	CV	ldpred2	CV	0.317085	0.00336068	0.325067	0.00335487	0.943006	-0.0079823	0.00113367	-0.0102043	-0.0057603	-7.0411	1	9.53609e-13	1.90722e-12
GCST007140	HDL_cholesterol	EUR	ukbb	pt.clump	CV	ldpred2	CV	0.240599	0.00345427	0.325067	0.00335487	0.693304	-0.0844682	0.00266801	-0.0896975	-0.0792389	-31.6597	1	2.79073e-220	5.58146e-220
GCST007140	HDL_cholesterol	EUR	ukbb	UKBB.EnsPGS	CV	ldpred2	CV	0.340979	0.00333771	0.325067	0.00335487	0.958362	0.015912	0.000965803	0.014019	0.017805	16.4754	2.75622e-61	1	5.51244e-61
GCST007140	HDL_cholesterol	EUR	ukbb	dbslmm	auto	pt.clump	CV	0.310397	0.00337781	0.240599	0.00345427	0.727138	0.0697976	0.00252453	0.0648495	0.0747456	27.6477	1.48755e-168	1	2.97509e-168
GCST007140	HDL_cholesterol	EUR	ukbb	sbayesr	auto	pt.clump	CV	0.318808	0.00336761	0.240599	0.00345427	0.632496	0.0782089	0.00292534	0.0724752	0.0839426	26.735	9.22191e-158	1	1.84438e-157
GCST007140	HDL_cholesterol	EUR	ukbb	lassosum	auto	pt.clump	CV	0.309517	0.00337512	0.240599	0.00345427	0.760538	0.0689178	0.00236428	0.0642838	0.0735518	29.1495	4.23502e-187	1	8.47003e-187
GCST007140	HDL_cholesterol	EUR	ukbb	prscs	auto	pt.clump	CV	0.314597	0.00336725	0.240599	0.00345427	0.711891	0.0739983	0.00259033	0.0689213	0.0790754	28.5672	8.59318e-180	1	1.71864e-179
GCST007140	HDL_cholesterol	EUR	ukbb	ldpred2	auto	pt.clump	CV	0.293752	0.00338624	0.240599	0.00345427	0.649217	0.0531526	0.00286545	0.0475363	0.0587689	18.5495	4.11881e-77	1	8.23761e-77
GCST007140	HDL_cholesterol	EUR	ukbb	megaprs	auto	pt.clump	CV	0.303118	0.00338172	0.240599	0.00345427	0.606407	0.0625186	0.00303326	0.0565735	0.0684638	20.611	1.09282e-94	1	2.18564e-94
GCST007140	HDL_cholesterol	EUR	ukbb	pt.clump	auto	pt.clump	CV	0.227841	0.00346982	0.240599	0.00345427	0.90421	-0.0127578	0.0015154	-0.015728	-0.00978763	-8.41876	1	1.90245e-17	3.8049e-17
GCST007140	HDL_cholesterol	EUR	ukbb	megaprs	CV	pt.clump	CV	0.313083	0.00337203	0.240599	0.00345427	0.649638	0.0724837	0.0028581	0.0668818	0.0780856	25.3608	3.41431e-142	1	6.82862e-142
GCST007140	HDL_cholesterol	EUR	ukbb	prscs	CV	pt.clump	CV	0.317085	0.00336068	0.240599	0.00345427	0.714436	0.0764859	0.00257659	0.0714358	0.081536	29.685	6.00486e-194	1	1.20097e-193
GCST007140	HDL_cholesterol	EUR	ukbb	ldpred2	CV	pt.clump	CV	0.325067	0.00335487	0.240599	0.00345427	0.693304	0.0844682	0.00266801	0.0792389	0.0896975	31.6597	2.79073e-220	1	5.58146e-220
GCST007140	HDL_cholesterol	EUR	ukbb	UKBB.EnsPGS	CV	pt.clump	CV	0.340979	0.00333771	0.240599	0.00345427	0.706425	0.10038	0.00260443	0.0952755	0.105485	38.5421	0	1	0
GCST007140	HDL_cholesterol	EUR	ukbb	dbslmm	auto	UKBB.EnsPGS	CV	0.310397	0.00337781	0.340979	0.00333771	0.918538	-0.0305827	0.00135589	-0.0332402	-0.0279251	-22.5554	1	5.93988e-113	1.18798e-112
GCST007140	HDL_cholesterol	EUR	ukbb	sbayesr	auto	UKBB.EnsPGS	CV	0.318808	0.00336761	0.340979	0.00333771	0.937216	-0.0221713	0.0011884	-0.0245006	-0.019842	-18.6564	1	5.60273e-78	1.12055e-77
GCST007140	HDL_cholesterol	EUR	ukbb	lassosum	auto	UKBB.EnsPGS	CV	0.309517	0.00337512	0.340979	0.00333771	0.904915	-0.0314625	0.00146414	-0.0343322	-0.0285927	-21.4888	1	9.91886e-103	1.98377e-102
GCST007140	HDL_cholesterol	EUR	ukbb	prscs	auto	UKBB.EnsPGS	CV	0.314597	0.00336725	0.340979	0.00333771	0.929827	-0.0263819	0.00125627	-0.0288442	-0.0239196	-21.0003	1	3.26097e-98	6.52193e-98
GCST007140	HDL_cholesterol	EUR	ukbb	ldpred2	auto	UKBB.EnsPGS	CV	0.293752	0.00338624	0.340979	0.00333771	0.875004	-0.0472276	0.00168162	-0.0505236	-0.0439316	-28.0846	1	7.55905e-174	1.51181e-173
GCST007140	HDL_cholesterol	EUR	ukbb	megaprs	auto	UKBB.EnsPGS	CV	0.303118	0.00338172	0.340979	0.00333771	0.891752	-0.0378616	0.00156384	-0.0409267	-0.0347965	-24.2107	1	8.5779e-130	1.71558e-129
GCST007140	HDL_cholesterol	EUR	ukbb	pt.clump	auto	UKBB.EnsPGS	CV	0.227841	0.00346982	0.340979	0.00333771	0.670433	-0.113138	0.00276605	-0.11856	-0.107717	-40.9023	1	0	0
GCST007140	HDL_cholesterol	EUR	ukbb	megaprs	CV	UKBB.EnsPGS	CV	0.313083	0.00337203	0.340979	0.00333771	0.9241	-0.0278965	0.00130754	-0.0304593	-0.0253337	-21.3351	1	2.68044e-101	5.36088e-101
GCST007140	HDL_cholesterol	EUR	ukbb	prscs	CV	UKBB.EnsPGS	CV	0.317085	0.00336068	0.340979	0.00333771	0.935476	-0.0238943	0.00120335	-0.0262529	-0.0215357	-19.8564	1	4.84746e-88	9.69493e-88
GCST007140	HDL_cholesterol	EUR	ukbb	ldpred2	CV	UKBB.EnsPGS	CV	0.325067	0.00335487	0.340979	0.00333771	0.958362	-0.015912	0.000965803	-0.017805	-0.014019	-16.4754	1	2.75622e-61	5.51244e-61
GCST007140	HDL_cholesterol	EUR	ukbb	pt.clump	CV	UKBB.EnsPGS	CV	0.240599	0.00345427	0.340979	0.00333771	0.706425	-0.10038	0.00260443	-0.105485	-0.0952755	-38.5421	1	0	0
GCST90018959	Height	SAS	ukbb	sbayesr	auto	dbslmm	auto	0.282625	0.0100522	0.27048	0.0100888	0.81951	0.0121456	0.00605059	0.000286484	0.0240048	2.00735	0.0223563	0.977644	0.0447126
GCST90018959	Height	SAS	ukbb	lassosum	auto	dbslmm	auto	0.247863	0.0101524	0.27048	0.0100888	0.849515	-0.0226163	0.00555257	-0.0334994	-0.0117333	-4.07313	0.999977	2.31925e-05	4.63851e-05
GCST90018959	Height	SAS	ukbb	prscs	auto	dbslmm	auto	0.261764	0.010114	0.27048	0.0100888	0.878608	-0.0087154	0.00497733	-0.018471	0.00104017	-1.75102	0.960029	0.0399714	0.0799427
GCST90018959	Height	SAS	ukbb	ldpred2	auto	dbslmm	auto	0.285591	0.0100429	0.27048	0.0100888	0.865784	0.0151116	0.00521535	0.00488946	0.0253337	2.89751	0.00188067	0.998119	0.00376134
GCST90018959	Height	SAS	ukbb	megaprs	auto	dbslmm	auto	0.263825	0.0101081	0.27048	0.0100888	0.740763	-0.00665504	0.00727142	-0.020907	0.00759695	-0.915232	0.819965	0.180035	0.36007
GCST90018959	Height	SAS	ukbb	pt.clump	auto	dbslmm	auto	0.24036	0.0101722	0.27048	0.0100888	0.683962	-0.0301198	0.00805442	-0.0459065	-0.0143332	-3.73954	0.999908	9.21781e-05	0.000184356
GCST90018959	Height	SAS	ukbb	dbslmm	auto	sbayesr	auto	0.27048	0.0100888	0.282625	0.0100522	0.81951	-0.0121456	0.00605059	-0.0240048	-0.000286484	-2.00735	0.977644	0.0223563	0.0447126
GCST90018959	Height	SAS	ukbb	lassosum	auto	sbayesr	auto	0.247863	0.0101524	0.282625	0.0100522	0.784616	-0.034762	0.00663109	-0.0477589	-0.021765	-5.24227	1	7.9305e-08	1.5861e-07
GCST90018959	Height	SAS	ukbb	prscs	auto	sbayesr	auto	0.261764	0.010114	0.282625	0.0100522	0.767695	-0.020861	0.0068731	-0.0343323	-0.00738978	-3.03517	0.998798	0.00120198	0.00240397
GCST90018959	Height	SAS	ukbb	ldpred2	auto	sbayesr	auto	0.285591	0.0100429	0.282625	0.0100522	0.884732	0.00296591	0.00482426	-0.00648964	0.0124215	0.614791	0.269346	0.730654	0.538693
GCST90018959	Height	SAS	ukbb	megaprs	auto	sbayesr	auto	0.263825	0.0101081	0.282625	0.0100522	0.748292	-0.0188007	0.00715222	-0.032819	-0.00478233	-2.62865	0.995714	0.00428624	0.00857248
GCST90018959	Height	SAS	ukbb	pt.clump	auto	sbayesr	auto	0.24036	0.0101722	0.282625	0.0100522	0.607256	-0.0422655	0.00896283	-0.0598326	-0.0246983	-4.71564	0.999999	1.20475e-06	2.4095e-06
GCST90018959	Height	SAS	ukbb	dbslmm	auto	lassosum	auto	0.27048	0.0100888	0.247863	0.0101524	0.849515	0.0226163	0.00555257	0.0117333	0.0334994	4.07313	2.31925e-05	0.999977	4.63851e-05
GCST90018959	Height	SAS	ukbb	sbayesr	auto	lassosum	auto	0.282625	0.0100522	0.247863	0.0101524	0.784616	0.034762	0.00663109	0.021765	0.0477589	5.24227	7.9305e-08	1	1.5861e-07
GCST90018959	Height	SAS	ukbb	prscs	auto	lassosum	auto	0.261764	0.010114	0.247863	0.0101524	0.834227	0.0139009	0.00583481	0.00246471	0.0253372	2.38241	0.00859975	0.9914	0.0171995
GCST90018959	Height	SAS	ukbb	ldpred2	auto	lassosum	auto	0.285591	0.0100429	0.247863	0.0101524	0.872436	0.0377279	0.00510145	0.0277291	0.0477267	7.39553	7.04233e-14	1	1.40847e-13
GCST90018959	Height	SAS	ukbb	megaprs	auto	lassosum	auto	0.263825	0.0101081	0.247863	0.0101524	0.686878	0.0159613	0.00801673	0.000248508	0.0316741	1.991	0.0232405	0.976759	0.046481
GCST90018959	Height	SAS	ukbb	pt.clump	auto	lassosum	auto	0.24036	0.0101722	0.247863	0.0101524	0.559884	-0.0075035	0.00953434	-0.0261908	0.0111838	-0.786997	0.784358	0.215642	0.431284
GCST90018959	Height	SAS	ukbb	dbslmm	auto	prscs	auto	0.27048	0.0100888	0.261764	0.010114	0.878608	0.0087154	0.00497733	-0.00104017	0.018471	1.75102	0.0399714	0.960029	0.0799427
GCST90018959	Height	SAS	ukbb	sbayesr	auto	prscs	auto	0.282625	0.0100522	0.261764	0.010114	0.767695	0.020861	0.0068731	0.00738978	0.0343323	3.03517	0.00120198	0.998798	0.00240397
GCST90018959	Height	SAS	ukbb	lassosum	auto	prscs	auto	0.247863	0.0101524	0.261764	0.010114	0.834227	-0.0139009	0.00583481	-0.0253372	-0.00246471	-2.38241	0.9914	0.00859975	0.0171995
GCST90018959	Height	SAS	ukbb	ldpred2	auto	prscs	auto	0.285591	0.0100429	0.261764	0.010114	0.868092	0.023827	0.00517706	0.0136799	0.033974	4.60241	2.08812e-06	0.999998	4.17624e-06
GCST90018959	Height	SAS	ukbb	megaprs	auto	prscs	auto	0.263825	0.0101081	0.261764	0.010114	0.728795	0.00206037	0.00744664	-0.012535	0.0166558	0.276684	0.391011	0.608989	0.782023
GCST90018959	Height	SAS	ukbb	pt.clump	auto	prscs	auto	0.24036	0.0101722	0.261764	0.010114	0.694933	-0.0214044	0.00792305	-0.0369336	-0.00587525	-2.70154	0.996549	0.00345098	0.00690195
GCST90018959	Height	SAS	ukbb	dbslmm	auto	ldpred2	auto	0.27048	0.0100888	0.285591	0.0100429	0.865784	-0.0151116	0.00521535	-0.0253337	-0.00488946	-2.89751	0.998119	0.00188067	0.00376134
GCST90018959	Height	SAS	ukbb	sbayesr	auto	ldpred2	auto	0.282625	0.0100522	0.285591	0.0100429	0.884732	-0.00296591	0.00482426	-0.0124215	0.00648964	-0.614791	0.730654	0.269346	0.538693
GCST90018959	Height	SAS	ukbb	lassosum	auto	ldpred2	auto	0.247863	0.0101524	0.285591	0.0100429	0.872436	-0.0377279	0.00510145	-0.0477267	-0.0277291	-7.39553	1	7.04233e-14	1.40847e-13
GCST90018959	Height	SAS	ukbb	prscs	auto	ldpred2	auto	0.261764	0.010114	0.285591	0.0100429	0.868092	-0.023827	0.00517706	-0.033974	-0.0136799	-4.60241	0.999998	2.08812e-06	4.17624e-06
GCST90018959	Height	SAS	ukbb	megaprs	auto	ldpred2	auto	0.263825	0.0101081	0.285591	0.0100429	0.735334	-0.0217666	0.00733072	-0.0361348	-0.00739839	-2.96923	0.998507	0.00149273	0.00298546
GCST90018959	Height	SAS	ukbb	pt.clump	auto	ldpred2	auto	0.24036	0.0101722	0.285591	0.0100429	0.622333	-0.0452314	0.00878524	-0.0624505	-0.0280123	-5.14856	1	1.31244e-07	2.62489e-07
GCST90018959	Height	SAS	ukbb	dbslmm	auto	megaprs	auto	0.27048	0.0100888	0.263825	0.0101081	0.740763	0.00665504	0.00727142	-0.00759695	0.020907	0.915232	0.180035	0.819965	0.36007
GCST90018959	Height	SAS	ukbb	sbayesr	auto	megaprs	auto	0.282625	0.0100522	0.263825	0.0101081	0.748292	0.0188007	0.00715222	0.00478233	0.032819	2.62865	0.00428624	0.995714	0.00857248
GCST90018959	Height	SAS	ukbb	lassosum	auto	megaprs	auto	0.247863	0.0101524	0.263825	0.0101081	0.686878	-0.0159613	0.00801673	-0.0316741	-0.000248508	-1.991	0.976759	0.0232405	0.046481
GCST90018959	Height	SAS	ukbb	prscs	auto	megaprs	auto	0.261764	0.010114	0.263825	0.0101081	0.728795	-0.00206037	0.00744664	-0.0166558	0.012535	-0.276684	0.608989	0.391011	0.782023
GCST90018959	Height	SAS	ukbb	ldpred2	auto	megaprs	auto	0.285591	0.0100429	0.263825	0.0101081	0.735334	0.0217666	0.00733072	0.00739839	0.0361348	2.96923	0.00149273	0.998507	0.00298546
GCST90018959	Height	SAS	ukbb	pt.clump	auto	megaprs	auto	0.24036	0.0101722	0.263825	0.0101081	0.64324	-0.0234648	0.00856559	-0.0402534	-0.00667623	-2.73942	0.996923	0.00307734	0.00615468
GCST90018959	Height	SAS	ukbb	dbslmm	auto	pt.clump	auto	0.27048	0.0100888	0.24036	0.0101722	0.683962	0.0301198	0.00805442	0.0143332	0.0459065	3.73954	9.21781e-05	0.999908	0.000184356
GCST90018959	Height	SAS	ukbb	sbayesr	auto	pt.clump	auto	0.282625	0.0100522	0.24036	0.0101722	0.607256	0.0422655	0.00896283	0.0246983	0.0598326	4.71564	1.20475e-06	0.999999	2.4095e-06
GCST90018959	Height	SAS	ukbb	lassosum	auto	pt.clump	auto	0.247863	0.0101524	0.24036	0.0101722	0.559884	0.0075035	0.00953434	-0.0111838	0.0261908	0.786997	0.215642	0.784358	0.431284
GCST90018959	Height	SAS	ukbb	prscs	auto	pt.clump	auto	0.261764	0.010114	0.24036	0.0101722	0.694933	0.0214044	0.00792305	0.00587525	0.0369336	2.70154	0.00345098	0.996549	0.00690195
GCST90018959	Height	SAS	ukbb	ldpred2	auto	pt.clump	auto	0.285591	0.0100429	0.24036	0.0101722	0.622333	0.0452314	0.00878524	0.0280123	0.0624505	5.14856	1.31244e-07	1	2.62489e-07
GCST90018959	Height	SAS	ukbb	megaprs	auto	pt.clump	auto	0.263825	0.0101081	0.24036	0.0101722	0.64324	0.0234648	0.00856559	0.00667623	0.0402534	2.73942	0.00307734	0.996923	0.00615468
GCST008972	Gout	SAS	ukbb	sbayesr	auto	dbslmm	auto	0.212976	0.0655221	0.382142	0.0701606	0.635577	-0.169166	0.0580696	-0.282982	-0.0553498	-2.91316	0.998211	0.00178894	0.00357788
GCST008972	Gout	SAS	ukbb	lassosum	auto	dbslmm	auto	0.395177	0.0692204	0.382142	0.0701606	0.799467	0.0130354	0.0441438	-0.0734865	0.0995572	0.295293	0.383885	0.616115	0.76777
GCST008972	Gout	SAS	ukbb	prscs	auto	dbslmm	auto	0.355339	0.0676515	0.382142	0.0701606	0.841671	-0.0268033	0.0388498	-0.102949	0.0493423	-0.689922	0.754878	0.245122	0.490243
GCST008972	Gout	SAS	ukbb	ldpred2	auto	dbslmm	auto	0.327327	0.0678738	0.382142	0.0701606	0.753912	-0.0548152	0.0484665	-0.14981	0.0401792	-1.13099	0.870971	0.129029	0.258059
GCST008972	Gout	SAS	ukbb	megaprs	auto	dbslmm	auto	0.465992	0.0712105	0.382142	0.0701606	0.776445	0.08385	0.0472751	-0.00880921	0.176509	1.77366	0.0380596	0.96194	0.0761193
GCST008972	Gout	SAS	ukbb	pt.clump	auto	dbslmm	auto	0.333996	0.0712137	0.382142	0.0701606	0.723408	-0.0481461	0.0525836	-0.15121	0.0549177	-0.915611	0.820065	0.179935	0.359871
GCST008972	Gout	SAS	ukbb	lassosum	CV	dbslmm	auto	0.433447	0.071098	0.382142	0.0701606	0.815818	0.0513048	0.0428764	-0.0327329	0.135343	1.19657	0.115736	0.884264	0.231472
GCST008972	Gout	SAS	ukbb	megaprs	CV	dbslmm	auto	0.489058	0.0716485	0.382142	0.0701606	0.791439	0.106916	0.0458154	0.0171184	0.196715	2.33364	0.00980735	0.990193	0.0196147
GCST008972	Gout	SAS	ukbb	ldpred2	CV	dbslmm	auto	0.456554	0.0708693	0.382142	0.0701606	0.845151	0.0744124	0.0392479	-0.00251342	0.151338	1.89596	0.0289826	0.971017	0.0579653
GCST008972	Gout	SAS	ukbb	pt.clump	CV	dbslmm	auto	0.391331	0.0714312	0.382142	0.0701606	0.684287	0.00918892	0.0562681	-0.101097	0.119474	0.163306	0.435139	0.564861	0.870278
GCST008972	Gout	SAS	ukbb	UKBB.EnsPGS	CV	dbslmm	auto	0.493994	0.0706602	0.382142	0.0701606	0.861221	0.111852	0.0370979	0.0391403	0.184564	3.01505	0.00128467	0.998715	0.00256934
GCST008972	Gout	SAS	ukbb	dbslmm	auto	sbayesr	auto	0.382142	0.0701606	0.212976	0.0655221	0.635577	0.169166	0.0580696	0.0553498	0.282982	2.91316	0.00178894	0.998211	0.00357788
GCST008972	Gout	SAS	ukbb	lassosum	auto	sbayesr	auto	0.395177	0.0692204	0.212976	0.0655221	0.707973	0.182201	0.0516007	0.0810641	0.283339	3.53099	0.000207005	0.999793	0.000414009
GCST008972	Gout	SAS	ukbb	prscs	auto	sbayesr	auto	0.355339	0.0676515	0.212976	0.0655221	0.829567	0.142363	0.0389292	0.0660615	0.218664	3.65697	0.000127609	0.999872	0.000255219
GCST008972	Gout	SAS	ukbb	ldpred2	auto	sbayesr	auto	0.327327	0.0678738	0.212976	0.0655221	0.834025	0.114351	0.038494	0.0389026	0.189799	2.97061	0.00148602	0.998514	0.00297205
GCST008972	Gout	SAS	ukbb	megaprs	auto	sbayesr	auto	0.465992	0.0712105	0.212976	0.0655221	0.541289	0.253016	0.0656728	0.124297	0.381735	3.85268	5.84166e-05	0.999942	0.000116833
GCST008972	Gout	SAS	ukbb	pt.clump	auto	sbayesr	auto	0.333996	0.0712137	0.212976	0.0655221	0.505139	0.12102	0.0681947	-0.0126415	0.254681	1.77463	0.0379799	0.96202	0.0759597
GCST008972	Gout	SAS	ukbb	lassosum	CV	sbayesr	auto	0.433447	0.071098	0.212976	0.0655221	0.589034	0.220471	0.0621293	0.0986975	0.342244	3.54858	0.000193656	0.999806	0.000387313
GCST008972	Gout	SAS	ukbb	megaprs	CV	sbayesr	auto	0.489058	0.0716485	0.212976	0.0655221	0.539781	0.276083	0.0660195	0.146684	0.405481	4.18183	1.44585e-05	0.999986	2.89169e-05
GCST008972	Gout	SAS	ukbb	ldpred2	CV	sbayesr	auto	0.456554	0.0708693	0.212976	0.0655221	0.691024	0.243579	0.0538336	0.138065	0.349092	4.52466	3.02469e-06	0.999997	6.04937e-06
GCST008972	Gout	SAS	ukbb	pt.clump	CV	sbayesr	auto	0.391331	0.0714312	0.212976	0.0655221	0.433194	0.178355	0.0730793	0.0351196	0.321591	2.44057	0.0073321	0.992668	0.0146642
GCST008972	Gout	SAS	ukbb	UKBB.EnsPGS	CV	sbayesr	auto	0.493994	0.0706602	0.212976	0.0655221	0.629019	0.281018	0.0588348	0.165702	0.396335	4.77639	8.92334e-07	0.999999	1.78467e-06
GCST008972	Gout	SAS	ukbb	dbslmm	auto	lassosum	auto	0.382142	0.0701606	0.395177	0.0692204	0.799467	-0.0130354	0.0441438	-0.0995572	0.0734865	-0.295293	0.616115	0.383885	0.76777
GCST008972	Gout	SAS	ukbb	sbayesr	auto	lassosum	auto	0.212976	0.0655221	0.395177	0.0692204	0.707973	-0.182201	0.0516007	-0.283339	-0.0810641	-3.53099	0.999793	0.000207005	0.000414009
GCST008972	Gout	SAS	ukbb	prscs	auto	lassosum	auto	0.355339	0.0676515	0.395177	0.0692204	0.885147	-0.0398387	0.0328351	-0.104196	0.0245182	-1.21329	0.887491	0.112509	0.225017
GCST008972	Gout	SAS	ukbb	ldpred2	auto	lassosum	auto	0.327327	0.0678738	0.395177	0.0692204	0.824128	-0.0678505	0.0406742	-0.147572	0.011871	-1.66815	0.952357	0.0476435	0.0952869
GCST008972	Gout	SAS	ukbb	megaprs	auto	lassosum	auto	0.465992	0.0712105	0.395177	0.0692204	0.76563	0.0708146	0.0481091	-0.0234792	0.165108	1.47196	0.070516	0.929484	0.141032
GCST008972	Gout	SAS	ukbb	pt.clump	auto	lassosum	auto	0.333996	0.0712137	0.395177	0.0692204	0.729824	-0.0611815	0.0516489	-0.162413	0.0400503	-1.18457	0.881905	0.118095	0.236189
GCST008972	Gout	SAS	ukbb	lassosum	CV	lassosum	auto	0.433447	0.071098	0.395177	0.0692204	0.898809	0.0382694	0.0316155	-0.0236969	0.100236	1.21046	0.11305	0.88695	0.226101
GCST008972	Gout	SAS	ukbb	megaprs	CV	lassosum	auto	0.489058	0.0716485	0.395177	0.0692204	0.78148	0.0938811	0.0466198	0.00250628	0.185256	2.01376	0.0220174	0.977983	0.0440347
GCST008972	Gout	SAS	ukbb	ldpred2	CV	lassosum	auto	0.456554	0.0708693	0.395177	0.0692204	0.869756	0.061377	0.035785	-0.00876161	0.131516	1.71516	0.043158	0.956842	0.0863159
GCST008972	Gout	SAS	ukbb	pt.clump	CV	lassosum	auto	0.391331	0.0714312	0.395177	0.0692204	0.672184	-0.00384645	0.0569794	-0.115526	0.107833	-0.067506	0.526911	0.473089	0.946179
GCST008972	Gout	SAS	ukbb	UKBB.EnsPGS	CV	lassosum	auto	0.493994	0.0706602	0.395177	0.0692204	0.863999	0.0988168	0.036503	0.027271	0.170363	2.70709	0.00339381	0.996606	0.00678761
GCST008972	Gout	SAS	ukbb	dbslmm	auto	prscs	auto	0.382142	0.0701606	0.355339	0.0676515	0.841671	0.0268033	0.0388498	-0.0493423	0.102949	0.689922	0.245122	0.754878	0.490243
GCST008972	Gout	SAS	ukbb	sbayesr	auto	prscs	auto	0.212976	0.0655221	0.355339	0.0676515	0.829567	-0.142363	0.0389292	-0.218664	-0.0660615	-3.65697	0.999872	0.000127609	0.000255219
GCST008972	Gout	SAS	ukbb	lassosum	auto	prscs	auto	0.395177	0.0692204	0.355339	0.0676515	0.885147	0.0398387	0.0328351	-0.0245182	0.104196	1.21329	0.112509	0.887491	0.225017
GCST008972	Gout	SAS	ukbb	ldpred2	auto	prscs	auto	0.327327	0.0678738	0.355339	0.0676515	0.872571	-0.0280118	0.0342096	-0.0950626	0.0390389	-0.81883	0.793558	0.206442	0.412883
GCST008972	Gout	SAS	ukbb	megaprs	auto	prscs	auto	0.465992	0.0712105	0.355339	0.0676515	0.763743	0.110653	0.0478435	0.0168801	0.204427	2.31282	0.0103663	0.989634	0.0207326
GCST008972	Gout	SAS	ukbb	pt.clump	auto	prscs	auto	0.333996	0.0712137	0.355339	0.0676515	0.701935	-0.0213428	0.0537092	-0.126613	0.0839272	-0.397377	0.654455	0.345545	0.691089
GCST008972	Gout	SAS	ukbb	lassosum	CV	prscs	auto	0.433447	0.071098	0.355339	0.0676515	0.829959	0.0781081	0.0405911	-0.00145039	0.157667	1.92427	0.0271605	0.97284	0.054321
GCST008972	Gout	SAS	ukbb	megaprs	CV	prscs	auto	0.489058	0.0716485	0.355339	0.0676515	0.783685	0.13372	0.0459673	0.043624	0.223816	2.90902	0.0018128	0.998187	0.00362561
GCST008972	Gout	SAS	ukbb	ldpred2	CV	prscs	auto	0.456554	0.0708693	0.355339	0.0676515	0.886856	0.101216	0.0330948	0.0363499	0.166082	3.05836	0.00111277	0.998887	0.00222555
GCST008972	Gout	SAS	ukbb	pt.clump	CV	prscs	auto	0.391331	0.0714312	0.355339	0.0676515	0.638822	0.0359923	0.0592032	-0.080046	0.152031	0.607944	0.271612	0.728388	0.543224
GCST008972	Gout	SAS	ukbb	UKBB.EnsPGS	CV	prscs	auto	0.493994	0.0706602	0.355339	0.0676515	0.860164	0.138656	0.0366872	0.0667485	0.210563	3.77939	7.86054e-05	0.999921	0.000157211
GCST008972	Gout	SAS	ukbb	dbslmm	auto	ldpred2	auto	0.382142	0.0701606	0.327327	0.0678738	0.753912	0.0548152	0.0484665	-0.0401792	0.14981	1.13099	0.129029	0.870971	0.258059
GCST008972	Gout	SAS	ukbb	sbayesr	auto	ldpred2	auto	0.212976	0.0655221	0.327327	0.0678738	0.834025	-0.114351	0.038494	-0.189799	-0.0389026	-2.97061	0.998514	0.00148602	0.00297205
GCST008972	Gout	SAS	ukbb	lassosum	auto	ldpred2	auto	0.395177	0.0692204	0.327327	0.0678738	0.824128	0.0678505	0.0406742	-0.011871	0.147572	1.66815	0.0476435	0.952357	0.0952869
GCST008972	Gout	SAS	ukbb	prscs	auto	ldpred2	auto	0.355339	0.0676515	0.327327	0.0678738	0.872571	0.0280118	0.0342096	-0.0390389	0.0950626	0.81883	0.206442	0.793558	0.412883
GCST008972	Gout	SAS	ukbb	megaprs	auto	ldpred2	auto	0.465992	0.0712105	0.327327	0.0678738	0.710236	0.138665	0.05303	0.0347264	0.242604	2.61485	0.00446339	0.995537	0.00892678
GCST008972	Gout	SAS	ukbb	pt.clump	auto	ldpred2	auto	0.333996	0.0712137	0.327327	0.0678738	0.614218	0.00666903	0.06116	-0.113205	0.126543	0.109042	0.456584	0.543416	0.913169
GCST008972	Gout	SAS	ukbb	lassosum	CV	ldpred2	auto	0.433447	0.071098	0.327327	0.0678738	0.771803	0.10612	0.0470405	0.0139206	0.198319	2.25593	0.0120376	0.987962	0.0240752
GCST008972	Gout	SAS	ukbb	megaprs	CV	ldpred2	auto	0.489058	0.0716485	0.327327	0.0678738	0.722052	0.161732	0.0521306	0.0595556	0.263908	3.10243	0.000959693	0.99904	0.00191939
GCST008972	Gout	SAS	ukbb	ldpred2	CV	ldpred2	auto	0.456554	0.0708693	0.327327	0.0678738	0.86187	0.129228	0.0365763	0.057538	0.200917	3.5331	0.000205362	0.999795	0.000410723
GCST008972	Gout	SAS	ukbb	pt.clump	CV	ldpred2	auto	0.391331	0.0714312	0.327327	0.0678738	0.596506	0.0640041	0.0626513	-0.0587924	0.186801	1.02159	0.153487	0.846513	0.306974
GCST008972	Gout	SAS	ukbb	UKBB.EnsPGS	CV	ldpred2	auto	0.493994	0.0706602	0.327327	0.0678738	0.823746	0.166667	0.0412115	0.0858928	0.247442	4.04419	2.62516e-05	0.999974	5.25033e-05
GCST008972	Gout	SAS	ukbb	dbslmm	auto	megaprs	auto	0.382142	0.0701606	0.465992	0.0712105	0.776445	-0.08385	0.0472751	-0.176509	0.00880921	-1.77366	0.96194	0.0380596	0.0761193
GCST008972	Gout	SAS	ukbb	sbayesr	auto	megaprs	auto	0.212976	0.0655221	0.465992	0.0712105	0.541289	-0.253016	0.0656728	-0.381735	-0.124297	-3.85268	0.999942	5.84166e-05	0.000116833
GCST008972	Gout	SAS	ukbb	lassosum	auto	megaprs	auto	0.395177	0.0692204	0.465992	0.0712105	0.76563	-0.0708146	0.0481091	-0.165108	0.0234792	-1.47196	0.929484	0.070516	0.141032
GCST008972	Gout	SAS	ukbb	prscs	auto	megaprs	auto	0.355339	0.0676515	0.465992	0.0712105	0.763743	-0.110653	0.0478435	-0.204427	-0.0168801	-2.31282	0.989634	0.0103663	0.0207326
GCST008972	Gout	SAS	ukbb	ldpred2	auto	megaprs	auto	0.327327	0.0678738	0.465992	0.0712105	0.710236	-0.138665	0.05303	-0.242604	-0.0347264	-2.61485	0.995537	0.00446339	0.00892678
GCST008972	Gout	SAS	ukbb	pt.clump	auto	megaprs	auto	0.333996	0.0712137	0.465992	0.0712105	0.654342	-0.131996	0.0592096	-0.248047	-0.0159454	-2.2293	0.987103	0.0128969	0.0257937
GCST008972	Gout	SAS	ukbb	lassosum	CV	megaprs	auto	0.433447	0.071098	0.465992	0.0712105	0.852837	-0.0325452	0.0386026	-0.108206	0.0431158	-0.843084	0.800409	0.199591	0.399182
GCST008972	Gout	SAS	ukbb	megaprs	CV	megaprs	auto	0.489058	0.0716485	0.465992	0.0712105	0.909803	0.0230665	0.0303411	-0.0364019	0.082535	0.760241	0.223555	0.776445	0.44711
GCST008972	Gout	SAS	ukbb	ldpred2	CV	megaprs	auto	0.456554	0.0708693	0.465992	0.0712105	0.86314	-0.00943756	0.0371683	-0.0822875	0.0634123	-0.253914	0.600219	0.399781	0.799562
GCST008972	Gout	SAS	ukbb	pt.clump	CV	megaprs	auto	0.391331	0.0714312	0.465992	0.0712105	0.711484	-0.0746611	0.0541776	-0.180849	0.031527	-1.37808	0.915911	0.0840892	0.168178
GCST008972	Gout	SAS	ukbb	UKBB.EnsPGS	CV	megaprs	auto	0.493994	0.0706602	0.465992	0.0712105	0.933178	0.0280022	0.0259377	-0.0228357	0.0788401	1.0796	0.140161	0.859839	0.280322
GCST008972	Gout	SAS	ukbb	dbslmm	auto	pt.clump	auto	0.382142	0.0701606	0.333996	0.0712137	0.723408	0.0481461	0.0525836	-0.0549177	0.15121	0.915611	0.179935	0.820065	0.359871
GCST008972	Gout	SAS	ukbb	sbayesr	auto	pt.clump	auto	0.212976	0.0655221	0.333996	0.0712137	0.505139	-0.12102	0.0681947	-0.254681	0.0126415	-1.77463	0.96202	0.0379799	0.0759597
GCST008972	Gout	SAS	ukbb	lassosum	auto	pt.clump	auto	0.395177	0.0692204	0.333996	0.0712137	0.729824	0.0611815	0.0516489	-0.0400503	0.162413	1.18457	0.118095	0.881905	0.236189
GCST008972	Gout	SAS	ukbb	prscs	auto	pt.clump	auto	0.355339	0.0676515	0.333996	0.0712137	0.701935	0.0213428	0.0537092	-0.0839272	0.126613	0.397377	0.345545	0.654455	0.691089
GCST008972	Gout	SAS	ukbb	ldpred2	auto	pt.clump	auto	0.327327	0.0678738	0.333996	0.0712137	0.614218	-0.00666903	0.06116	-0.126543	0.113205	-0.109042	0.543416	0.456584	0.913169
GCST008972	Gout	SAS	ukbb	megaprs	auto	pt.clump	auto	0.465992	0.0712105	0.333996	0.0712137	0.654342	0.131996	0.0592096	0.0159454	0.248047	2.2293	0.0128969	0.987103	0.0257937
GCST008972	Gout	SAS	ukbb	lassosum	CV	pt.clump	auto	0.433447	0.071098	0.333996	0.0712137	0.644174	0.0994509	0.0600268	-0.0182016	0.217103	1.65678	0.0487824	0.951218	0.0975648
GCST008972	Gout	SAS	ukbb	megaprs	CV	pt.clump	auto	0.489058	0.0716485	0.333996	0.0712137	0.625334	0.155063	0.0618348	0.0338664	0.276259	2.50769	0.00607612	0.993924	0.0121522
GCST008972	Gout	SAS	ukbb	ldpred2	CV	pt.clump	auto	0.456554	0.0708693	0.333996	0.0712137	0.701589	0.122559	0.0548835	0.014987	0.23013	2.23307	0.0127722	0.987228	0.0255444
GCST008972	Gout	SAS	ukbb	pt.clump	CV	pt.clump	auto	0.391331	0.0714312	0.333996	0.0712137	0.620356	0.0573351	0.0621487	-0.0644764	0.179146	0.922547	0.178122	0.821878	0.356243
GCST008972	Gout	SAS	ukbb	UKBB.EnsPGS	CV	pt.clump	auto	0.493994	0.0706602	0.333996	0.0712137	0.704832	0.159998	0.0545056	0.0531674	0.266829	2.93545	0.00166533	0.998335	0.00333066
GCST008972	Gout	SAS	ukbb	dbslmm	auto	lassosum	CV	0.382142	0.0701606	0.433447	0.071098	0.815818	-0.0513048	0.0428764	-0.135343	0.0327329	-1.19657	0.884264	0.115736	0.231472
GCST008972	Gout	SAS	ukbb	sbayesr	auto	lassosum	CV	0.212976	0.0655221	0.433447	0.071098	0.589034	-0.220471	0.0621293	-0.342244	-0.0986975	-3.54858	0.999806	0.000193656	0.000387313
GCST008972	Gout	SAS	ukbb	lassosum	auto	lassosum	CV	0.395177	0.0692204	0.433447	0.071098	0.898809	-0.0382694	0.0316155	-0.100236	0.0236969	-1.21046	0.88695	0.11305	0.226101
GCST008972	Gout	SAS	ukbb	prscs	auto	lassosum	CV	0.355339	0.0676515	0.433447	0.071098	0.829959	-0.0781081	0.0405911	-0.157667	0.00145039	-1.92427	0.97284	0.0271605	0.054321
GCST008972	Gout	SAS	ukbb	ldpred2	auto	lassosum	CV	0.327327	0.0678738	0.433447	0.071098	0.771803	-0.10612	0.0470405	-0.198319	-0.0139206	-2.25593	0.987962	0.0120376	0.0240752
GCST008972	Gout	SAS	ukbb	megaprs	auto	lassosum	CV	0.465992	0.0712105	0.433447	0.071098	0.852837	0.0325452	0.0386026	-0.0431158	0.108206	0.843084	0.199591	0.800409	0.399182
GCST008972	Gout	SAS	ukbb	pt.clump	auto	lassosum	CV	0.333996	0.0712137	0.433447	0.071098	0.644174	-0.0994509	0.0600268	-0.217103	0.0182016	-1.65678	0.951218	0.0487824	0.0975648
GCST008972	Gout	SAS	ukbb	megaprs	CV	lassosum	CV	0.489058	0.0716485	0.433447	0.071098	0.882651	0.0556117	0.0345814	-0.0121679	0.123391	1.60814	0.0539024	0.946098	0.107805
GCST008972	Gout	SAS	ukbb	ldpred2	CV	lassosum	CV	0.456554	0.0708693	0.433447	0.071098	0.907424	0.0231076	0.0305446	-0.0367599	0.0829751	0.75652	0.224669	0.775331	0.449338
GCST008972	Gout	SAS	ukbb	pt.clump	CV	lassosum	CV	0.391331	0.0714312	0.433447	0.071098	0.763662	-0.0421159	0.0489965	-0.138149	0.0539172	-0.85957	0.804987	0.195013	0.390026
GCST008972	Gout	SAS	ukbb	UKBB.EnsPGS	CV	lassosum	CV	0.493994	0.0706602	0.433447	0.071098	0.923797	0.0605474	0.027674	0.00630639	0.114788	2.18788	0.0143391	0.985661	0.0286782
GCST008972	Gout	SAS	ukbb	dbslmm	auto	megaprs	CV	0.382142	0.0701606	0.489058	0.0716485	0.791439	-0.106916	0.0458154	-0.196715	-0.0171184	-2.33364	0.990193	0.00980735	0.0196147
GCST008972	Gout	SAS	ukbb	sbayesr	auto	megaprs	CV	0.212976	0.0655221	0.489058	0.0716485	0.539781	-0.276083	0.0660195	-0.405481	-0.146684	-4.18183	0.999986	1.44585e-05	2.89169e-05
GCST008972	Gout	SAS	ukbb	lassosum	auto	megaprs	CV	0.395177	0.0692204	0.489058	0.0716485	0.78148	-0.0938811	0.0466198	-0.185256	-0.00250628	-2.01376	0.977983	0.0220174	0.0440347
GCST008972	Gout	SAS	ukbb	prscs	auto	megaprs	CV	0.355339	0.0676515	0.489058	0.0716485	0.783685	-0.13372	0.0459673	-0.223816	-0.043624	-2.90902	0.998187	0.0018128	0.00362561
GCST008972	Gout	SAS	ukbb	ldpred2	auto	megaprs	CV	0.327327	0.0678738	0.489058	0.0716485	0.722052	-0.161732	0.0521306	-0.263908	-0.0595556	-3.10243	0.99904	0.000959693	0.00191939
GCST008972	Gout	SAS	ukbb	megaprs	auto	megaprs	CV	0.465992	0.0712105	0.489058	0.0716485	0.909803	-0.0230665	0.0303411	-0.082535	0.0364019	-0.760241	0.776445	0.223555	0.44711
GCST008972	Gout	SAS	ukbb	pt.clump	auto	megaprs	CV	0.333996	0.0712137	0.489058	0.0716485	0.625334	-0.155063	0.0618348	-0.276259	-0.0338664	-2.50769	0.993924	0.00607612	0.0121522
GCST008972	Gout	SAS	ukbb	lassosum	CV	megaprs	CV	0.433447	0.071098	0.489058	0.0716485	0.882651	-0.0556117	0.0345814	-0.123391	0.0121679	-1.60814	0.946098	0.0539024	0.107805
GCST008972	Gout	SAS	ukbb	ldpred2	CV	megaprs	CV	0.456554	0.0708693	0.489058	0.0716485	0.892357	-0.0325041	0.033072	-0.0973252	0.032317	-0.982829	0.837154	0.162846	0.325692
GCST008972	Gout	SAS	ukbb	pt.clump	CV	megaprs	CV	0.391331	0.0714312	0.489058	0.0716485	0.701468	-0.0977276	0.0552792	-0.206075	0.0106196	-1.76789	0.96146	0.0385395	0.077079
GCST008972	Gout	SAS	ukbb	UKBB.EnsPGS	CV	megaprs	CV	0.493994	0.0706602	0.489058	0.0716485	0.955746	0.0049357	0.0211911	-0.0365988	0.0464702	0.232915	0.407914	0.592086	0.815828
GCST008972	Gout	SAS	ukbb	dbslmm	auto	ldpred2	CV	0.382142	0.0701606	0.456554	0.0708693	0.845151	-0.0744124	0.0392479	-0.151338	0.00251342	-1.89596	0.971017	0.0289826	0.0579653
GCST008972	Gout	SAS	ukbb	sbayesr	auto	ldpred2	CV	0.212976	0.0655221	0.456554	0.0708693	0.691024	-0.243579	0.0538336	-0.349092	-0.138065	-4.52466	0.999997	3.02469e-06	6.04937e-06
GCST008972	Gout	SAS	ukbb	lassosum	auto	ldpred2	CV	0.395177	0.0692204	0.456554	0.0708693	0.869756	-0.061377	0.035785	-0.131516	0.00876161	-1.71516	0.956842	0.043158	0.0863159
GCST008972	Gout	SAS	ukbb	prscs	auto	ldpred2	CV	0.355339	0.0676515	0.456554	0.0708693	0.886856	-0.101216	0.0330948	-0.166082	-0.0363499	-3.05836	0.998887	0.00111277	0.00222555
GCST008972	Gout	SAS	ukbb	ldpred2	auto	ldpred2	CV	0.327327	0.0678738	0.456554	0.0708693	0.86187	-0.129228	0.0365763	-0.200917	-0.057538	-3.5331	0.999795	0.000205362	0.000410723
GCST008972	Gout	SAS	ukbb	megaprs	auto	ldpred2	CV	0.465992	0.0712105	0.456554	0.0708693	0.86314	0.00943756	0.0371683	-0.0634123	0.0822875	0.253914	0.399781	0.600219	0.799562
GCST008972	Gout	SAS	ukbb	pt.clump	auto	ldpred2	CV	0.333996	0.0712137	0.456554	0.0708693	0.701589	-0.122559	0.0548835	-0.23013	-0.014987	-2.23307	0.987228	0.0127722	0.0255444
GCST008972	Gout	SAS	ukbb	lassosum	CV	ldpred2	CV	0.433447	0.071098	0.456554	0.0708693	0.907424	-0.0231076	0.0305446	-0.0829751	0.0367599	-0.75652	0.775331	0.224669	0.449338
GCST008972	Gout	SAS	ukbb	megaprs	CV	ldpred2	CV	0.489058	0.0716485	0.456554	0.0708693	0.892357	0.0325041	0.033072	-0.032317	0.0973252	0.982829	0.162846	0.837154	0.325692
GCST008972	Gout	SAS	ukbb	pt.clump	CV	ldpred2	CV	0.391331	0.0714312	0.456554	0.0708693	0.738866	-0.0652235	0.0514216	-0.16601	0.0355628	-1.26841	0.897674	0.102326	0.204653
GCST008972	Gout	SAS	ukbb	UKBB.EnsPGS	CV	ldpred2	CV	0.493994	0.0706602	0.456554	0.0708693	0.957509	0.0374398	0.02063	-0.00299511	0.0778747	1.81482	0.0347759	0.965224	0.0695519
GCST008972	Gout	SAS	ukbb	dbslmm	auto	pt.clump	CV	0.382142	0.0701606	0.391331	0.0714312	0.684287	-0.00918892	0.0562681	-0.119474	0.101097	-0.163306	0.564861	0.435139	0.870278
GCST008972	Gout	SAS	ukbb	sbayesr	auto	pt.clump	CV	0.212976	0.0655221	0.391331	0.0714312	0.433194	-0.178355	0.0730793	-0.321591	-0.0351196	-2.44057	0.992668	0.0073321	0.0146642
GCST008972	Gout	SAS	ukbb	lassosum	auto	pt.clump	CV	0.395177	0.0692204	0.391331	0.0714312	0.672184	0.00384645	0.0569794	-0.107833	0.115526	0.067506	0.473089	0.526911	0.946179
GCST008972	Gout	SAS	ukbb	prscs	auto	pt.clump	CV	0.355339	0.0676515	0.391331	0.0714312	0.638822	-0.0359923	0.0592032	-0.152031	0.080046	-0.607944	0.728388	0.271612	0.543224
GCST008972	Gout	SAS	ukbb	ldpred2	auto	pt.clump	CV	0.327327	0.0678738	0.391331	0.0714312	0.596506	-0.0640041	0.0626513	-0.186801	0.0587924	-1.02159	0.846513	0.153487	0.306974
GCST008972	Gout	SAS	ukbb	megaprs	auto	pt.clump	CV	0.465992	0.0712105	0.391331	0.0714312	0.711484	0.0746611	0.0541776	-0.031527	0.180849	1.37808	0.0840892	0.915911	0.168178
GCST008972	Gout	SAS	ukbb	pt.clump	auto	pt.clump	CV	0.333996	0.0712137	0.391331	0.0714312	0.620356	-0.0573351	0.0621487	-0.179146	0.0644764	-0.922547	0.821878	0.178122	0.356243
GCST008972	Gout	SAS	ukbb	lassosum	CV	pt.clump	CV	0.433447	0.071098	0.391331	0.0714312	0.763662	0.0421159	0.0489965	-0.0539172	0.138149	0.85957	0.195013	0.804987	0.390026
GCST008972	Gout	SAS	ukbb	megaprs	CV	pt.clump	CV	0.489058	0.0716485	0.391331	0.0714312	0.701468	0.0977276	0.0552792	-0.0106196	0.206075	1.76789	0.0385395	0.96146	0.077079
GCST008972	Gout	SAS	ukbb	ldpred2	CV	pt.clump	CV	0.456554	0.0708693	0.391331	0.0714312	0.738866	0.0652235	0.0514216	-0.0355628	0.16601	1.26841	0.102326	0.897674	0.204653
GCST008972	Gout	SAS	ukbb	UKBB.EnsPGS	CV	pt.clump	CV	0.493994	0.0706602	0.391331	0.0714312	0.750236	0.102663	0.0502183	0.00423539	0.201091	2.04434	0.02046	0.97954	0.04092
GCST008972	Gout	SAS	ukbb	dbslmm	auto	UKBB.EnsPGS	CV	0.382142	0.0701606	0.493994	0.0706602	0.861221	-0.111852	0.0370979	-0.184564	-0.0391403	-3.01505	0.998715	0.00128467	0.00256934
GCST008972	Gout	SAS	ukbb	sbayesr	auto	UKBB.EnsPGS	CV	0.212976	0.0655221	0.493994	0.0706602	0.629019	-0.281018	0.0588348	-0.396335	-0.165702	-4.77639	0.999999	8.92334e-07	1.78467e-06
GCST008972	Gout	SAS	ukbb	lassosum	auto	UKBB.EnsPGS	CV	0.395177	0.0692204	0.493994	0.0706602	0.863999	-0.0988168	0.036503	-0.170363	-0.027271	-2.70709	0.996606	0.00339381	0.00678761
GCST008972	Gout	SAS	ukbb	prscs	auto	UKBB.EnsPGS	CV	0.355339	0.0676515	0.493994	0.0706602	0.860164	-0.138656	0.0366872	-0.210563	-0.0667485	-3.77939	0.999921	7.86054e-05	0.000157211
GCST008972	Gout	SAS	ukbb	ldpred2	auto	UKBB.EnsPGS	CV	0.327327	0.0678738	0.493994	0.0706602	0.823746	-0.166667	0.0412115	-0.247442	-0.0858928	-4.04419	0.999974	2.62516e-05	5.25033e-05
GCST008972	Gout	SAS	ukbb	megaprs	auto	UKBB.EnsPGS	CV	0.465992	0.0712105	0.493994	0.0706602	0.933178	-0.0280022	0.0259377	-0.0788401	0.0228357	-1.0796	0.859839	0.140161	0.280322
GCST008972	Gout	SAS	ukbb	pt.clump	auto	UKBB.EnsPGS	CV	0.333996	0.0712137	0.493994	0.0706602	0.704832	-0.159998	0.0545056	-0.266829	-0.0531674	-2.93545	0.998335	0.00166533	0.00333066
GCST008972	Gout	SAS	ukbb	lassosum	CV	UKBB.EnsPGS	CV	0.433447	0.071098	0.493994	0.0706602	0.923797	-0.0605474	0.027674	-0.114788	-0.00630639	-2.18788	0.985661	0.0143391	0.0286782
GCST008972	Gout	SAS	ukbb	megaprs	CV	UKBB.EnsPGS	CV	0.489058	0.0716485	0.493994	0.0706602	0.955746	-0.0049357	0.0211911	-0.0464702	0.0365988	-0.232915	0.592086	0.407914	0.815828
GCST008972	Gout	SAS	ukbb	ldpred2	CV	UKBB.EnsPGS	CV	0.456554	0.0708693	0.493994	0.0706602	0.957509	-0.0374398	0.02063	-0.0778747	0.00299511	-1.81482	0.965224	0.0347759	0.0695519
GCST008972	Gout	SAS	ukbb	pt.clump	CV	UKBB.EnsPGS	CV	0.391331	0.0714312	0.493994	0.0706602	0.750236	-0.102663	0.0502183	-0.201091	-0.00423539	-2.04434	0.97954	0.02046	0.04092
GCST008972	Urate	SAS	ukbb	sbayesr	auto	dbslmm	auto	0.13599	0.0105371	0.217121	0.0103822	0.636512	-0.0811314	0.00891928	-0.0986131	-0.0636496	-9.09618	1	4.67835e-20	9.3567e-20
GCST008972	Urate	SAS	ukbb	lassosum	auto	dbslmm	auto	0.224648	0.010364	0.217121	0.0103822	0.797822	0.00752673	0.00659617	-0.00540176	0.0204552	1.14108	0.126919	0.873081	0.253838
GCST008972	Urate	SAS	ukbb	prscs	auto	dbslmm	auto	0.20722	0.010405	0.217121	0.0103822	0.840854	-0.00990184	0.00586384	-0.021395	0.00159129	-1.68863	0.954354	0.0456456	0.0912911
GCST008972	Urate	SAS	ukbb	ldpred2	auto	dbslmm	auto	0.196426	0.0104287	0.217121	0.0103822	0.754021	-0.0206956	0.00729847	-0.0350006	-0.00639062	-2.83561	0.997713	0.00228691	0.00457382
GCST008972	Urate	SAS	ukbb	megaprs	auto	dbslmm	auto	0.244952	0.0103119	0.217121	0.0103822	0.775332	0.027831	0.00693619	0.0142361	0.041426	4.01244	3.00476e-05	0.99997	6.00951e-05
GCST008972	Urate	SAS	ukbb	pt.clump	auto	dbslmm	auto	0.195931	0.0104297	0.217121	0.0103822	0.722289	-0.0211907	0.00775534	-0.0363912	-0.00599027	-2.73241	0.996856	0.00314368	0.00628736
GCST008972	Urate	SAS	ukbb	lassosum	CV	dbslmm	auto	0.247509	0.010305	0.217121	0.0103822	0.812504	0.0303878	0.00633448	0.0179722	0.0428034	4.7972	8.04479e-07	0.999999	1.60896e-06
GCST008972	Urate	SAS	ukbb	megaprs	CV	dbslmm	auto	0.254479	0.0102857	0.217121	0.0103822	0.795671	0.0373581	0.00660676	0.0244088	0.0503073	5.65452	7.81396e-09	1	1.56279e-08
GCST008972	Urate	SAS	ukbb	ldpred2	CV	dbslmm	auto	0.251632	0.0102937	0.217121	0.0103822	0.845294	0.034511	0.00575106	0.0232389	0.0457831	6.00081	9.81705e-10	1	1.96341e-09
GCST008972	Urate	SAS	ukbb	pt.clump	CV	dbslmm	auto	0.204959	0.0104101	0.217121	0.0103822	0.684476	-0.012162	0.00825858	-0.0283489	0.00402477	-1.47266	0.929578	0.070422	0.140844
GCST008972	Urate	SAS	ukbb	UKBB.EnsPGS	CV	dbslmm	auto	0.267975	0.0102469	0.217121	0.0103822	0.793302	0.0508536	0.00663305	0.0378528	0.0638544	7.6667	8.82371e-15	1	1.76474e-14
GCST008972	Urate	SAS	ukbb	dbslmm	auto	sbayesr	auto	0.217121	0.0103822	0.13599	0.0105371	0.636512	0.0811314	0.00891928	0.0636496	0.0986131	9.09618	4.67835e-20	1	9.3567e-20
GCST008972	Urate	SAS	ukbb	lassosum	auto	sbayesr	auto	0.224648	0.010364	0.13599	0.0105371	0.709836	0.0886581	0.00796277	0.0730511	0.104265	11.1341	4.28161e-29	1	8.56322e-29
GCST008972	Urate	SAS	ukbb	prscs	auto	sbayesr	auto	0.20722	0.010405	0.13599	0.0105371	0.83077	0.0712295	0.00609308	0.0592871	0.083172	11.6902	7.15035e-32	1	1.43007e-31
GCST008972	Urate	SAS	ukbb	ldpred2	auto	sbayesr	auto	0.196426	0.0104287	0.13599	0.0105371	0.834767	0.0604357	0.00602711	0.0486226	0.0722489	10.0273	5.78086e-24	1	1.15617e-23
GCST008972	Urate	SAS	ukbb	megaprs	auto	sbayesr	auto	0.244952	0.0103119	0.13599	0.0105371	0.542673	0.108962	0.00997167	0.0894179	0.128507	10.9272	4.27267e-28	1	8.54534e-28
GCST008972	Urate	SAS	ukbb	pt.clump	auto	sbayesr	auto	0.195931	0.0104297	0.13599	0.0105371	0.505954	0.0599406	0.0104212	0.039515	0.0803662	5.75179	4.41529e-09	1	8.83058e-09
GCST008972	Urate	SAS	ukbb	lassosum	CV	sbayesr	auto	0.247509	0.010305	0.13599	0.0105371	0.603866	0.111519	0.00927802	0.0933342	0.129704	12.0197	1.39966e-33	1	2.79932e-33
GCST008972	Urate	SAS	ukbb	megaprs	CV	sbayesr	auto	0.254479	0.0102857	0.13599	0.0105371	0.554616	0.118489	0.00982884	0.0992249	0.137754	12.0553	9.0958e-34	1	1.81916e-33
GCST008972	Urate	SAS	ukbb	ldpred2	CV	sbayesr	auto	0.251632	0.0102937	0.13599	0.0105371	0.691161	0.115642	0.00818876	0.0995924	0.131692	14.1221	1.38836e-45	1	2.77672e-45
GCST008972	Urate	SAS	ukbb	pt.clump	CV	sbayesr	auto	0.204959	0.0104101	0.13599	0.0105371	0.433633	0.0689693	0.0111476	0.0471201	0.0908185	6.18694	3.0671e-10	1	6.1342e-10
GCST008972	Urate	SAS	ukbb	UKBB.EnsPGS	CV	sbayesr	auto	0.267975	0.0102469	0.13599	0.0105371	0.570321	0.131985	0.00963697	0.113097	0.150873	13.6957	5.3859e-43	1	1.07718e-42
GCST008972	Urate	SAS	ukbb	dbslmm	auto	lassosum	auto	0.217121	0.0103822	0.224648	0.010364	0.797822	-0.00752673	0.00659617	-0.0204552	0.00540176	-1.14108	0.873081	0.126919	0.253838
GCST008972	Urate	SAS	ukbb	sbayesr	auto	lassosum	auto	0.13599	0.0105371	0.224648	0.010364	0.709836	-0.0886581	0.00796277	-0.104265	-0.0730511	-11.1341	1	4.28161e-29	8.56322e-29
GCST008972	Urate	SAS	ukbb	prscs	auto	lassosum	auto	0.20722	0.010405	0.224648	0.010364	0.884262	-0.0174286	0.00499637	-0.0272215	-0.00763568	-3.48825	0.999757	0.000243101	0.000486202
GCST008972	Urate	SAS	ukbb	ldpred2	auto	lassosum	auto	0.196426	0.0104287	0.224648	0.010364	0.825016	-0.0282224	0.00615061	-0.0402776	-0.0161672	-4.58855	0.999998	2.23167e-06	4.46334e-06
GCST008972	Urate	SAS	ukbb	megaprs	auto	lassosum	auto	0.244952	0.0103119	0.224648	0.010364	0.764174	0.0203043	0.00709995	0.00638838	0.0342202	2.85978	0.00211969	0.99788	0.00423938
GCST008972	Urate	SAS	ukbb	pt.clump	auto	lassosum	auto	0.195931	0.0104297	0.224648	0.010364	0.728467	-0.0287175	0.00766202	-0.043735	-0.0136999	-3.74803	0.999911	8.91161e-05	0.000178232
GCST008972	Urate	SAS	ukbb	lassosum	CV	lassosum	auto	0.247509	0.010305	0.224648	0.010364	0.948608	0.0228611	0.00331373	0.0163661	0.029356	6.89888	2.62064e-12	1	5.24128e-12
GCST008972	Urate	SAS	ukbb	megaprs	CV	lassosum	auto	0.254479	0.0102857	0.224648	0.010364	0.796352	0.0298313	0.00658974	0.0169154	0.0427472	4.52693	2.99228e-06	0.999997	5.98456e-06
GCST008972	Urate	SAS	ukbb	ldpred2	CV	lassosum	auto	0.251632	0.0102937	0.224648	0.010364	0.86931	0.0269843	0.0052811	0.0166333	0.0373352	5.1096	1.61423e-07	1	3.22845e-07
GCST008972	Urate	SAS	ukbb	pt.clump	CV	lassosum	auto	0.204959	0.0104101	0.224648	0.010364	0.672429	-0.0196888	0.00840748	-0.0361674	-0.00321011	-2.34182	0.990405	0.00959509	0.0191902
GCST008972	Urate	SAS	ukbb	UKBB.EnsPGS	CV	lassosum	auto	0.267975	0.0102469	0.224648	0.010364	0.815853	0.0433269	0.00625509	0.0310669	0.0555869	6.92666	2.15446e-12	1	4.30891e-12
GCST008972	Urate	SAS	ukbb	dbslmm	auto	prscs	auto	0.217121	0.0103822	0.20722	0.010405	0.840854	0.00990184	0.00586384	-0.00159129	0.021395	1.68863	0.0456456	0.954354	0.0912911
GCST008972	Urate	SAS	ukbb	sbayesr	auto	prscs	auto	0.13599	0.0105371	0.20722	0.010405	0.83077	-0.0712295	0.00609308	-0.083172	-0.0592871	-11.6902	1	7.15035e-32	1.43007e-31
GCST008972	Urate	SAS	ukbb	lassosum	auto	prscs	auto	0.224648	0.010364	0.20722	0.010405	0.884262	0.0174286	0.00499637	0.00763568	0.0272215	3.48825	0.000243101	0.999757	0.000486202
GCST008972	Urate	SAS	ukbb	ldpred2	auto	prscs	auto	0.196426	0.0104287	0.20722	0.010405	0.873585	-0.0107938	0.00523787	-0.02106	-0.000527566	-2.06072	0.980335	0.0196648	0.0393296
GCST008972	Urate	SAS	ukbb	megaprs	auto	prscs	auto	0.244952	0.0103119	0.20722	0.010405	0.763344	0.0377329	0.00712691	0.0237641	0.0517016	5.29442	5.9698e-08	1	1.19396e-07
GCST008972	Urate	SAS	ukbb	pt.clump	auto	prscs	auto	0.195931	0.0104297	0.20722	0.010405	0.700728	-0.0112889	0.00805951	-0.0270855	0.00450774	-1.40069	0.919347	0.080653	0.161306
GCST008972	Urate	SAS	ukbb	lassosum	CV	prscs	auto	0.247509	0.010305	0.20722	0.010405	0.850047	0.0402896	0.0056716	0.0291733	0.051406	7.10375	6.07101e-13	1	1.2142e-12
GCST008972	Urate	SAS	ukbb	megaprs	CV	prscs	auto	0.254479	0.0102857	0.20722	0.010405	0.794579	0.0472599	0.00663204	0.0342611	0.0602587	7.126	5.16647e-13	1	1.03329e-12
GCST008972	Urate	SAS	ukbb	ldpred2	CV	prscs	auto	0.251632	0.0102937	0.20722	0.010405	0.88647	0.0444129	0.00493273	0.0347447	0.054081	9.00371	1.09105e-19	1	2.1821e-19
GCST008972	Urate	SAS	ukbb	pt.clump	CV	prscs	auto	0.204959	0.0104101	0.20722	0.010405	0.639756	-0.00226021	0.0088341	-0.019575	0.0150546	-0.255851	0.600967	0.399033	0.798066
GCST008972	Urate	SAS	ukbb	UKBB.EnsPGS	CV	prscs	auto	0.267975	0.0102469	0.20722	0.010405	0.782147	0.0607555	0.00681759	0.047393	0.0741179	8.91157	2.51573e-19	1	5.03145e-19
GCST008972	Urate	SAS	ukbb	dbslmm	auto	ldpred2	auto	0.217121	0.0103822	0.196426	0.0104287	0.754021	0.0206956	0.00729847	0.00639062	0.0350006	2.83561	0.00228691	0.997713	0.00457382
GCST008972	Urate	SAS	ukbb	sbayesr	auto	ldpred2	auto	0.13599	0.0105371	0.196426	0.0104287	0.834767	-0.0604357	0.00602711	-0.0722489	-0.0486226	-10.0273	1	5.78086e-24	1.15617e-23
GCST008972	Urate	SAS	ukbb	lassosum	auto	ldpred2	auto	0.224648	0.010364	0.196426	0.0104287	0.825016	0.0282224	0.00615061	0.0161672	0.0402776	4.58855	2.23167e-06	0.999998	4.46334e-06
GCST008972	Urate	SAS	ukbb	prscs	auto	ldpred2	auto	0.20722	0.010405	0.196426	0.0104287	0.873585	0.0107938	0.00523787	0.000527566	0.02106	2.06072	0.0196648	0.980335	0.0393296
GCST008972	Urate	SAS	ukbb	megaprs	auto	ldpred2	auto	0.244952	0.0103119	0.196426	0.0104287	0.710501	0.0485267	0.00789168	0.033059	0.0639943	6.14909	3.89641e-10	1	7.79281e-10
GCST008972	Urate	SAS	ukbb	pt.clump	auto	ldpred2	auto	0.195931	0.0104297	0.196426	0.0104287	0.613668	-0.000495094	0.00916742	-0.0184632	0.017473	-0.0540058	0.521535	0.478465	0.956931
GCST008972	Urate	SAS	ukbb	lassosum	CV	ldpred2	auto	0.247509	0.010305	0.196426	0.0104287	0.781456	0.0510834	0.00685477	0.0376481	0.0645188	7.45224	4.58834e-14	1	9.17667e-14
GCST008972	Urate	SAS	ukbb	megaprs	CV	ldpred2	auto	0.254479	0.0102857	0.196426	0.0104287	0.740325	0.0580537	0.00746522	0.0434219	0.0726855	7.77656	3.72629e-15	1	7.45257e-15
GCST008972	Urate	SAS	ukbb	ldpred2	CV	ldpred2	auto	0.251632	0.0102937	0.196426	0.0104287	0.862201	0.0552067	0.00544091	0.0445425	0.0658708	10.1466	1.71592e-24	1	3.43185e-24
GCST008972	Urate	SAS	ukbb	pt.clump	CV	ldpred2	auto	0.204959	0.0104101	0.196426	0.0104287	0.596891	0.00853359	0.00935555	-0.00980329	0.0268705	0.912142	0.180847	0.819153	0.361694
GCST008972	Urate	SAS	ukbb	UKBB.EnsPGS	CV	ldpred2	auto	0.267975	0.0102469	0.196426	0.0104287	0.758804	0.0715493	0.00718208	0.0574724	0.0856261	9.96219	1.1155e-23	1	2.23099e-23
GCST008972	Urate	SAS	ukbb	dbslmm	auto	megaprs	auto	0.217121	0.0103822	0.244952	0.0103119	0.775332	-0.027831	0.00693619	-0.041426	-0.0142361	-4.01244	0.99997	3.00476e-05	6.00951e-05
GCST008972	Urate	SAS	ukbb	sbayesr	auto	megaprs	auto	0.13599	0.0105371	0.244952	0.0103119	0.542673	-0.108962	0.00997167	-0.128507	-0.0894179	-10.9272	1	4.27267e-28	8.54534e-28
GCST008972	Urate	SAS	ukbb	lassosum	auto	megaprs	auto	0.224648	0.010364	0.244952	0.0103119	0.764174	-0.0203043	0.00709995	-0.0342202	-0.00638838	-2.85978	0.99788	0.00211969	0.00423938
GCST008972	Urate	SAS	ukbb	prscs	auto	megaprs	auto	0.20722	0.010405	0.244952	0.0103119	0.763344	-0.0377329	0.00712691	-0.0517016	-0.0237641	-5.29442	1	5.9698e-08	1.19396e-07
GCST008972	Urate	SAS	ukbb	ldpred2	auto	megaprs	auto	0.196426	0.0104287	0.244952	0.0103119	0.710501	-0.0485267	0.00789168	-0.0639943	-0.033059	-6.14909	1	3.89641e-10	7.79281e-10
GCST008972	Urate	SAS	ukbb	pt.clump	auto	megaprs	auto	0.195931	0.0104297	0.244952	0.0103119	0.651807	-0.0490217	0.00865507	-0.0659857	-0.0320578	-5.66393	1	7.39704e-09	1.47941e-08
GCST008972	Urate	SAS	ukbb	lassosum	CV	megaprs	auto	0.247509	0.010305	0.244952	0.0103119	0.844901	0.00255676	0.00574132	-0.00869622	0.0138097	0.445326	0.328042	0.671958	0.656084
GCST008972	Urate	SAS	ukbb	megaprs	CV	megaprs	auto	0.254479	0.0102857	0.244952	0.0103119	0.907677	0.00952704	0.00442552	0.00085303	0.0182011	2.15275	0.0156691	0.984331	0.0313381
GCST008972	Urate	SAS	ukbb	ldpred2	CV	megaprs	auto	0.251632	0.0102937	0.244952	0.0103119	0.863149	0.00668	0.00539009	-0.00388457	0.0172446	1.23931	0.107615	0.892385	0.21523
GCST008972	Urate	SAS	ukbb	pt.clump	CV	megaprs	auto	0.204959	0.0104101	0.244952	0.0103119	0.712662	-0.0399931	0.00785492	-0.0553887	-0.0245974	-5.09147	1	1.77649e-07	3.55298e-07
GCST008972	Urate	SAS	ukbb	UKBB.EnsPGS	CV	megaprs	auto	0.267975	0.0102469	0.244952	0.0103119	0.844163	0.0230226	0.00573909	0.011774	0.0342712	4.01154	3.01616e-05	0.99997	6.03232e-05
GCST008972	Urate	SAS	ukbb	dbslmm	auto	pt.clump	auto	0.217121	0.0103822	0.195931	0.0104297	0.722289	0.0211907	0.00775534	0.00599027	0.0363912	2.73241	0.00314368	0.996856	0.00628736
GCST008972	Urate	SAS	ukbb	sbayesr	auto	pt.clump	auto	0.13599	0.0105371	0.195931	0.0104297	0.505954	-0.0599406	0.0104212	-0.0803662	-0.039515	-5.75179	1	4.41529e-09	8.83058e-09
GCST008972	Urate	SAS	ukbb	lassosum	auto	pt.clump	auto	0.224648	0.010364	0.195931	0.0104297	0.728467	0.0287175	0.00766202	0.0136999	0.043735	3.74803	8.91161e-05	0.999911	0.000178232
GCST008972	Urate	SAS	ukbb	prscs	auto	pt.clump	auto	0.20722	0.010405	0.195931	0.0104297	0.700728	0.0112889	0.00805951	-0.00450774	0.0270855	1.40069	0.080653	0.919347	0.161306
GCST008972	Urate	SAS	ukbb	ldpred2	auto	pt.clump	auto	0.196426	0.0104287	0.195931	0.0104297	0.613668	0.000495094	0.00916742	-0.017473	0.0184632	0.0540058	0.478465	0.521535	0.956931
GCST008972	Urate	SAS	ukbb	megaprs	auto	pt.clump	auto	0.244952	0.0103119	0.195931	0.0104297	0.651807	0.0490217	0.00865507	0.0320578	0.0659857	5.66393	7.39704e-09	1	1.47941e-08
GCST008972	Urate	SAS	ukbb	lassosum	CV	pt.clump	auto	0.247509	0.010305	0.195931	0.0104297	0.713286	0.0515785	0.00785153	0.0361895	0.0669675	6.56923	2.52882e-11	1	5.05764e-11
GCST008972	Urate	SAS	ukbb	megaprs	CV	pt.clump	auto	0.254479	0.0102857	0.195931	0.0104297	0.634514	0.0585488	0.0088565	0.04119	0.0759075	6.61083	1.9109e-11	1	3.8218e-11
GCST008972	Urate	SAS	ukbb	ldpred2	CV	pt.clump	auto	0.251632	0.0102937	0.195931	0.0104297	0.700878	0.0557017	0.00801537	0.0399916	0.0714119	6.94937	1.8346e-12	1	3.6692e-12
GCST008972	Urate	SAS	ukbb	pt.clump	CV	pt.clump	auto	0.204959	0.0104101	0.195931	0.0104297	0.622593	0.00902868	0.00905284	-0.00871489	0.0267723	0.997331	0.159302	0.840698	0.318604
GCST008972	Urate	SAS	ukbb	UKBB.EnsPGS	CV	pt.clump	auto	0.267975	0.0102469	0.195931	0.0104297	0.679733	0.0720444	0.0082758	0.0558238	0.0882649	8.70542	1.58196e-18	1	3.16392e-18
GCST008972	Urate	SAS	ukbb	dbslmm	auto	lassosum	CV	0.217121	0.0103822	0.247509	0.010305	0.812504	-0.0303878	0.00633448	-0.0428034	-0.0179722	-4.7972	0.999999	8.04479e-07	1.60896e-06
GCST008972	Urate	SAS	ukbb	sbayesr	auto	lassosum	CV	0.13599	0.0105371	0.247509	0.010305	0.603866	-0.111519	0.00927802	-0.129704	-0.0933342	-12.0197	1	1.39966e-33	2.79932e-33
GCST008972	Urate	SAS	ukbb	lassosum	auto	lassosum	CV	0.224648	0.010364	0.247509	0.010305	0.948608	-0.0228611	0.00331373	-0.029356	-0.0163661	-6.89888	1	2.62064e-12	5.24128e-12
GCST008972	Urate	SAS	ukbb	prscs	auto	lassosum	CV	0.20722	0.010405	0.247509	0.010305	0.850047	-0.0402896	0.0056716	-0.051406	-0.0291733	-7.10375	1	6.07101e-13	1.2142e-12
GCST008972	Urate	SAS	ukbb	ldpred2	auto	lassosum	CV	0.196426	0.0104287	0.247509	0.010305	0.781456	-0.0510834	0.00685477	-0.0645188	-0.0376481	-7.45224	1	4.58834e-14	9.17667e-14
GCST008972	Urate	SAS	ukbb	megaprs	auto	lassosum	CV	0.244952	0.0103119	0.247509	0.010305	0.844901	-0.00255676	0.00574132	-0.0138097	0.00869622	-0.445326	0.671958	0.328042	0.656084
GCST008972	Urate	SAS	ukbb	pt.clump	auto	lassosum	CV	0.195931	0.0104297	0.247509	0.010305	0.713286	-0.0515785	0.00785153	-0.0669675	-0.0361895	-6.56923	1	2.52882e-11	5.05764e-11
GCST008972	Urate	SAS	ukbb	megaprs	CV	lassosum	CV	0.254479	0.0102857	0.247509	0.010305	0.872987	0.00697028	0.00518898	-0.00320012	0.0171407	1.34328	0.0895899	0.91041	0.17918
GCST008972	Urate	SAS	ukbb	ldpred2	CV	lassosum	CV	0.251632	0.0102937	0.247509	0.010305	0.911196	0.00412324	0.0043405	-0.00438414	0.0126306	0.949945	0.17107	0.82893	0.34214
GCST008972	Urate	SAS	ukbb	pt.clump	CV	lassosum	CV	0.204959	0.0104101	0.247509	0.010305	0.762203	-0.0425498	0.00714357	-0.0565512	-0.0285484	-5.95638	1	1.28943e-09	2.57886e-09
GCST008972	Urate	SAS	ukbb	UKBB.EnsPGS	CV	lassosum	CV	0.267975	0.0102469	0.247509	0.010305	0.881187	0.0204658	0.00500952	0.0106472	0.0302845	4.08539	2.20015e-05	0.999978	4.40029e-05
GCST008972	Urate	SAS	ukbb	dbslmm	auto	megaprs	CV	0.217121	0.0103822	0.254479	0.0102857	0.795671	-0.0373581	0.00660676	-0.0503073	-0.0244088	-5.65452	1	7.81396e-09	1.56279e-08
GCST008972	Urate	SAS	ukbb	sbayesr	auto	megaprs	CV	0.13599	0.0105371	0.254479	0.0102857	0.554616	-0.118489	0.00982884	-0.137754	-0.0992249	-12.0553	1	9.0958e-34	1.81916e-33
GCST008972	Urate	SAS	ukbb	lassosum	auto	megaprs	CV	0.224648	0.010364	0.254479	0.0102857	0.796352	-0.0298313	0.00658974	-0.0427472	-0.0169154	-4.52693	0.999997	2.99228e-06	5.98456e-06
GCST008972	Urate	SAS	ukbb	prscs	auto	megaprs	CV	0.20722	0.010405	0.254479	0.0102857	0.794579	-0.0472599	0.00663204	-0.0602587	-0.0342611	-7.126	1	5.16647e-13	1.03329e-12
GCST008972	Urate	SAS	ukbb	ldpred2	auto	megaprs	CV	0.196426	0.0104287	0.254479	0.0102857	0.740325	-0.0580537	0.00746522	-0.0726855	-0.0434219	-7.77656	1	3.72629e-15	7.45257e-15
GCST008972	Urate	SAS	ukbb	megaprs	auto	megaprs	CV	0.244952	0.0103119	0.254479	0.0102857	0.907677	-0.00952704	0.00442552	-0.0182011	-0.00085303	-2.15275	0.984331	0.0156691	0.0313381
GCST008972	Urate	SAS	ukbb	pt.clump	auto	megaprs	CV	0.195931	0.0104297	0.254479	0.0102857	0.634514	-0.0585488	0.0088565	-0.0759075	-0.04119	-6.61083	1	1.9109e-11	3.8218e-11
GCST008972	Urate	SAS	ukbb	lassosum	CV	megaprs	CV	0.247509	0.010305	0.254479	0.0102857	0.872987	-0.00697028	0.00518898	-0.0171407	0.00320012	-1.34328	0.91041	0.0895899	0.17918
GCST008972	Urate	SAS	ukbb	ldpred2	CV	megaprs	CV	0.251632	0.0102937	0.254479	0.0102857	0.894967	-0.00284704	0.00471608	-0.0120906	0.00639647	-0.603689	0.726975	0.273025	0.546051
GCST008972	Urate	SAS	ukbb	pt.clump	CV	megaprs	CV	0.204959	0.0104101	0.254479	0.0102857	0.702783	-0.0495201	0.00797902	-0.065159	-0.0338812	-6.20629	1	2.71249e-10	5.42499e-10
GCST008972	Urate	SAS	ukbb	UKBB.EnsPGS	CV	megaprs	CV	0.267975	0.0102469	0.254479	0.0102857	0.908954	0.0134956	0.00438104	0.00490873	0.0220824	3.08045	0.00103345	0.998967	0.00206689
GCST008972	Urate	SAS	ukbb	dbslmm	auto	ldpred2	CV	0.217121	0.0103822	0.251632	0.0102937	0.845294	-0.034511	0.00575106	-0.0457831	-0.0232389	-6.00081	1	9.81705e-10	1.96341e-09
GCST008972	Urate	SAS	ukbb	sbayesr	auto	ldpred2	CV	0.13599	0.0105371	0.251632	0.0102937	0.691161	-0.115642	0.00818876	-0.131692	-0.0995924	-14.1221	1	1.38836e-45	2.77672e-45
GCST008972	Urate	SAS	ukbb	lassosum	auto	ldpred2	CV	0.224648	0.010364	0.251632	0.0102937	0.86931	-0.0269843	0.0052811	-0.0373352	-0.0166333	-5.1096	1	1.61423e-07	3.22845e-07
GCST008972	Urate	SAS	ukbb	prscs	auto	ldpred2	CV	0.20722	0.010405	0.251632	0.0102937	0.88647	-0.0444129	0.00493273	-0.054081	-0.0347447	-9.00371	1	1.09105e-19	2.1821e-19
GCST008972	Urate	SAS	ukbb	ldpred2	auto	ldpred2	CV	0.196426	0.0104287	0.251632	0.0102937	0.862201	-0.0552067	0.00544091	-0.0658708	-0.0445425	-10.1466	1	1.71592e-24	3.43185e-24
GCST008972	Urate	SAS	ukbb	megaprs	auto	ldpred2	CV	0.244952	0.0103119	0.251632	0.0102937	0.863149	-0.00668	0.00539009	-0.0172446	0.00388457	-1.23931	0.892385	0.107615	0.21523
GCST008972	Urate	SAS	ukbb	pt.clump	auto	ldpred2	CV	0.195931	0.0104297	0.251632	0.0102937	0.700878	-0.0557017	0.00801537	-0.0714119	-0.0399916	-6.94937	1	1.8346e-12	3.6692e-12
GCST008972	Urate	SAS	ukbb	lassosum	CV	ldpred2	CV	0.247509	0.010305	0.251632	0.0102937	0.911196	-0.00412324	0.0043405	-0.0126306	0.00438414	-0.949945	0.82893	0.17107	0.34214
GCST008972	Urate	SAS	ukbb	megaprs	CV	ldpred2	CV	0.254479	0.0102857	0.251632	0.0102937	0.894967	0.00284704	0.00471608	-0.00639647	0.0120906	0.603689	0.273025	0.726975	0.546051
GCST008972	Urate	SAS	ukbb	pt.clump	CV	ldpred2	CV	0.204959	0.0104101	0.251632	0.0102937	0.739863	-0.0466731	0.0074676	-0.0613096	-0.0320366	-6.25007	1	2.0513e-10	4.10261e-10
GCST008972	Urate	SAS	ukbb	UKBB.EnsPGS	CV	ldpred2	CV	0.267975	0.0102469	0.251632	0.0102937	0.919951	0.0163426	0.00410964	0.00828773	0.0243975	3.97666	3.49453e-05	0.999965	6.98907e-05
GCST008972	Urate	SAS	ukbb	dbslmm	auto	pt.clump	CV	0.217121	0.0103822	0.204959	0.0104101	0.684476	0.012162	0.00825858	-0.00402477	0.0283489	1.47266	0.070422	0.929578	0.140844
GCST008972	Urate	SAS	ukbb	sbayesr	auto	pt.clump	CV	0.13599	0.0105371	0.204959	0.0104101	0.433633	-0.0689693	0.0111476	-0.0908185	-0.0471201	-6.18694	1	3.0671e-10	6.1342e-10
GCST008972	Urate	SAS	ukbb	lassosum	auto	pt.clump	CV	0.224648	0.010364	0.204959	0.0104101	0.672429	0.0196888	0.00840748	0.00321011	0.0361674	2.34182	0.00959509	0.990405	0.0191902
GCST008972	Urate	SAS	ukbb	prscs	auto	pt.clump	CV	0.20722	0.010405	0.204959	0.0104101	0.639756	0.00226021	0.0088341	-0.0150546	0.019575	0.255851	0.399033	0.600967	0.798066
GCST008972	Urate	SAS	ukbb	ldpred2	auto	pt.clump	CV	0.196426	0.0104287	0.204959	0.0104101	0.596891	-0.00853359	0.00935555	-0.0268705	0.00980329	-0.912142	0.819153	0.180847	0.361694
GCST008972	Urate	SAS	ukbb	megaprs	auto	pt.clump	CV	0.244952	0.0103119	0.204959	0.0104101	0.712662	0.0399931	0.00785492	0.0245974	0.0553887	5.09147	1.77649e-07	1	3.55298e-07
GCST008972	Urate	SAS	ukbb	pt.clump	auto	pt.clump	CV	0.195931	0.0104297	0.204959	0.0104101	0.622593	-0.00902868	0.00905284	-0.0267723	0.00871489	-0.997331	0.840698	0.159302	0.318604
GCST008972	Urate	SAS	ukbb	lassosum	CV	pt.clump	CV	0.247509	0.010305	0.204959	0.0104101	0.762203	0.0425498	0.00714357	0.0285484	0.0565512	5.95638	1.28943e-09	1	2.57886e-09
GCST008972	Urate	SAS	ukbb	megaprs	CV	pt.clump	CV	0.254479	0.0102857	0.204959	0.0104101	0.702783	0.0495201	0.00797902	0.0338812	0.065159	6.20629	2.71249e-10	1	5.42499e-10
GCST008972	Urate	SAS	ukbb	ldpred2	CV	pt.clump	CV	0.251632	0.0102937	0.204959	0.0104101	0.739863	0.0466731	0.0074676	0.0320366	0.0613096	6.25007	2.0513e-10	1	4.10261e-10
GCST008972	Urate	SAS	ukbb	UKBB.EnsPGS	CV	pt.clump	CV	0.267975	0.0102469	0.204959	0.0104101	0.717102	0.0630157	0.0077705	0.0477855	0.0782459	8.1096	2.53933e-16	1	5.07866e-16
GCST008972	Urate	SAS	ukbb	dbslmm	auto	UKBB.EnsPGS	CV	0.217121	0.0103822	0.267975	0.0102469	0.793302	-0.0508536	0.00663305	-0.0638544	-0.0378528	-7.6667	1	8.82371e-15	1.76474e-14
GCST008972	Urate	SAS	ukbb	sbayesr	auto	UKBB.EnsPGS	CV	0.13599	0.0105371	0.267975	0.0102469	0.570321	-0.131985	0.00963697	-0.150873	-0.113097	-13.6957	1	5.3859e-43	1.07718e-42
GCST008972	Urate	SAS	ukbb	lassosum	auto	UKBB.EnsPGS	CV	0.224648	0.010364	0.267975	0.0102469	0.815853	-0.0433269	0.00625509	-0.0555869	-0.0310669	-6.92666	1	2.15446e-12	4.30891e-12
GCST008972	Urate	SAS	ukbb	prscs	auto	UKBB.EnsPGS	CV	0.20722	0.010405	0.267975	0.0102469	0.782147	-0.0607555	0.00681759	-0.0741179	-0.047393	-8.91157	1	2.51573e-19	5.03145e-19
GCST008972	Urate	SAS	ukbb	ldpred2	auto	UKBB.EnsPGS	CV	0.196426	0.0104287	0.267975	0.0102469	0.758804	-0.0715493	0.00718208	-0.0856261	-0.0574724	-9.96219	1	1.1155e-23	2.23099e-23
GCST008972	Urate	SAS	ukbb	megaprs	auto	UKBB.EnsPGS	CV	0.244952	0.0103119	0.267975	0.0102469	0.844163	-0.0230226	0.00573909	-0.0342712	-0.011774	-4.01154	0.99997	3.01616e-05	6.03232e-05
GCST008972	Urate	SAS	ukbb	pt.clump	auto	UKBB.EnsPGS	CV	0.195931	0.0104297	0.267975	0.0102469	0.679733	-0.0720444	0.0082758	-0.0882649	-0.0558238	-8.70542	1	1.58196e-18	3.16392e-18
GCST008972	Urate	SAS	ukbb	lassosum	CV	UKBB.EnsPGS	CV	0.247509	0.010305	0.267975	0.0102469	0.881187	-0.0204658	0.00500952	-0.0302845	-0.0106472	-4.08539	0.999978	2.20015e-05	4.40029e-05
GCST008972	Urate	SAS	ukbb	megaprs	CV	UKBB.EnsPGS	CV	0.254479	0.0102857	0.267975	0.0102469	0.908954	-0.0134956	0.00438104	-0.0220824	-0.00490873	-3.08045	0.998967	0.00103345	0.00206689
GCST008972	Urate	SAS	ukbb	ldpred2	CV	UKBB.EnsPGS	CV	0.251632	0.0102937	0.267975	0.0102469	0.919951	-0.0163426	0.00410964	-0.0243975	-0.00828773	-3.97666	0.999965	3.49453e-05	6.98907e-05
GCST008972	Urate	SAS	ukbb	pt.clump	CV	UKBB.EnsPGS	CV	0.204959	0.0104101	0.267975	0.0102469	0.717102	-0.0630157	0.0077705	-0.0782459	-0.0477855	-8.1096	1	2.53933e-16	5.07866e-16
GCST005838	Stroke	SAS	ukbb	sbayesr	auto	dbslmm	auto	0.140068	0.0694789	0.166585	0.0694414	0.693941	-0.026517	0.0543442	-0.133032	0.0799976	-0.487946	0.687206	0.312794	0.625588
GCST005838	Stroke	SAS	ukbb	lassosum	auto	dbslmm	auto	0.057282	0.0696757	0.166585	0.0694414	0.636362	-0.109303	0.0593202	-0.22557	0.00696487	-1.84259	0.967305	0.0326946	0.0653891
GCST005838	Stroke	SAS	ukbb	prscs	auto	dbslmm	auto	0.213156	0.0688679	0.166585	0.0694414	0.748708	0.0465709	0.0490288	-0.0495256	0.142667	0.949868	0.17109	0.82891	0.342179
GCST005838	Stroke	SAS	ukbb	ldpred2	auto	dbslmm	auto	0.211927	0.0693069	0.166585	0.0694414	0.789236	0.0453418	0.0450415	-0.0429395	0.133623	1.00667	0.157047	0.842953	0.314094
GCST005838	Stroke	SAS	ukbb	megaprs	auto	dbslmm	auto	0.211005	0.0693088	0.166585	0.0694414	0.782868	0.0444201	0.0457175	-0.0451863	0.134026	0.97162	0.16562	0.83438	0.33124
GCST005838	Stroke	SAS	ukbb	pt.clump	auto	dbslmm	auto	-0.00270946	0.0696516	0.166585	0.0694414	0.514965	-0.169294	0.0684981	-0.30355	-0.0350379	-2.47152	0.993273	0.00672707	0.0134541
GCST005838	Stroke	SAS	ukbb	lassosum	CV	dbslmm	auto	0.167096	0.0697232	0.166585	0.0694414	0.680712	0.000511061	0.0556045	-0.108474	0.109496	0.009191	0.496333	0.503667	0.992667
GCST005838	Stroke	SAS	ukbb	megaprs	CV	dbslmm	auto	0.217143	0.0692645	0.166585	0.0694414	0.789709	0.050558	0.0449773	-0.0375975	0.138714	1.12408	0.13049	0.86951	0.26098
GCST005838	Stroke	SAS	ukbb	prscs	CV	dbslmm	auto	0.208421	0.0688938	0.166585	0.0694414	0.74062	0.0418361	0.0498206	-0.0558122	0.139484	0.839735	0.200528	0.799472	0.401057
GCST005838	Stroke	SAS	ukbb	ldpred2	CV	dbslmm	auto	0.191381	0.0695508	0.166585	0.0694414	0.827201	0.0247961	0.0408552	-0.05528	0.104872	0.606927	0.27195	0.72805	0.5439
GCST005838	Stroke	SAS	ukbb	pt.clump	CV	dbslmm	auto	0.134553	0.0695012	0.166585	0.0694414	0.4648	-0.0320314	0.0718751	-0.172907	0.108844	-0.445653	0.672076	0.327924	0.655848
GCST005838	Stroke	SAS	ukbb	UKBB.EnsPGS	CV	dbslmm	auto	0.166324	0.0695502	0.166585	0.0694414	0.826901	-0.000260994	0.0408905	-0.0804063	0.0798844	-0.00638276	0.502546	0.497454	0.994907
GCST005838	Stroke	SAS	ukbb	dbslmm	auto	sbayesr	auto	0.166585	0.0694414	0.140068	0.0694789	0.693941	0.026517	0.0543442	-0.0799976	0.133032	0.487946	0.312794	0.687206	0.625588
GCST005838	Stroke	SAS	ukbb	lassosum	auto	sbayesr	auto	0.057282	0.0696757	0.140068	0.0694789	0.480945	-0.0827857	0.0708909	-0.221732	0.0561604	-1.16779	0.878554	0.121446	0.242891
GCST005838	Stroke	SAS	ukbb	prscs	auto	sbayesr	auto	0.213156	0.0688679	0.140068	0.0694789	0.805576	0.0730879	0.0431388	-0.0114641	0.15764	1.69425	0.0451088	0.954891	0.0902177
GCST005838	Stroke	SAS	ukbb	ldpred2	auto	sbayesr	auto	0.211927	0.0693069	0.140068	0.0694789	0.845064	0.0718588	0.0386287	-0.00385352	0.147571	1.86024	0.0314256	0.968574	0.0628513
GCST005838	Stroke	SAS	ukbb	megaprs	auto	sbayesr	auto	0.211005	0.0693088	0.140068	0.0694789	0.744111	0.0709371	0.0496437	-0.0263646	0.168239	1.42892	0.076513	0.923487	0.153026
GCST005838	Stroke	SAS	ukbb	pt.clump	auto	sbayesr	auto	-0.00270946	0.0696516	0.140068	0.0694789	0.215746	-0.142777	0.0871237	-0.31354	0.0279853	-1.63879	0.949371	0.0506289	0.101258
GCST005838	Stroke	SAS	ukbb	lassosum	CV	sbayesr	auto	0.167096	0.0697232	0.140068	0.0694789	0.723653	0.0270281	0.0517443	-0.0743907	0.128447	0.522339	0.300717	0.699283	0.601434
GCST005838	Stroke	SAS	ukbb	megaprs	CV	sbayesr	auto	0.217143	0.0692645	0.140068	0.0694789	0.767136	0.077075	0.0473426	-0.0157165	0.169866	1.62803	0.0517596	0.94824	0.103519
GCST005838	Stroke	SAS	ukbb	prscs	CV	sbayesr	auto	0.208421	0.0688938	0.140068	0.0694789	0.800814	0.0683531	0.0436716	-0.0172433	0.15395	1.56516	0.0587727	0.941227	0.117545
GCST005838	Stroke	SAS	ukbb	ldpred2	CV	sbayesr	auto	0.191381	0.0695508	0.140068	0.0694789	0.799605	0.0513131	0.0440085	-0.0349435	0.13757	1.16598	0.121811	0.878189	0.243621
GCST005838	Stroke	SAS	ukbb	pt.clump	CV	sbayesr	auto	0.134553	0.0695012	0.140068	0.0694789	0.524896	-0.00551435	0.0677379	-0.138281	0.127252	-0.0814071	0.532441	0.467559	0.935118
GCST005838	Stroke	SAS	ukbb	UKBB.EnsPGS	CV	sbayesr	auto	0.166324	0.0695502	0.140068	0.0694789	0.767507	0.026256	0.0474019	-0.0666518	0.119164	0.553902	0.289823	0.710177	0.579646
GCST005838	Stroke	SAS	ukbb	dbslmm	auto	lassosum	auto	0.166585	0.0694414	0.057282	0.0696757	0.636362	0.109303	0.0593202	-0.00696487	0.22557	1.84259	0.0326946	0.967305	0.0653891
GCST005838	Stroke	SAS	ukbb	sbayesr	auto	lassosum	auto	0.140068	0.0694789	0.057282	0.0696757	0.480945	0.0827857	0.0708909	-0.0561604	0.221732	1.16779	0.121446	0.878554	0.242891
GCST005838	Stroke	SAS	ukbb	prscs	auto	lassosum	auto	0.213156	0.0688679	0.057282	0.0696757	0.51708	0.155874	0.068082	0.022433	0.289314	2.2895	0.0110252	0.988975	0.0220503
GCST005838	Stroke	SAS	ukbb	ldpred2	auto	lassosum	auto	0.211927	0.0693069	0.057282	0.0696757	0.593007	0.154645	0.0626967	0.031759	0.27753	2.46655	0.0068211	0.993179	0.0136422
GCST005838	Stroke	SAS	ukbb	megaprs	auto	lassosum	auto	0.211005	0.0693088	0.057282	0.0696757	0.70969	0.153723	0.0529531	0.0499348	0.257511	2.903	0.00184803	0.998152	0.00369606
GCST005838	Stroke	SAS	ukbb	pt.clump	auto	lassosum	auto	-0.00270946	0.0696516	0.057282	0.0696757	0.489743	-0.0599915	0.0703746	-0.197926	0.0779427	-0.852459	0.80302	0.19698	0.393959
GCST005838	Stroke	SAS	ukbb	lassosum	CV	lassosum	auto	0.167096	0.0697232	0.057282	0.0696757	0.704382	0.109814	0.0535933	0.00477098	0.214857	2.04902	0.02023	0.97977	0.04046
GCST005838	Stroke	SAS	ukbb	megaprs	CV	lassosum	auto	0.217143	0.0692645	0.057282	0.0696757	0.675638	0.159861	0.0559549	0.0501892	0.269532	2.85696	0.00213861	0.997861	0.00427722
GCST005838	Stroke	SAS	ukbb	prscs	CV	lassosum	auto	0.208421	0.0688938	0.057282	0.0696757	0.511507	0.151139	0.0684862	0.0169057	0.285372	2.20685	0.0136623	0.986338	0.0273246
GCST005838	Stroke	SAS	ukbb	ldpred2	CV	lassosum	auto	0.191381	0.0695508	0.057282	0.0696757	0.752552	0.134099	0.0489723	0.0381131	0.230084	2.73826	0.00308828	0.996912	0.00617656
GCST005838	Stroke	SAS	ukbb	pt.clump	CV	lassosum	auto	0.134553	0.0695012	0.057282	0.0696757	0.470821	0.0772713	0.0715903	-0.0630457	0.217588	1.07935	0.140215	0.859785	0.28043
GCST005838	Stroke	SAS	ukbb	UKBB.EnsPGS	CV	lassosum	auto	0.166324	0.0695502	0.057282	0.0696757	0.724769	0.109042	0.0516481	0.00781144	0.210272	2.11124	0.0173757	0.982624	0.0347514
GCST005838	Stroke	SAS	ukbb	dbslmm	auto	prscs	auto	0.166585	0.0694414	0.213156	0.0688679	0.748708	-0.0465709	0.0490288	-0.142667	0.0495256	-0.949868	0.82891	0.17109	0.342179
GCST005838	Stroke	SAS	ukbb	sbayesr	auto	prscs	auto	0.140068	0.0694789	0.213156	0.0688679	0.805576	-0.0730879	0.0431388	-0.15764	0.0114641	-1.69425	0.954891	0.0451088	0.0902177
GCST005838	Stroke	SAS	ukbb	lassosum	auto	prscs	auto	0.057282	0.0696757	0.213156	0.0688679	0.51708	-0.155874	0.068082	-0.289314	-0.022433	-2.2895	0.988975	0.0110252	0.0220503
GCST005838	Stroke	SAS	ukbb	ldpred2	auto	prscs	auto	0.211927	0.0693069	0.213156	0.0688679	0.939573	-0.00122912	0.0240215	-0.0483112	0.045853	-0.0511676	0.520404	0.479596	0.959192
GCST005838	Stroke	SAS	ukbb	megaprs	auto	prscs	auto	0.211005	0.0693088	0.213156	0.0688679	0.829672	-0.00215088	0.0403261	-0.08119	0.0768883	-0.0533371	0.521268	0.478732	0.957463
GCST005838	Stroke	SAS	ukbb	pt.clump	auto	prscs	auto	-0.00270946	0.0696516	0.213156	0.0688679	0.174319	-0.215865	0.0890045	-0.390314	-0.0414163	-2.42533	0.992353	0.00764729	0.0152946
GCST005838	Stroke	SAS	ukbb	lassosum	CV	prscs	auto	0.167096	0.0697232	0.213156	0.0688679	0.811624	-0.0460599	0.0425415	-0.129441	0.0373214	-1.08271	0.86053	0.13947	0.278939
GCST005838	Stroke	SAS	ukbb	megaprs	CV	prscs	auto	0.217143	0.0692645	0.213156	0.0688679	0.851888	0.00398706	0.0375923	-0.0696938	0.0776679	0.106061	0.457767	0.542233	0.915534
GCST005838	Stroke	SAS	ukbb	prscs	CV	prscs	auto	0.208421	0.0688938	0.213156	0.0688679	0.932388	-0.00473484	0.0253295	-0.0543807	0.0449111	-0.18693	0.574142	0.425858	0.851716
GCST005838	Stroke	SAS	ukbb	ldpred2	CV	prscs	auto	0.191381	0.0695508	0.213156	0.0688679	0.881754	-0.0217748	0.0336633	-0.087755	0.0442053	-0.646842	0.741133	0.258867	0.517734
GCST005838	Stroke	SAS	ukbb	pt.clump	CV	prscs	auto	0.134553	0.0695012	0.213156	0.0688679	0.643437	-0.0786023	0.058427	-0.193119	0.0359146	-1.34531	0.910737	0.0892629	0.178526
GCST005838	Stroke	SAS	ukbb	UKBB.EnsPGS	CV	prscs	auto	0.166324	0.0695502	0.213156	0.0688679	0.826687	-0.0468319	0.040752	-0.126706	0.033042	-1.14919	0.874762	0.125238	0.250476
GCST005838	Stroke	SAS	ukbb	dbslmm	auto	ldpred2	auto	0.166585	0.0694414	0.211927	0.0693069	0.789236	-0.0453418	0.0450415	-0.133623	0.0429395	-1.00667	0.842953	0.157047	0.314094
GCST005838	Stroke	SAS	ukbb	sbayesr	auto	ldpred2	auto	0.140068	0.0694789	0.211927	0.0693069	0.845064	-0.0718588	0.0386287	-0.147571	0.00385352	-1.86024	0.968574	0.0314256	0.0628513
GCST005838	Stroke	SAS	ukbb	lassosum	auto	ldpred2	auto	0.057282	0.0696757	0.211927	0.0693069	0.593007	-0.154645	0.0626967	-0.27753	-0.031759	-2.46655	0.993179	0.0068211	0.0136422
GCST005838	Stroke	SAS	ukbb	prscs	auto	ldpred2	auto	0.213156	0.0688679	0.211927	0.0693069	0.939573	0.00122912	0.0240215	-0.045853	0.0483112	0.0511676	0.479596	0.520404	0.959192
GCST005838	Stroke	SAS	ukbb	megaprs	auto	ldpred2	auto	0.211005	0.0693088	0.211927	0.0693069	0.87289	-0.000921757	0.0349452	-0.0694144	0.0675709	-0.0263772	0.510522	0.489478	0.978956
GCST005838	Stroke	SAS	ukbb	pt.clump	auto	ldpred2	auto	-0.00270946	0.0696516	0.211927	0.0693069	0.218341	-0.214636	0.0868722	-0.384905	-0.0443664	-2.47071	0.993258	0.00674227	0.0134845
GCST005838	Stroke	SAS	ukbb	lassosum	CV	ldpred2	auto	0.167096	0.0697232	0.211927	0.0693069	0.882879	-0.0448307	0.0336466	-0.110778	0.0211167	-1.3324	0.908635	0.0913646	0.182729
GCST005838	Stroke	SAS	ukbb	megaprs	CV	ldpred2	auto	0.217143	0.0692645	0.211927	0.0693069	0.891055	0.00521618	0.0323417	-0.0581735	0.0686059	0.161283	0.435935	0.564065	0.87187
GCST005838	Stroke	SAS	ukbb	prscs	CV	ldpred2	auto	0.208421	0.0688938	0.211927	0.0693069	0.935684	-0.00350572	0.0247865	-0.0520872	0.0450757	-0.141437	0.556238	0.443762	0.887525
GCST005838	Stroke	SAS	ukbb	ldpred2	CV	ldpred2	auto	0.191381	0.0695508	0.211927	0.0693069	0.960583	-0.0205457	0.0194954	-0.0587566	0.0176652	-1.05388	0.85403	0.14597	0.291939
GCST005838	Stroke	SAS	ukbb	pt.clump	CV	ldpred2	auto	0.134553	0.0695012	0.211927	0.0693069	0.678594	-0.0773732	0.0556453	-0.186438	0.0316917	-1.39047	0.917807	0.0821931	0.164386
GCST005838	Stroke	SAS	ukbb	UKBB.EnsPGS	CV	ldpred2	auto	0.166324	0.0695502	0.211927	0.0693069	0.883275	-0.0456028	0.0335463	-0.111354	0.020148	-1.3594	0.91299	0.0870102	0.17402
GCST005838	Stroke	SAS	ukbb	dbslmm	auto	megaprs	auto	0.166585	0.0694414	0.211005	0.0693088	0.782868	-0.0444201	0.0457175	-0.134026	0.0451863	-0.97162	0.83438	0.16562	0.33124
GCST005838	Stroke	SAS	ukbb	sbayesr	auto	megaprs	auto	0.140068	0.0694789	0.211005	0.0693088	0.744111	-0.0709371	0.0496437	-0.168239	0.0263646	-1.42892	0.923487	0.076513	0.153026
GCST005838	Stroke	SAS	ukbb	lassosum	auto	megaprs	auto	0.057282	0.0696757	0.211005	0.0693088	0.70969	-0.153723	0.0529531	-0.257511	-0.0499348	-2.903	0.998152	0.00184803	0.00369606
GCST005838	Stroke	SAS	ukbb	prscs	auto	megaprs	auto	0.213156	0.0688679	0.211005	0.0693088	0.829672	0.00215088	0.0403261	-0.0768883	0.08119	0.0533371	0.478732	0.521268	0.957463
GCST005838	Stroke	SAS	ukbb	ldpred2	auto	megaprs	auto	0.211927	0.0693069	0.211005	0.0693088	0.87289	0.000921757	0.0349452	-0.0675709	0.0694144	0.0263772	0.489478	0.510522	0.978956
GCST005838	Stroke	SAS	ukbb	pt.clump	auto	megaprs	auto	-0.00270946	0.0696516	0.211005	0.0693088	0.330021	-0.213714	0.0804284	-0.371354	-0.0560745	-2.6572	0.99606	0.00393966	0.00787931
GCST005838	Stroke	SAS	ukbb	lassosum	CV	megaprs	auto	0.167096	0.0697232	0.211005	0.0693088	0.811522	-0.043909	0.0426824	-0.127567	0.0397486	-1.02874	0.848198	0.151802	0.303603
GCST005838	Stroke	SAS	ukbb	megaprs	CV	megaprs	auto	0.217143	0.0692645	0.211005	0.0693088	0.994745	0.00613794	0.00710296	-0.00778387	0.0200597	0.864137	0.193756	0.806244	0.387512
GCST005838	Stroke	SAS	ukbb	prscs	CV	megaprs	auto	0.208421	0.0688938	0.211005	0.0693088	0.829553	-0.00258396	0.0403476	-0.0816652	0.0764973	-0.0640426	0.525532	0.474468	0.948936
GCST005838	Stroke	SAS	ukbb	ldpred2	CV	megaprs	auto	0.191381	0.0695508	0.211005	0.0693088	0.89262	-0.019624	0.0321762	-0.0826893	0.0434414	-0.609891	0.729033	0.270967	0.541934
GCST005838	Stroke	SAS	ukbb	pt.clump	CV	megaprs	auto	0.134553	0.0695012	0.211005	0.0693088	0.63161	-0.0764514	0.0595747	-0.193218	0.040315	-1.28329	0.900304	0.0996959	0.199392
GCST005838	Stroke	SAS	ukbb	UKBB.EnsPGS	CV	megaprs	auto	0.166324	0.0695502	0.211005	0.0693088	0.930755	-0.044681	0.0258388	-0.0953251	0.00596304	-1.72922	0.958115	0.0418847	0.0837695
GCST005838	Stroke	SAS	ukbb	dbslmm	auto	pt.clump	auto	0.166585	0.0694414	-0.00270946	0.0696516	0.514965	0.169294	0.0684981	0.0350379	0.30355	2.47152	0.00672707	0.993273	0.0134541
GCST005838	Stroke	SAS	ukbb	sbayesr	auto	pt.clump	auto	0.140068	0.0694789	-0.00270946	0.0696516	0.215746	0.142777	0.0871237	-0.0279853	0.31354	1.63879	0.0506289	0.949371	0.101258
GCST005838	Stroke	SAS	ukbb	lassosum	auto	pt.clump	auto	0.057282	0.0696757	-0.00270946	0.0696516	0.489743	0.0599915	0.0703746	-0.0779427	0.197926	0.852459	0.19698	0.80302	0.393959
GCST005838	Stroke	SAS	ukbb	prscs	auto	pt.clump	auto	0.213156	0.0688679	-0.00270946	0.0696516	0.174319	0.215865	0.0890045	0.0414163	0.390314	2.42533	0.00764729	0.992353	0.0152946
GCST005838	Stroke	SAS	ukbb	ldpred2	auto	pt.clump	auto	0.211927	0.0693069	-0.00270946	0.0696516	0.218341	0.214636	0.0868722	0.0443664	0.384905	2.47071	0.00674227	0.993258	0.0134845
GCST005838	Stroke	SAS	ukbb	megaprs	auto	pt.clump	auto	0.211005	0.0693088	-0.00270946	0.0696516	0.330021	0.213714	0.0804284	0.0560745	0.371354	2.6572	0.00393966	0.99606	0.00787931
GCST005838	Stroke	SAS	ukbb	lassosum	CV	pt.clump	auto	0.167096	0.0697232	-0.00270946	0.0696516	0.245936	0.169805	0.0855803	0.0020679	0.337543	1.98416	0.0236188	0.976381	0.0472376
GCST005838	Stroke	SAS	ukbb	megaprs	CV	pt.clump	auto	0.217143	0.0692645	-0.00270946	0.0696516	0.317796	0.219852	0.0811331	0.0608313	0.378873	2.70977	0.00336647	0.996634	0.00673294
GCST005838	Stroke	SAS	ukbb	prscs	CV	pt.clump	auto	0.208421	0.0688938	-0.00270946	0.0696516	0.164102	0.21113	0.0895701	0.0355729	0.386688	2.35715	0.00920787	0.990792	0.0184157
GCST005838	Stroke	SAS	ukbb	ldpred2	CV	pt.clump	auto	0.191381	0.0695508	-0.00270946	0.0696516	0.353325	0.19409	0.0791544	0.0389476	0.349233	2.45205	0.00710234	0.992898	0.0142047
GCST005838	Stroke	SAS	ukbb	pt.clump	CV	pt.clump	auto	0.134553	0.0695012	-0.00270946	0.0696516	0.100427	0.137263	0.0933245	-0.0456532	0.320179	1.47081	0.070671	0.929329	0.141342
GCST005838	Stroke	SAS	ukbb	UKBB.EnsPGS	CV	pt.clump	auto	0.166324	0.0695502	-0.00270946	0.0696516	0.421517	0.169033	0.0748644	0.0222989	0.315767	2.25786	0.0119773	0.988023	0.0239546
GCST005838	Stroke	SAS	ukbb	dbslmm	auto	lassosum	CV	0.166585	0.0694414	0.167096	0.0697232	0.680712	-0.000511061	0.0556045	-0.109496	0.108474	-0.009191	0.503667	0.496333	0.992667
GCST005838	Stroke	SAS	ukbb	sbayesr	auto	lassosum	CV	0.140068	0.0694789	0.167096	0.0697232	0.723653	-0.0270281	0.0517443	-0.128447	0.0743907	-0.522339	0.699283	0.300717	0.601434
GCST005838	Stroke	SAS	ukbb	lassosum	auto	lassosum	CV	0.057282	0.0696757	0.167096	0.0697232	0.704382	-0.109814	0.0535933	-0.214857	-0.00477098	-2.04902	0.97977	0.02023	0.04046
GCST005838	Stroke	SAS	ukbb	prscs	auto	lassosum	CV	0.213156	0.0688679	0.167096	0.0697232	0.811624	0.0460599	0.0425415	-0.0373214	0.129441	1.08271	0.13947	0.86053	0.278939
GCST005838	Stroke	SAS	ukbb	ldpred2	auto	lassosum	CV	0.211927	0.0693069	0.167096	0.0697232	0.882879	0.0448307	0.0336466	-0.0211167	0.110778	1.3324	0.0913646	0.908635	0.182729
GCST005838	Stroke	SAS	ukbb	megaprs	auto	lassosum	CV	0.211005	0.0693088	0.167096	0.0697232	0.811522	0.043909	0.0426824	-0.0397486	0.127567	1.02874	0.151802	0.848198	0.303603
GCST005838	Stroke	SAS	ukbb	pt.clump	auto	lassosum	CV	-0.00270946	0.0696516	0.167096	0.0697232	0.245936	-0.169805	0.0855803	-0.337543	-0.0020679	-1.98416	0.976381	0.0236188	0.0472376
GCST005838	Stroke	SAS	ukbb	megaprs	CV	lassosum	CV	0.217143	0.0692645	0.167096	0.0697232	0.815869	0.0500469	0.0421743	-0.0326148	0.132709	1.18667	0.117679	0.882321	0.235359
GCST005838	Stroke	SAS	ukbb	prscs	CV	lassosum	CV	0.208421	0.0688938	0.167096	0.0697232	0.806883	0.041325	0.0430809	-0.0431135	0.125764	0.959243	0.168718	0.831282	0.337436
GCST005838	Stroke	SAS	ukbb	ldpred2	CV	lassosum	CV	0.191381	0.0695508	0.167096	0.0697232	0.915997	0.024285	0.0285437	-0.0316606	0.0802307	0.850802	0.19744	0.80256	0.394879
GCST005838	Stroke	SAS	ukbb	pt.clump	CV	lassosum	CV	0.134553	0.0695012	0.167096	0.0697232	0.748872	-0.0325424	0.0493347	-0.129238	0.0641536	-0.659626	0.745253	0.254747	0.509494
GCST005838	Stroke	SAS	ukbb	UKBB.EnsPGS	CV	lassosum	CV	0.166324	0.0695502	0.167096	0.0697232	0.820984	-0.000772056	0.041668	-0.0824414	0.0808973	-0.0185287	0.507391	0.492609	0.985217
GCST005838	Stroke	SAS	ukbb	dbslmm	auto	megaprs	CV	0.166585	0.0694414	0.217143	0.0692645	0.789709	-0.050558	0.0449773	-0.138714	0.0375975	-1.12408	0.86951	0.13049	0.26098
GCST005838	Stroke	SAS	ukbb	sbayesr	auto	megaprs	CV	0.140068	0.0694789	0.217143	0.0692645	0.767136	-0.077075	0.0473426	-0.169866	0.0157165	-1.62803	0.94824	0.0517596	0.103519
GCST005838	Stroke	SAS	ukbb	lassosum	auto	megaprs	CV	0.057282	0.0696757	0.217143	0.0692645	0.675638	-0.159861	0.0559549	-0.269532	-0.0501892	-2.85696	0.997861	0.00213861	0.00427722
GCST005838	Stroke	SAS	ukbb	prscs	auto	megaprs	CV	0.213156	0.0688679	0.217143	0.0692645	0.851888	-0.00398706	0.0375923	-0.0776679	0.0696938	-0.106061	0.542233	0.457767	0.915534
GCST005838	Stroke	SAS	ukbb	ldpred2	auto	megaprs	CV	0.211927	0.0693069	0.217143	0.0692645	0.891055	-0.00521618	0.0323417	-0.0686059	0.0581735	-0.161283	0.564065	0.435935	0.87187
GCST005838	Stroke	SAS	ukbb	megaprs	auto	megaprs	CV	0.211005	0.0693088	0.217143	0.0692645	0.994745	-0.00613794	0.00710296	-0.0200597	0.00778387	-0.864137	0.806244	0.193756	0.387512
GCST005838	Stroke	SAS	ukbb	pt.clump	auto	megaprs	CV	-0.00270946	0.0696516	0.217143	0.0692645	0.317796	-0.219852	0.0811331	-0.378873	-0.0608313	-2.70977	0.996634	0.00336647	0.00673294
GCST005838	Stroke	SAS	ukbb	lassosum	CV	megaprs	CV	0.167096	0.0697232	0.217143	0.0692645	0.815869	-0.0500469	0.0421743	-0.132709	0.0326148	-1.18667	0.882321	0.117679	0.235359
GCST005838	Stroke	SAS	ukbb	prscs	CV	megaprs	CV	0.208421	0.0688938	0.217143	0.0692645	0.8515	-0.0087219	0.0376482	-0.0825123	0.0650685	-0.231669	0.591602	0.408398	0.816795
GCST005838	Stroke	SAS	ukbb	ldpred2	CV	megaprs	CV	0.191381	0.0695508	0.217143	0.0692645	0.895216	-0.0257619	0.0317751	-0.088041	0.0365172	-0.810758	0.791248	0.208752	0.417504
GCST005838	Stroke	SAS	ukbb	pt.clump	CV	megaprs	CV	0.134553	0.0695012	0.217143	0.0692645	0.634304	-0.0825894	0.0593376	-0.198891	0.0337123	-1.39186	0.918017	0.081983	0.163966
GCST005838	Stroke	SAS	ukbb	UKBB.EnsPGS	CV	megaprs	CV	0.166324	0.0695502	0.217143	0.0692645	0.938287	-0.050819	0.0243859	-0.0986153	-0.00302262	-2.08395	0.981418	0.0185824	0.0371647
GCST005838	Stroke	SAS	ukbb	dbslmm	auto	prscs	CV	0.166585	0.0694414	0.208421	0.0688938	0.74062	-0.0418361	0.0498206	-0.139484	0.0558122	-0.839735	0.799472	0.200528	0.401057
GCST005838	Stroke	SAS	ukbb	sbayesr	auto	prscs	CV	0.140068	0.0694789	0.208421	0.0688938	0.800814	-0.0683531	0.0436716	-0.15395	0.0172433	-1.56516	0.941227	0.0587727	0.117545
GCST005838	Stroke	SAS	ukbb	lassosum	auto	prscs	CV	0.057282	0.0696757	0.208421	0.0688938	0.511507	-0.151139	0.0684862	-0.285372	-0.0169057	-2.20685	0.986338	0.0136623	0.0273246
GCST005838	Stroke	SAS	ukbb	prscs	auto	prscs	CV	0.213156	0.0688679	0.208421	0.0688938	0.932388	0.00473484	0.0253295	-0.0449111	0.0543807	0.18693	0.425858	0.574142	0.851716
GCST005838	Stroke	SAS	ukbb	ldpred2	auto	prscs	CV	0.211927	0.0693069	0.208421	0.0688938	0.935684	0.00350572	0.0247865	-0.0450757	0.0520872	0.141437	0.443762	0.556238	0.887525
GCST005838	Stroke	SAS	ukbb	megaprs	auto	prscs	CV	0.211005	0.0693088	0.208421	0.0688938	0.829553	0.00258396	0.0403476	-0.0764973	0.0816652	0.0640426	0.474468	0.525532	0.948936
GCST005838	Stroke	SAS	ukbb	pt.clump	auto	prscs	CV	-0.00270946	0.0696516	0.208421	0.0688938	0.164102	-0.21113	0.0895701	-0.386688	-0.0355729	-2.35715	0.990792	0.00920787	0.0184157
GCST005838	Stroke	SAS	ukbb	lassosum	CV	prscs	CV	0.167096	0.0697232	0.208421	0.0688938	0.806883	-0.041325	0.0430809	-0.125764	0.0431135	-0.959243	0.831282	0.168718	0.337436
GCST005838	Stroke	SAS	ukbb	megaprs	CV	prscs	CV	0.217143	0.0692645	0.208421	0.0688938	0.8515	0.0087219	0.0376482	-0.0650685	0.0825123	0.231669	0.408398	0.591602	0.816795
GCST005838	Stroke	SAS	ukbb	ldpred2	CV	prscs	CV	0.191381	0.0695508	0.208421	0.0688938	0.876368	-0.01704	0.0344272	-0.0845173	0.0504372	-0.494958	0.689685	0.310315	0.62063
GCST005838	Stroke	SAS	ukbb	pt.clump	CV	prscs	CV	0.134553	0.0695012	0.208421	0.0688938	0.643367	-0.0738675	0.0584434	-0.188417	0.0406816	-1.26391	0.89687	0.10313	0.206261
GCST005838	Stroke	SAS	ukbb	UKBB.EnsPGS	CV	prscs	CV	0.166324	0.0695502	0.208421	0.0688938	0.823397	-0.0420971	0.0411442	-0.12274	0.0385456	-1.02316	0.846884	0.153116	0.306233
GCST005838	Stroke	SAS	ukbb	dbslmm	auto	ldpred2	CV	0.166585	0.0694414	0.191381	0.0695508	0.827201	-0.0247961	0.0408552	-0.104872	0.05528	-0.606927	0.72805	0.27195	0.5439
GCST005838	Stroke	SAS	ukbb	sbayesr	auto	ldpred2	CV	0.140068	0.0694789	0.191381	0.0695508	0.799605	-0.0513131	0.0440085	-0.13757	0.0349435	-1.16598	0.878189	0.121811	0.243621
GCST005838	Stroke	SAS	ukbb	lassosum	auto	ldpred2	CV	0.057282	0.0696757	0.191381	0.0695508	0.752552	-0.134099	0.0489723	-0.230084	-0.0381131	-2.73826	0.996912	0.00308828	0.00617656
GCST005838	Stroke	SAS	ukbb	prscs	auto	ldpred2	CV	0.213156	0.0688679	0.191381	0.0695508	0.881754	0.0217748	0.0336633	-0.0442053	0.087755	0.646842	0.258867	0.741133	0.517734
GCST005838	Stroke	SAS	ukbb	ldpred2	auto	ldpred2	CV	0.211927	0.0693069	0.191381	0.0695508	0.960583	0.0205457	0.0194954	-0.0176652	0.0587566	1.05388	0.14597	0.85403	0.291939
GCST005838	Stroke	SAS	ukbb	megaprs	auto	ldpred2	CV	0.211005	0.0693088	0.191381	0.0695508	0.89262	0.019624	0.0321762	-0.0434414	0.0826893	0.609891	0.270967	0.729033	0.541934
GCST005838	Stroke	SAS	ukbb	pt.clump	auto	ldpred2	CV	-0.00270946	0.0696516	0.191381	0.0695508	0.353325	-0.19409	0.0791544	-0.349233	-0.0389476	-2.45205	0.992898	0.00710234	0.0142047
GCST005838	Stroke	SAS	ukbb	lassosum	CV	ldpred2	CV	0.167096	0.0697232	0.191381	0.0695508	0.915997	-0.024285	0.0285437	-0.0802307	0.0316606	-0.850802	0.80256	0.19744	0.394879
GCST005838	Stroke	SAS	ukbb	megaprs	CV	ldpred2	CV	0.217143	0.0692645	0.191381	0.0695508	0.895216	0.0257619	0.0317751	-0.0365172	0.088041	0.810758	0.208752	0.791248	0.417504
GCST005838	Stroke	SAS	ukbb	prscs	CV	ldpred2	CV	0.208421	0.0688938	0.191381	0.0695508	0.876368	0.01704	0.0344272	-0.0504372	0.0845173	0.494958	0.310315	0.689685	0.62063
GCST005838	Stroke	SAS	ukbb	pt.clump	CV	ldpred2	CV	0.134553	0.0695012	0.191381	0.0695508	0.662048	-0.0568275	0.0571597	-0.16886	0.0552056	-0.994187	0.839934	0.160066	0.320132
GCST005838	Stroke	SAS	ukbb	UKBB.EnsPGS	CV	ldpred2	CV	0.166324	0.0695502	0.191381	0.0695508	0.917789	-0.0250571	0.028202	-0.0803331	0.0302189	-0.888485	0.81286	0.18714	0.37428
GCST005838	Stroke	SAS	ukbb	dbslmm	auto	pt.clump	CV	0.166585	0.0694414	0.134553	0.0695012	0.4648	0.0320314	0.0718751	-0.108844	0.172907	0.445653	0.327924	0.672076	0.655848
GCST005838	Stroke	SAS	ukbb	sbayesr	auto	pt.clump	CV	0.140068	0.0694789	0.134553	0.0695012	0.524896	0.00551435	0.0677379	-0.127252	0.138281	0.0814071	0.467559	0.532441	0.935118
GCST005838	Stroke	SAS	ukbb	lassosum	auto	pt.clump	CV	0.057282	0.0696757	0.134553	0.0695012	0.470821	-0.0772713	0.0715903	-0.217588	0.0630457	-1.07935	0.859785	0.140215	0.28043
GCST005838	Stroke	SAS	ukbb	prscs	auto	pt.clump	CV	0.213156	0.0688679	0.134553	0.0695012	0.643437	0.0786023	0.058427	-0.0359146	0.193119	1.34531	0.0892629	0.910737	0.178526
GCST005838	Stroke	SAS	ukbb	ldpred2	auto	pt.clump	CV	0.211927	0.0693069	0.134553	0.0695012	0.678594	0.0773732	0.0556453	-0.0316917	0.186438	1.39047	0.0821931	0.917807	0.164386
GCST005838	Stroke	SAS	ukbb	megaprs	auto	pt.clump	CV	0.211005	0.0693088	0.134553	0.0695012	0.63161	0.0764514	0.0595747	-0.040315	0.193218	1.28329	0.0996959	0.900304	0.199392
GCST005838	Stroke	SAS	ukbb	pt.clump	auto	pt.clump	CV	-0.00270946	0.0696516	0.134553	0.0695012	0.100427	-0.137263	0.0933245	-0.320179	0.0456532	-1.47081	0.929329	0.070671	0.141342
GCST005838	Stroke	SAS	ukbb	lassosum	CV	pt.clump	CV	0.167096	0.0697232	0.134553	0.0695012	0.748872	0.0325424	0.0493347	-0.0641536	0.129238	0.659626	0.254747	0.745253	0.509494
GCST005838	Stroke	SAS	ukbb	megaprs	CV	pt.clump	CV	0.217143	0.0692645	0.134553	0.0695012	0.634304	0.0825894	0.0593376	-0.0337123	0.198891	1.39186	0.081983	0.918017	0.163966
GCST005838	Stroke	SAS	ukbb	prscs	CV	pt.clump	CV	0.208421	0.0688938	0.134553	0.0695012	0.643367	0.0738675	0.0584434	-0.0406816	0.188417	1.26391	0.10313	0.89687	0.206261
GCST005838	Stroke	SAS	ukbb	ldpred2	CV	pt.clump	CV	0.191381	0.0695508	0.134553	0.0695012	0.662048	0.0568275	0.0571597	-0.0552056	0.16886	0.994187	0.160066	0.839934	0.320132
GCST005838	Stroke	SAS	ukbb	UKBB.EnsPGS	CV	pt.clump	CV	0.166324	0.0695502	0.134553	0.0695012	0.597443	0.0317704	0.0623841	-0.0905025	0.154043	0.50927	0.305281	0.694719	0.610563
GCST005838	Stroke	SAS	ukbb	dbslmm	auto	UKBB.EnsPGS	CV	0.166585	0.0694414	0.166324	0.0695502	0.826901	0.000260994	0.0408905	-0.0798844	0.0804063	0.00638276	0.497454	0.502546	0.994907
GCST005838	Stroke	SAS	ukbb	sbayesr	auto	UKBB.EnsPGS	CV	0.140068	0.0694789	0.166324	0.0695502	0.767507	-0.026256	0.0474019	-0.119164	0.0666518	-0.553902	0.710177	0.289823	0.579646
GCST005838	Stroke	SAS	ukbb	lassosum	auto	UKBB.EnsPGS	CV	0.057282	0.0696757	0.166324	0.0695502	0.724769	-0.109042	0.0516481	-0.210272	-0.00781144	-2.11124	0.982624	0.0173757	0.0347514
GCST005838	Stroke	SAS	ukbb	prscs	auto	UKBB.EnsPGS	CV	0.213156	0.0688679	0.166324	0.0695502	0.826687	0.0468319	0.040752	-0.033042	0.126706	1.14919	0.125238	0.874762	0.250476
GCST005838	Stroke	SAS	ukbb	ldpred2	auto	UKBB.EnsPGS	CV	0.211927	0.0693069	0.166324	0.0695502	0.883275	0.0456028	0.0335463	-0.020148	0.111354	1.3594	0.0870102	0.91299	0.17402
GCST005838	Stroke	SAS	ukbb	megaprs	auto	UKBB.EnsPGS	CV	0.211005	0.0693088	0.166324	0.0695502	0.930755	0.044681	0.0258388	-0.00596304	0.0953251	1.72922	0.0418847	0.958115	0.0837695
GCST005838	Stroke	SAS	ukbb	pt.clump	auto	UKBB.EnsPGS	CV	-0.00270946	0.0696516	0.166324	0.0695502	0.421517	-0.169033	0.0748644	-0.315767	-0.0222989	-2.25786	0.988023	0.0119773	0.0239546
GCST005838	Stroke	SAS	ukbb	lassosum	CV	UKBB.EnsPGS	CV	0.167096	0.0697232	0.166324	0.0695502	0.820984	0.000772056	0.041668	-0.0808973	0.0824414	0.0185287	0.492609	0.507391	0.985217
GCST005838	Stroke	SAS	ukbb	megaprs	CV	UKBB.EnsPGS	CV	0.217143	0.0692645	0.166324	0.0695502	0.938287	0.050819	0.0243859	0.00302262	0.0986153	2.08395	0.0185824	0.981418	0.0371647
GCST005838	Stroke	SAS	ukbb	prscs	CV	UKBB.EnsPGS	CV	0.208421	0.0688938	0.166324	0.0695502	0.823397	0.0420971	0.0411442	-0.0385456	0.12274	1.02316	0.153116	0.846884	0.306233
GCST005838	Stroke	SAS	ukbb	ldpred2	CV	UKBB.EnsPGS	CV	0.191381	0.0695508	0.166324	0.0695502	0.917789	0.0250571	0.028202	-0.0302189	0.0803331	0.888485	0.18714	0.81286	0.37428
GCST005838	Stroke	SAS	ukbb	pt.clump	CV	UKBB.EnsPGS	CV	0.134553	0.0695012	0.166324	0.0695502	0.597443	-0.0317704	0.0623841	-0.154043	0.0905025	-0.50927	0.694719	0.305281	0.610563
GCST007954	HbA1c	SAS	ukbb	sbayesr	auto	dbslmm	auto	0.142362	0.010584	0.148035	0.0105751	0.786264	-0.00567315	0.00691704	-0.0192305	0.00788424	-0.82017	0.793941	0.206059	0.412119
GCST007954	HbA1c	SAS	ukbb	lassosum	auto	dbslmm	auto	0.146895	0.0105769	0.148035	0.0105751	0.811933	-0.00114011	0.00648622	-0.0138531	0.0115729	-0.175775	0.569765	0.430235	0.860471
GCST007954	HbA1c	SAS	ukbb	prscs	auto	dbslmm	auto	0.158075	0.0105585	0.148035	0.0105751	0.831099	0.0100402	0.00614151	-0.00199719	0.0220775	1.6348	0.051045	0.948955	0.10209
GCST007954	HbA1c	SAS	ukbb	ldpred2	auto	dbslmm	auto	0.105875	0.0106328	0.148035	0.0105751	0.530158	-0.0421601	0.0102793	-0.0623076	-0.0220127	-4.10146	0.999979	2.05277e-05	4.10553e-05
GCST007954	HbA1c	SAS	ukbb	megaprs	auto	dbslmm	auto	0.163305	0.0105493	0.148035	0.0105751	0.825508	0.0152701	0.00623965	0.00304038	0.0274998	2.44727	0.00719719	0.992803	0.0143944
GCST007954	HbA1c	SAS	ukbb	pt.clump	auto	dbslmm	auto	0.0779593	0.0106604	0.148035	0.0105751	0.723095	-0.0700759	0.00790193	-0.0855636	-0.0545881	-8.86819	1	3.7171e-19	7.43421e-19
GCST007954	HbA1c	SAS	ukbb	megaprs	CV	dbslmm	auto	0.162736	0.0105504	0.148035	0.0105751	0.841588	0.0147006	0.00594549	0.0030474	0.0263537	2.47256	0.00670753	0.993292	0.0134151
GCST007954	HbA1c	SAS	ukbb	ldpred2	CV	dbslmm	auto	0.153137	0.0105668	0.148035	0.0105751	0.873481	0.00510199	0.00531749	-0.00532029	0.0155243	0.959474	0.16866	0.83134	0.33732
GCST007954	HbA1c	SAS	ukbb	pt.clump	CV	dbslmm	auto	0.120356	0.0106152	0.148035	0.0105751	0.706308	-0.0276794	0.00812029	-0.0435951	-0.0117636	-3.40867	0.999674	0.000326403	0.000652805
GCST007954	HbA1c	SAS	ukbb	UKBB.EnsPGS	CV	dbslmm	auto	0.165073	0.0105462	0.148035	0.0105751	0.867438	0.0170375	0.00543778	0.00637942	0.0276955	3.13317	0.000864656	0.999135	0.00172931
GCST007954	HbA1c	SAS	ukbb	dbslmm	auto	sbayesr	auto	0.148035	0.0105751	0.142362	0.010584	0.786264	0.00567315	0.00691704	-0.00788424	0.0192305	0.82017	0.206059	0.793941	0.412119
GCST007954	HbA1c	SAS	ukbb	lassosum	auto	sbayesr	auto	0.146895	0.0105769	0.142362	0.010584	0.825394	0.00453303	0.00625242	-0.00772171	0.0167878	0.725005	0.234225	0.765775	0.468449
GCST007954	HbA1c	SAS	ukbb	prscs	auto	sbayesr	auto	0.158075	0.0105585	0.142362	0.010584	0.719624	0.0157133	0.00791613	0.000197707	0.0312289	1.98498	0.0235736	0.976426	0.0471472
GCST007954	HbA1c	SAS	ukbb	ldpred2	auto	sbayesr	auto	0.105875	0.0106328	0.142362	0.010584	0.609298	-0.036487	0.00937761	-0.0548671	-0.0181069	-3.89086	0.99995	4.99444e-05	9.98887e-05
GCST007954	HbA1c	SAS	ukbb	megaprs	auto	sbayesr	auto	0.163305	0.0105493	0.142362	0.010584	0.776728	0.0209433	0.00706114	0.00710343	0.0347831	2.96599	0.00150856	0.998491	0.00301711
GCST007954	HbA1c	SAS	ukbb	pt.clump	auto	sbayesr	auto	0.0779593	0.0106604	0.142362	0.010584	0.593332	-0.0644027	0.00957986	-0.0831792	-0.0456262	-6.72272	1	8.91832e-12	1.78366e-11
GCST007954	HbA1c	SAS	ukbb	megaprs	CV	sbayesr	auto	0.162736	0.0105504	0.142362	0.010584	0.774181	0.0203737	0.00710163	0.00645452	0.0342929	2.86888	0.00205965	0.99794	0.00411931
GCST007954	HbA1c	SAS	ukbb	ldpred2	CV	sbayesr	auto	0.153137	0.0105668	0.142362	0.010584	0.832293	0.0107751	0.00612474	-0.00122935	0.0227796	1.75928	0.0392649	0.960735	0.0785298
GCST007954	HbA1c	SAS	ukbb	pt.clump	CV	sbayesr	auto	0.120356	0.0106152	0.142362	0.010584	0.700939	-0.0220062	0.00819759	-0.0380735	-0.00593894	-2.68447	0.996368	0.0036322	0.0072644
GCST007954	HbA1c	SAS	ukbb	UKBB.EnsPGS	CV	sbayesr	auto	0.165073	0.0105462	0.142362	0.010584	0.873569	0.0227106	0.00531283	0.0122975	0.0331238	4.27467	9.57104e-06	0.99999	1.91421e-05
GCST007954	HbA1c	SAS	ukbb	dbslmm	auto	lassosum	auto	0.148035	0.0105751	0.146895	0.0105769	0.811933	0.00114011	0.00648622	-0.0115729	0.0138531	0.175775	0.430235	0.569765	0.860471
GCST007954	HbA1c	SAS	ukbb	sbayesr	auto	lassosum	auto	0.142362	0.010584	0.146895	0.0105769	0.825394	-0.00453303	0.00625242	-0.0167878	0.00772171	-0.725005	0.765775	0.234225	0.468449
GCST007954	HbA1c	SAS	ukbb	prscs	auto	lassosum	auto	0.158075	0.0105585	0.146895	0.0105769	0.751358	0.0111803	0.00745218	-0.00342599	0.0257866	1.50027	0.0667722	0.933228	0.133544
GCST007954	HbA1c	SAS	ukbb	ldpred2	auto	lassosum	auto	0.105875	0.0106328	0.146895	0.0105769	0.603069	-0.04102	0.00944894	-0.0595399	-0.0225001	-4.34123	0.999993	7.08444e-06	1.41689e-05
GCST007954	HbA1c	SAS	ukbb	megaprs	auto	lassosum	auto	0.163305	0.0105493	0.146895	0.0105769	0.842509	0.0164102	0.00592843	0.0047905	0.0280299	2.76806	0.00281958	0.99718	0.00563917
GCST007954	HbA1c	SAS	ukbb	pt.clump	auto	lassosum	auto	0.0779593	0.0106604	0.146895	0.0105769	0.682537	-0.0689357	0.0084615	-0.0855203	-0.0523512	-8.14699	1	1.86553e-16	3.73107e-16
GCST007954	HbA1c	SAS	ukbb	megaprs	CV	lassosum	auto	0.162736	0.0105504	0.146895	0.0105769	0.834094	0.0158407	0.00608504	0.00391401	0.0277674	2.60322	0.00461766	0.995382	0.00923531
GCST007954	HbA1c	SAS	ukbb	ldpred2	CV	lassosum	auto	0.153137	0.0105668	0.146895	0.0105769	0.880848	0.00624211	0.00516081	-0.00387307	0.0163573	1.20952	0.113231	0.886769	0.226462
GCST007954	HbA1c	SAS	ukbb	pt.clump	CV	lassosum	auto	0.120356	0.0106152	0.146895	0.0105769	0.757279	-0.0265393	0.00738273	-0.0410094	-0.0120691	-3.59477	0.999838	0.000162337	0.000324673
GCST007954	HbA1c	SAS	ukbb	UKBB.EnsPGS	CV	lassosum	auto	0.165073	0.0105462	0.146895	0.0105769	0.884485	0.0181776	0.00507657	0.0082275	0.0281276	3.58068	0.000171348	0.999829	0.000342697
GCST007954	HbA1c	SAS	ukbb	dbslmm	auto	prscs	auto	0.148035	0.0105751	0.158075	0.0105585	0.831099	-0.0100402	0.00614151	-0.0220775	0.00199719	-1.6348	0.948955	0.051045	0.10209
GCST007954	HbA1c	SAS	ukbb	sbayesr	auto	prscs	auto	0.142362	0.010584	0.158075	0.0105585	0.719624	-0.0157133	0.00791613	-0.0312289	-0.000197707	-1.98498	0.976426	0.0235736	0.0471472
GCST007954	HbA1c	SAS	ukbb	lassosum	auto	prscs	auto	0.146895	0.0105769	0.158075	0.0105585	0.751358	-0.0111803	0.00745218	-0.0257866	0.00342599	-1.50027	0.933228	0.0667722	0.133544
GCST007954	HbA1c	SAS	ukbb	ldpred2	auto	prscs	auto	0.105875	0.0106328	0.158075	0.0105585	0.516511	-0.0522003	0.0104194	-0.0726223	-0.0317782	-5.00991	1	2.7228e-07	5.4456e-07
GCST007954	HbA1c	SAS	ukbb	megaprs	auto	prscs	auto	0.163305	0.0105493	0.158075	0.0105585	0.794969	0.00522994	0.0067583	-0.00801634	0.0184762	0.773854	0.219509	0.780491	0.439017
GCST007954	HbA1c	SAS	ukbb	pt.clump	auto	prscs	auto	0.0779593	0.0106604	0.158075	0.0105585	0.474171	-0.080116	0.0108803	-0.101441	-0.0587906	-7.36338	1	8.96545e-14	1.79309e-13
GCST007954	HbA1c	SAS	ukbb	megaprs	CV	prscs	auto	0.162736	0.0105504	0.158075	0.0105585	0.829015	0.0046604	0.00617204	-0.00743679	0.0167576	0.755083	0.225099	0.774901	0.450199
GCST007954	HbA1c	SAS	ukbb	ldpred2	CV	prscs	auto	0.153137	0.0105668	0.158075	0.0105585	0.911653	-0.00493817	0.00443999	-0.0136406	0.00376421	-1.1122	0.866975	0.133025	0.266051
GCST007954	HbA1c	SAS	ukbb	pt.clump	CV	prscs	auto	0.120356	0.0106152	0.158075	0.0105585	0.575315	-0.0377195	0.00975706	-0.0568434	-0.0185957	-3.86587	0.999945	5.53472e-05	0.000110694
GCST007954	HbA1c	SAS	ukbb	UKBB.EnsPGS	CV	prscs	auto	0.165073	0.0105462	0.158075	0.0105585	0.863399	0.00699729	0.00551559	-0.00381326	0.0178078	1.26864	0.102285	0.897715	0.20457
GCST007954	HbA1c	SAS	ukbb	dbslmm	auto	ldpred2	auto	0.148035	0.0105751	0.105875	0.0106328	0.530158	0.0421601	0.0102793	0.0220127	0.0623076	4.10146	2.05277e-05	0.999979	4.10553e-05
GCST007954	HbA1c	SAS	ukbb	sbayesr	auto	ldpred2	auto	0.142362	0.010584	0.105875	0.0106328	0.609298	0.036487	0.00937761	0.0181069	0.0548671	3.89086	4.99444e-05	0.99995	9.98887e-05
GCST007954	HbA1c	SAS	ukbb	lassosum	auto	ldpred2	auto	0.146895	0.0105769	0.105875	0.0106328	0.603069	0.04102	0.00944894	0.0225001	0.0595399	4.34123	7.08444e-06	0.999993	1.41689e-05
GCST007954	HbA1c	SAS	ukbb	prscs	auto	ldpred2	auto	0.158075	0.0105585	0.105875	0.0106328	0.516511	0.0522003	0.0104194	0.0317782	0.0726223	5.00991	2.7228e-07	1	5.4456e-07
GCST007954	HbA1c	SAS	ukbb	megaprs	auto	ldpred2	auto	0.163305	0.0105493	0.105875	0.0106328	0.533719	0.0574302	0.010228	0.0373834	0.0774771	5.61501	9.8274e-09	1	1.96548e-08
GCST007954	HbA1c	SAS	ukbb	pt.clump	auto	ldpred2	auto	0.0779593	0.0106604	0.105875	0.0106328	0.37038	-0.0279157	0.0119472	-0.0513322	-0.00449928	-2.3366	0.99027	0.00973004	0.0194601
GCST007954	HbA1c	SAS	ukbb	megaprs	CV	ldpred2	auto	0.162736	0.0105504	0.105875	0.0106328	0.529379	0.0568607	0.0102759	0.0367198	0.0770016	5.53338	1.57061e-08	1	3.14122e-08
GCST007954	HbA1c	SAS	ukbb	ldpred2	CV	ldpred2	auto	0.153137	0.0105668	0.105875	0.0106328	0.625301	0.0472621	0.00917618	0.0292768	0.0652474	5.15052	1.29883e-07	1	2.59765e-07
GCST007954	HbA1c	SAS	ukbb	pt.clump	CV	ldpred2	auto	0.120356	0.0106152	0.105875	0.0106328	0.524119	0.0144808	0.0103646	-0.00583383	0.0347953	1.39714	0.081186	0.918814	0.162372
GCST007954	HbA1c	SAS	ukbb	UKBB.EnsPGS	CV	ldpred2	auto	0.165073	0.0105462	0.105875	0.0106328	0.622669	0.0591976	0.00919956	0.0411664	0.0772287	6.43483	6.18065e-11	1	1.23613e-10
GCST007954	HbA1c	SAS	ukbb	dbslmm	auto	megaprs	auto	0.148035	0.0105751	0.163305	0.0105493	0.825508	-0.0152701	0.00623965	-0.0274998	-0.00304038	-2.44727	0.992803	0.00719719	0.0143944
GCST007954	HbA1c	SAS	ukbb	sbayesr	auto	megaprs	auto	0.142362	0.010584	0.163305	0.0105493	0.776728	-0.0209433	0.00706114	-0.0347831	-0.00710343	-2.96599	0.998491	0.00150856	0.00301711
GCST007954	HbA1c	SAS	ukbb	lassosum	auto	megaprs	auto	0.146895	0.0105769	0.163305	0.0105493	0.842509	-0.0164102	0.00592843	-0.0280299	-0.0047905	-2.76806	0.99718	0.00281958	0.00563917
GCST007954	HbA1c	SAS	ukbb	prscs	auto	megaprs	auto	0.158075	0.0105585	0.163305	0.0105493	0.794969	-0.00522994	0.0067583	-0.0184762	0.00801634	-0.773854	0.780491	0.219509	0.439017
GCST007954	HbA1c	SAS	ukbb	ldpred2	auto	megaprs	auto	0.105875	0.0106328	0.163305	0.0105493	0.533719	-0.0574302	0.010228	-0.0774771	-0.0373834	-5.61501	1	9.8274e-09	1.96548e-08
GCST007954	HbA1c	SAS	ukbb	pt.clump	auto	megaprs	auto	0.0779593	0.0106604	0.163305	0.0105493	0.592231	-0.085346	0.00957745	-0.104118	-0.0665742	-8.91114	1	2.52553e-19	5.05106e-19
GCST007954	HbA1c	SAS	ukbb	megaprs	CV	megaprs	auto	0.162736	0.0105504	0.163305	0.0105493	0.98266	-0.000569535	0.00196468	-0.0044203	0.00328123	-0.289887	0.614049	0.385951	0.771903
GCST007954	HbA1c	SAS	ukbb	ldpred2	CV	megaprs	auto	0.153137	0.0105668	0.163305	0.0105493	0.856559	-0.0101681	0.00565507	-0.021252	0.000915816	-1.79805	0.963916	0.0360842	0.0721685
GCST007954	HbA1c	SAS	ukbb	pt.clump	CV	megaprs	auto	0.120356	0.0106152	0.163305	0.0105493	0.663952	-0.0429495	0.00867569	-0.0599538	-0.0259451	-4.95055	1	3.70014e-07	7.40029e-07
GCST007954	HbA1c	SAS	ukbb	UKBB.EnsPGS	CV	megaprs	auto	0.165073	0.0105462	0.163305	0.0105493	0.902248	0.00176735	0.00466378	-0.00737366	0.0109084	0.378953	0.352361	0.647639	0.704723
GCST007954	HbA1c	SAS	ukbb	dbslmm	auto	pt.clump	auto	0.148035	0.0105751	0.0779593	0.0106604	0.723095	0.0700759	0.00790193	0.0545881	0.0855636	8.86819	3.7171e-19	1	7.43421e-19
GCST007954	HbA1c	SAS	ukbb	sbayesr	auto	pt.clump	auto	0.142362	0.010584	0.0779593	0.0106604	0.593332	0.0644027	0.00957986	0.0456262	0.0831792	6.72272	8.91832e-12	1	1.78366e-11
GCST007954	HbA1c	SAS	ukbb	lassosum	auto	pt.clump	auto	0.146895	0.0105769	0.0779593	0.0106604	0.682537	0.0689357	0.0084615	0.0523512	0.0855203	8.14699	1.86553e-16	1	3.73107e-16
GCST007954	HbA1c	SAS	ukbb	prscs	auto	pt.clump	auto	0.158075	0.0105585	0.0779593	0.0106604	0.474171	0.080116	0.0108803	0.0587906	0.101441	7.36338	8.96545e-14	1	1.79309e-13
GCST007954	HbA1c	SAS	ukbb	ldpred2	auto	pt.clump	auto	0.105875	0.0106328	0.0779593	0.0106604	0.37038	0.0279157	0.0119472	0.00449928	0.0513322	2.3366	0.00973004	0.99027	0.0194601
GCST007954	HbA1c	SAS	ukbb	megaprs	auto	pt.clump	auto	0.163305	0.0105493	0.0779593	0.0106604	0.592231	0.085346	0.00957745	0.0665742	0.104118	8.91114	2.52553e-19	1	5.05106e-19
GCST007954	HbA1c	SAS	ukbb	megaprs	CV	pt.clump	auto	0.162736	0.0105504	0.0779593	0.0106604	0.586926	0.0847764	0.00963999	0.065882	0.103671	8.79424	7.20085e-19	1	1.44017e-18
GCST007954	HbA1c	SAS	ukbb	ldpred2	CV	pt.clump	auto	0.153137	0.0105668	0.0779593	0.0106604	0.611934	0.0751778	0.00935075	0.0568504	0.0935053	8.03977	4.50041e-16	1	9.00082e-16
GCST007954	HbA1c	SAS	ukbb	pt.clump	CV	pt.clump	auto	0.120356	0.0106152	0.0779593	0.0106604	0.702829	0.0423965	0.00820114	0.0263223	0.0584707	5.16958	1.17307e-07	1	2.34615e-07
GCST007954	HbA1c	SAS	ukbb	UKBB.EnsPGS	CV	pt.clump	auto	0.165073	0.0105462	0.0779593	0.0106604	0.582759	0.0871133	0.00968663	0.0681275	0.106099	8.99315	1.20121e-19	1	2.40243e-19
GCST007954	HbA1c	SAS	ukbb	dbslmm	auto	megaprs	CV	0.148035	0.0105751	0.162736	0.0105504	0.841588	-0.0147006	0.00594549	-0.0263537	-0.0030474	-2.47256	0.993292	0.00670753	0.0134151
GCST007954	HbA1c	SAS	ukbb	sbayesr	auto	megaprs	CV	0.142362	0.010584	0.162736	0.0105504	0.774181	-0.0203737	0.00710163	-0.0342929	-0.00645452	-2.86888	0.99794	0.00205965	0.00411931
GCST007954	HbA1c	SAS	ukbb	lassosum	auto	megaprs	CV	0.146895	0.0105769	0.162736	0.0105504	0.834094	-0.0158407	0.00608504	-0.0277674	-0.00391401	-2.60322	0.995382	0.00461766	0.00923531
GCST007954	HbA1c	SAS	ukbb	prscs	auto	megaprs	CV	0.158075	0.0105585	0.162736	0.0105504	0.829015	-0.0046604	0.00617204	-0.0167576	0.00743679	-0.755083	0.774901	0.225099	0.450199
GCST007954	HbA1c	SAS	ukbb	ldpred2	auto	megaprs	CV	0.105875	0.0106328	0.162736	0.0105504	0.529379	-0.0568607	0.0102759	-0.0770016	-0.0367198	-5.53338	1	1.57061e-08	3.14122e-08
GCST007954	HbA1c	SAS	ukbb	megaprs	auto	megaprs	CV	0.163305	0.0105493	0.162736	0.0105504	0.98266	0.000569535	0.00196468	-0.00328123	0.0044203	0.289887	0.385951	0.614049	0.771903
GCST007954	HbA1c	SAS	ukbb	pt.clump	auto	megaprs	CV	0.0779593	0.0106604	0.162736	0.0105504	0.586926	-0.0847764	0.00963999	-0.103671	-0.065882	-8.79424	1	7.20085e-19	1.44017e-18
GCST007954	HbA1c	SAS	ukbb	ldpred2	CV	megaprs	CV	0.153137	0.0105668	0.162736	0.0105504	0.874079	-0.00959858	0.00529872	-0.0199841	0.000786921	-1.81149	0.964967	0.0350326	0.0700653
GCST007954	HbA1c	SAS	ukbb	pt.clump	CV	megaprs	CV	0.120356	0.0106152	0.162736	0.0105504	0.651902	-0.0423799	0.00883027	-0.0596873	-0.0250726	-4.79939	0.999999	7.95745e-07	1.59149e-06
GCST007954	HbA1c	SAS	ukbb	UKBB.EnsPGS	CV	megaprs	CV	0.165073	0.0105462	0.162736	0.0105504	0.917874	0.00233689	0.004275	-0.00604212	0.0107159	0.54664	0.292313	0.707687	0.584626
GCST007954	HbA1c	SAS	ukbb	dbslmm	auto	ldpred2	CV	0.148035	0.0105751	0.153137	0.0105668	0.873481	-0.00510199	0.00531749	-0.0155243	0.00532029	-0.959474	0.83134	0.16866	0.33732
GCST007954	HbA1c	SAS	ukbb	sbayesr	auto	ldpred2	CV	0.142362	0.010584	0.153137	0.0105668	0.832293	-0.0107751	0.00612474	-0.0227796	0.00122935	-1.75928	0.960735	0.0392649	0.0785298
GCST007954	HbA1c	SAS	ukbb	lassosum	auto	ldpred2	CV	0.146895	0.0105769	0.153137	0.0105668	0.880848	-0.00624211	0.00516081	-0.0163573	0.00387307	-1.20952	0.886769	0.113231	0.226462
GCST007954	HbA1c	SAS	ukbb	prscs	auto	ldpred2	CV	0.158075	0.0105585	0.153137	0.0105668	0.911653	0.00493817	0.00443999	-0.00376421	0.0136406	1.1122	0.133025	0.866975	0.266051
GCST007954	HbA1c	SAS	ukbb	ldpred2	auto	ldpred2	CV	0.105875	0.0106328	0.153137	0.0105668	0.625301	-0.0472621	0.00917618	-0.0652474	-0.0292768	-5.15052	1	1.29883e-07	2.59765e-07
GCST007954	HbA1c	SAS	ukbb	megaprs	auto	ldpred2	CV	0.163305	0.0105493	0.153137	0.0105668	0.856559	0.0101681	0.00565507	-0.000915816	0.021252	1.79805	0.0360842	0.963916	0.0721685
GCST007954	HbA1c	SAS	ukbb	pt.clump	auto	ldpred2	CV	0.0779593	0.0106604	0.153137	0.0105668	0.611934	-0.0751778	0.00935075	-0.0935053	-0.0568504	-8.03977	1	4.50041e-16	9.00082e-16
GCST007954	HbA1c	SAS	ukbb	megaprs	CV	ldpred2	CV	0.162736	0.0105504	0.153137	0.0105668	0.874079	0.00959858	0.00529872	-0.000786921	0.0199841	1.81149	0.0350326	0.964967	0.0700653
GCST007954	HbA1c	SAS	ukbb	pt.clump	CV	ldpred2	CV	0.120356	0.0106152	0.153137	0.0105668	0.713182	-0.0327814	0.00802159	-0.0485037	-0.017059	-4.08664	0.999978	2.18831e-05	4.37662e-05
GCST007954	HbA1c	SAS	ukbb	UKBB.EnsPGS	CV	ldpred2	CV	0.165073	0.0105462	0.153137	0.0105668	0.925054	0.0119355	0.0040871	0.00392475	0.0199462	2.92028	0.0017486	0.998251	0.0034972
GCST007954	HbA1c	SAS	ukbb	dbslmm	auto	pt.clump	CV	0.148035	0.0105751	0.120356	0.0106152	0.706308	0.0276794	0.00812029	0.0117636	0.0435951	3.40867	0.000326403	0.999674	0.000652805
GCST007954	HbA1c	SAS	ukbb	sbayesr	auto	pt.clump	CV	0.142362	0.010584	0.120356	0.0106152	0.700939	0.0220062	0.00819759	0.00593894	0.0380735	2.68447	0.0036322	0.996368	0.0072644
GCST007954	HbA1c	SAS	ukbb	lassosum	auto	pt.clump	CV	0.146895	0.0105769	0.120356	0.0106152	0.757279	0.0265393	0.00738273	0.0120691	0.0410094	3.59477	0.000162337	0.999838	0.000324673
GCST007954	HbA1c	SAS	ukbb	prscs	auto	pt.clump	CV	0.158075	0.0105585	0.120356	0.0106152	0.575315	0.0377195	0.00975706	0.0185957	0.0568434	3.86587	5.53472e-05	0.999945	0.000110694
GCST007954	HbA1c	SAS	ukbb	ldpred2	auto	pt.clump	CV	0.105875	0.0106328	0.120356	0.0106152	0.524119	-0.0144808	0.0103646	-0.0347953	0.00583383	-1.39714	0.918814	0.081186	0.162372
GCST007954	HbA1c	SAS	ukbb	megaprs	auto	pt.clump	CV	0.163305	0.0105493	0.120356	0.0106152	0.663952	0.0429495	0.00867569	0.0259451	0.0599538	4.95055	3.70014e-07	1	7.40029e-07
GCST007954	HbA1c	SAS	ukbb	pt.clump	auto	pt.clump	CV	0.0779593	0.0106604	0.120356	0.0106152	0.702829	-0.0423965	0.00820114	-0.0584707	-0.0263223	-5.16958	1	1.17307e-07	2.34615e-07
GCST007954	HbA1c	SAS	ukbb	megaprs	CV	pt.clump	CV	0.162736	0.0105504	0.120356	0.0106152	0.651902	0.0423799	0.00883027	0.0250726	0.0596873	4.79939	7.95745e-07	0.999999	1.59149e-06
GCST007954	HbA1c	SAS	ukbb	ldpred2	CV	pt.clump	CV	0.153137	0.0105668	0.120356	0.0106152	0.713182	0.0327814	0.00802159	0.017059	0.0485037	4.08664	2.18831e-05	0.999978	4.37662e-05
GCST007954	HbA1c	SAS	ukbb	UKBB.EnsPGS	CV	pt.clump	CV	0.165073	0.0105462	0.120356	0.0106152	0.698232	0.0447168	0.00822012	0.0286054	0.0608283	5.43993	2.66514e-08	1	5.33027e-08
GCST007954	HbA1c	SAS	ukbb	dbslmm	auto	UKBB.EnsPGS	CV	0.148035	0.0105751	0.165073	0.0105462	0.867438	-0.0170375	0.00543778	-0.0276955	-0.00637942	-3.13317	0.999135	0.000864656	0.00172931
GCST007954	HbA1c	SAS	ukbb	sbayesr	auto	UKBB.EnsPGS	CV	0.142362	0.010584	0.165073	0.0105462	0.873569	-0.0227106	0.00531283	-0.0331238	-0.0122975	-4.27467	0.99999	9.57104e-06	1.91421e-05
GCST007954	HbA1c	SAS	ukbb	lassosum	auto	UKBB.EnsPGS	CV	0.146895	0.0105769	0.165073	0.0105462	0.884485	-0.0181776	0.00507657	-0.0281276	-0.0082275	-3.58068	0.999829	0.000171348	0.000342697
GCST007954	HbA1c	SAS	ukbb	prscs	auto	UKBB.EnsPGS	CV	0.158075	0.0105585	0.165073	0.0105462	0.863399	-0.00699729	0.00551559	-0.0178078	0.00381326	-1.26864	0.897715	0.102285	0.20457
GCST007954	HbA1c	SAS	ukbb	ldpred2	auto	UKBB.EnsPGS	CV	0.105875	0.0106328	0.165073	0.0105462	0.622669	-0.0591976	0.00919956	-0.0772287	-0.0411664	-6.43483	1	6.18065e-11	1.23613e-10
GCST007954	HbA1c	SAS	ukbb	megaprs	auto	UKBB.EnsPGS	CV	0.163305	0.0105493	0.165073	0.0105462	0.902248	-0.00176735	0.00466378	-0.0109084	0.00737366	-0.378953	0.647639	0.352361	0.704723
GCST007954	HbA1c	SAS	ukbb	pt.clump	auto	UKBB.EnsPGS	CV	0.0779593	0.0106604	0.165073	0.0105462	0.582759	-0.0871133	0.00968663	-0.106099	-0.0681275	-8.99315	1	1.20121e-19	2.40243e-19
GCST007954	HbA1c	SAS	ukbb	megaprs	CV	UKBB.EnsPGS	CV	0.162736	0.0105504	0.165073	0.0105462	0.917874	-0.00233689	0.004275	-0.0107159	0.00604212	-0.54664	0.707687	0.292313	0.584626
GCST007954	HbA1c	SAS	ukbb	ldpred2	CV	UKBB.EnsPGS	CV	0.153137	0.0105668	0.165073	0.0105462	0.925054	-0.0119355	0.0040871	-0.0199462	-0.00392475	-2.92028	0.998251	0.0017486	0.0034972
GCST007954	HbA1c	SAS	ukbb	pt.clump	CV	UKBB.EnsPGS	CV	0.120356	0.0106152	0.165073	0.0105462	0.698232	-0.0447168	0.00822012	-0.0608283	-0.0286054	-5.43993	1	2.66514e-08	5.33027e-08
GCST002783	BMI	SAS	ukbb	sbayesr	auto	dbslmm	auto	0.207405	0.0102577	0.236453	0.0101884	0.746843	-0.0290481	0.00727457	-0.0433062	-0.0147899	-3.9931	0.999967	3.2608e-05	6.5216e-05
GCST002783	BMI	SAS	ukbb	lassosum	auto	dbslmm	auto	0.232796	0.0101976	0.236453	0.0101884	0.785528	-0.00365731	0.0066758	-0.0167419	0.00942725	-0.547847	0.708101	0.291899	0.583797
GCST002783	BMI	SAS	ukbb	prscs	auto	dbslmm	auto	0.238868	0.0101822	0.236453	0.0101884	0.917981	0.00241531	0.00412521	-0.00567009	0.0105007	0.585501	0.279105	0.720895	0.558211
GCST002783	BMI	SAS	ukbb	ldpred2	auto	dbslmm	auto	0.208043	0.0102563	0.236453	0.0101884	0.706692	-0.02841	0.00782963	-0.0437561	-0.0130639	-3.62853	0.999857	0.000142522	0.000285043
GCST002783	BMI	SAS	ukbb	megaprs	auto	dbslmm	auto	0.202917	0.0102676	0.236453	0.0101884	0.756992	-0.0335356	0.00713081	-0.047512	-0.0195592	-4.70292	0.999999	1.28236e-06	2.56472e-06
GCST002783	BMI	SAS	ukbb	pt.clump	auto	dbslmm	auto	0.133607	0.0103917	0.236453	0.0101884	0.538375	-0.102846	0.0098889	-0.122228	-0.0834638	-10.4002	1	1.23769e-25	2.47539e-25
GCST002783	BMI	SAS	ukbb	lassosum	CV	dbslmm	auto	0.246177	0.010163	0.236453	0.0101884	0.861594	0.00972452	0.00535379	-0.000768922	0.020218	1.81638	0.0346562	0.965344	0.0693124
GCST002783	BMI	SAS	ukbb	megaprs	CV	dbslmm	auto	0.24111	0.0101764	0.236453	0.0101884	0.855383	0.00465747	0.00547614	-0.00607577	0.0153907	0.850502	0.197523	0.802477	0.395046
GCST002783	BMI	SAS	ukbb	prscs	CV	dbslmm	auto	0.211958	0.0102475	0.236453	0.0101884	0.82327	-0.0244948	0.00607509	-0.0364019	-0.0125876	-4.032	0.999972	2.76518e-05	5.53035e-05
GCST002783	BMI	SAS	ukbb	ldpred2	CV	dbslmm	auto	0.230247	0.010204	0.236453	0.0101884	0.834034	-0.00620629	0.00587441	-0.0177201	0.00530755	-1.0565	0.854629	0.145371	0.290742
GCST002783	BMI	SAS	ukbb	pt.clump	CV	dbslmm	auto	0.187318	0.0103001	0.236453	0.0101884	0.647869	-0.0491347	0.00859761	-0.065986	-0.0322834	-5.71492	1	5.48776e-09	1.09755e-08
GCST002783	BMI	SAS	ukbb	UKBB.EnsPGS	CV	dbslmm	auto	0.257377	0.0101325	0.236453	0.0101884	0.900522	0.0209238	0.00453233	0.0120404	0.0298072	4.61657	1.9507e-06	0.999998	3.9014e-06
GCST002783	BMI	SAS	ukbb	dbslmm	auto	sbayesr	auto	0.236453	0.0101884	0.207405	0.0102577	0.746843	0.0290481	0.00727457	0.0147899	0.0433062	3.9931	3.2608e-05	0.999967	6.5216e-05
GCST002783	BMI	SAS	ukbb	lassosum	auto	sbayesr	auto	0.232796	0.0101976	0.207405	0.0102577	0.770601	0.0253908	0.00692791	0.0118121	0.0389695	3.665	0.000123672	0.999876	0.000247343
GCST002783	BMI	SAS	ukbb	prscs	auto	sbayesr	auto	0.238868	0.0101822	0.207405	0.0102577	0.799564	0.0314634	0.0064711	0.01878	0.0441467	4.86214	5.80613e-07	0.999999	1.16123e-06
GCST002783	BMI	SAS	ukbb	ldpred2	auto	sbayesr	auto	0.208043	0.0102563	0.207405	0.0102577	0.842126	0.000638058	0.00576356	-0.0106585	0.0119346	0.110705	0.455925	0.544075	0.91185
GCST002783	BMI	SAS	ukbb	megaprs	auto	sbayesr	auto	0.202917	0.0102676	0.207405	0.0102577	0.748656	-0.00448751	0.00727627	-0.018749	0.00977398	-0.616732	0.731294	0.268706	0.537411
GCST002783	BMI	SAS	ukbb	pt.clump	auto	sbayesr	auto	0.133607	0.0103917	0.207405	0.0102577	0.479296	-0.073798	0.0105369	-0.0944504	-0.0531456	-7.00374	1	1.24614e-12	2.49227e-12
GCST002783	BMI	SAS	ukbb	lassosum	CV	sbayesr	auto	0.246177	0.010163	0.207405	0.0102577	0.703679	0.0387726	0.00786076	0.0233655	0.0541797	4.93242	4.06081e-07	1	8.12163e-07
GCST002783	BMI	SAS	ukbb	megaprs	CV	sbayesr	auto	0.24111	0.0101764	0.207405	0.0102577	0.70383	0.0337055	0.00786377	0.0182926	0.0491185	4.28618	9.08842e-06	0.999991	1.81768e-05
GCST002783	BMI	SAS	ukbb	prscs	CV	sbayesr	auto	0.211958	0.0102475	0.207405	0.0102577	0.598751	0.00455332	0.00918451	-0.0134483	0.022555	0.49576	0.310032	0.689968	0.620064
GCST002783	BMI	SAS	ukbb	ldpred2	CV	sbayesr	auto	0.230247	0.010204	0.207405	0.0102577	0.737736	0.0228418	0.0074098	0.00831858	0.037365	3.08265	0.00102585	0.998974	0.00205169
GCST002783	BMI	SAS	ukbb	pt.clump	CV	sbayesr	auto	0.187318	0.0103001	0.207405	0.0102577	0.478554	-0.0200866	0.0104971	-0.0406609	0.000487748	-1.91354	0.97216	0.0278398	0.0556796
GCST002783	BMI	SAS	ukbb	UKBB.EnsPGS	CV	sbayesr	auto	0.257377	0.0101325	0.207405	0.0102577	0.748427	0.0499719	0.00723262	0.0357959	0.0641478	6.90924	2.43631e-12	1	4.87261e-12
GCST002783	BMI	SAS	ukbb	dbslmm	auto	lassosum	auto	0.236453	0.0101884	0.232796	0.0101976	0.785528	0.00365731	0.0066758	-0.00942725	0.0167419	0.547847	0.291899	0.708101	0.583797
GCST002783	BMI	SAS	ukbb	sbayesr	auto	lassosum	auto	0.207405	0.0102577	0.232796	0.0101976	0.770601	-0.0253908	0.00692791	-0.0389695	-0.0118121	-3.665	0.999876	0.000123672	0.000247343
GCST002783	BMI	SAS	ukbb	prscs	auto	lassosum	auto	0.238868	0.0101822	0.232796	0.0101976	0.841688	0.00607263	0.00573382	-0.00516566	0.0173109	1.05909	0.14478	0.85522	0.289559
GCST002783	BMI	SAS	ukbb	ldpred2	auto	lassosum	auto	0.208043	0.0102563	0.232796	0.0101976	0.781086	-0.0247527	0.00676727	-0.0380166	-0.0114889	-3.65771	0.999873	0.00012724	0.00025448
GCST002783	BMI	SAS	ukbb	megaprs	auto	lassosum	auto	0.202917	0.0102676	0.232796	0.0101976	0.81897	-0.0298783	0.00615747	-0.0419469	-0.0178096	-4.85236	0.999999	6.09999e-07	1.22e-06
GCST002783	BMI	SAS	ukbb	pt.clump	auto	lassosum	auto	0.133607	0.0103917	0.232796	0.0101976	0.571324	-0.0991887	0.00953373	-0.117875	-0.0805026	-10.404	1	1.18902e-25	2.37805e-25
GCST002783	BMI	SAS	ukbb	lassosum	CV	lassosum	auto	0.246177	0.010163	0.232796	0.0101976	0.736416	0.0133818	0.00739163	-0.00110577	0.0278694	1.8104	0.0351167	0.964883	0.0702334
GCST002783	BMI	SAS	ukbb	megaprs	CV	lassosum	auto	0.24111	0.0101764	0.232796	0.0101976	0.691423	0.00831478	0.00800285	-0.00737081	0.0240004	1.03898	0.149408	0.850592	0.298815
GCST002783	BMI	SAS	ukbb	prscs	CV	lassosum	auto	0.211958	0.0102475	0.232796	0.0101976	0.60051	-0.0208375	0.00913761	-0.0387472	-0.00292773	-2.2804	0.988708	0.0112919	0.0225838
GCST002783	BMI	SAS	ukbb	ldpred2	CV	lassosum	auto	0.230247	0.010204	0.232796	0.0101976	0.6878	-0.00254898	0.00806058	-0.0183477	0.0132498	-0.316228	0.624085	0.375915	0.75183
GCST002783	BMI	SAS	ukbb	pt.clump	CV	lassosum	auto	0.187318	0.0103001	0.232796	0.0101976	0.549548	-0.0454774	0.00972824	-0.0645447	-0.02641	-4.67478	0.999999	1.47136e-06	2.94273e-06
GCST002783	BMI	SAS	ukbb	UKBB.EnsPGS	CV	lassosum	auto	0.257377	0.0101325	0.232796	0.0101976	0.79109	0.0245811	0.00657088	0.0117022	0.03746	3.74092	9.16751e-05	0.999908	0.00018335
GCST002783	BMI	SAS	ukbb	dbslmm	auto	prscs	auto	0.236453	0.0101884	0.238868	0.0101822	0.917981	-0.00241531	0.00412521	-0.0105007	0.00567009	-0.585501	0.720895	0.279105	0.558211
GCST002783	BMI	SAS	ukbb	sbayesr	auto	prscs	auto	0.207405	0.0102577	0.238868	0.0101822	0.799564	-0.0314634	0.0064711	-0.0441467	-0.01878	-4.86214	0.999999	5.80613e-07	1.16123e-06
GCST002783	BMI	SAS	ukbb	lassosum	auto	prscs	auto	0.232796	0.0101976	0.238868	0.0101822	0.841688	-0.00607263	0.00573382	-0.0173109	0.00516566	-1.05909	0.85522	0.14478	0.289559
GCST002783	BMI	SAS	ukbb	ldpred2	auto	prscs	auto	0.208043	0.0102563	0.238868	0.0101822	0.765716	-0.0308253	0.00699563	-0.0445368	-0.0171139	-4.40637	0.999995	5.25585e-06	1.05117e-05
GCST002783	BMI	SAS	ukbb	megaprs	auto	prscs	auto	0.202917	0.0102676	0.238868	0.0101822	0.788242	-0.0359509	0.00665465	-0.048994	-0.0229078	-5.40237	1	3.28823e-08	6.57645e-08
GCST002783	BMI	SAS	ukbb	pt.clump	auto	prscs	auto	0.133607	0.0103917	0.238868	0.0101822	0.52785	-0.105261	0.00999804	-0.124858	-0.0856652	-10.5282	1	3.20228e-26	6.40455e-26
GCST002783	BMI	SAS	ukbb	lassosum	CV	prscs	auto	0.246177	0.010163	0.238868	0.0101822	0.878007	0.0073092	0.0050248	-0.0025394	0.0171578	1.45463	0.0728863	0.927114	0.145773
GCST002783	BMI	SAS	ukbb	megaprs	CV	prscs	auto	0.24111	0.0101764	0.238868	0.0101822	0.871214	0.00224215	0.00516616	-0.00788351	0.0123678	0.434008	0.332141	0.667859	0.664283
GCST002783	BMI	SAS	ukbb	prscs	CV	prscs	auto	0.211958	0.0102475	0.238868	0.0101822	0.812497	-0.0269101	0.00625564	-0.0391711	-0.014649	-4.30173	0.999992	8.47342e-06	1.69468e-05
GCST002783	BMI	SAS	ukbb	ldpred2	CV	prscs	auto	0.230247	0.010204	0.238868	0.0101822	0.85356	-0.00862161	0.00551637	-0.0194337	0.00219048	-1.56291	0.940963	0.0590366	0.118073
GCST002783	BMI	SAS	ukbb	pt.clump	CV	prscs	auto	0.187318	0.0103001	0.238868	0.0101822	0.643485	-0.05155	0.00864841	-0.0685009	-0.0345991	-5.96063	1	1.2563e-09	2.5126e-09
GCST002783	BMI	SAS	ukbb	UKBB.EnsPGS	CV	prscs	auto	0.257377	0.0101325	0.238868	0.0101822	0.90532	0.0185085	0.00442028	0.00984474	0.0271722	4.18718	1.41223e-05	0.999986	2.82446e-05
GCST002783	BMI	SAS	ukbb	dbslmm	auto	ldpred2	auto	0.236453	0.0101884	0.208043	0.0102563	0.706692	0.02841	0.00782963	0.0130639	0.0437561	3.62853	0.000142522	0.999857	0.000285043
GCST002783	BMI	SAS	ukbb	sbayesr	auto	ldpred2	auto	0.207405	0.0102577	0.208043	0.0102563	0.842126	-0.000638058	0.00576356	-0.0119346	0.0106585	-0.110705	0.544075	0.455925	0.91185
GCST002783	BMI	SAS	ukbb	lassosum	auto	ldpred2	auto	0.232796	0.0101976	0.208043	0.0102563	0.781086	0.0247527	0.00676727	0.0114889	0.0380166	3.65771	0.00012724	0.999873	0.00025448
GCST002783	BMI	SAS	ukbb	prscs	auto	ldpred2	auto	0.238868	0.0101822	0.208043	0.0102563	0.765716	0.0308253	0.00699563	0.0171139	0.0445368	4.40637	5.25585e-06	0.999995	1.05117e-05
GCST002783	BMI	SAS	ukbb	megaprs	auto	ldpred2	auto	0.202917	0.0102676	0.208043	0.0102563	0.737679	-0.00512557	0.00743296	-0.0196942	0.00944303	-0.689573	0.754769	0.245231	0.490463
GCST002783	BMI	SAS	ukbb	pt.clump	auto	ldpred2	auto	0.133607	0.0103917	0.208043	0.0102563	0.441798	-0.074436	0.010909	-0.0958176	-0.0530545	-6.82339	1	4.44588e-12	8.89176e-12
GCST002783	BMI	SAS	ukbb	lassosum	CV	ldpred2	auto	0.246177	0.010163	0.208043	0.0102563	0.665737	0.0381345	0.00834821	0.0217721	0.054497	4.56799	2.4621e-06	0.999998	4.9242e-06
GCST002783	BMI	SAS	ukbb	megaprs	CV	ldpred2	auto	0.24111	0.0101764	0.208043	0.0102563	0.64024	0.0330675	0.00866626	0.0160816	0.0500534	3.81566	6.79098e-05	0.999932	0.00013582
GCST002783	BMI	SAS	ukbb	prscs	CV	ldpred2	auto	0.211958	0.0102475	0.208043	0.0102563	0.556316	0.00391526	0.00965731	-0.0150131	0.0228436	0.405419	0.342585	0.657415	0.685169
GCST002783	BMI	SAS	ukbb	ldpred2	CV	ldpred2	auto	0.230247	0.010204	0.208043	0.0102563	0.742678	0.0222037	0.00733914	0.00781901	0.0365884	3.02538	0.00124158	0.998758	0.00248317
GCST002783	BMI	SAS	ukbb	pt.clump	CV	ldpred2	auto	0.187318	0.0103001	0.208043	0.0102563	0.463832	-0.0207247	0.0106435	-0.041586	0.000136671	-1.94716	0.974242	0.0257578	0.0515156
GCST002783	BMI	SAS	ukbb	UKBB.EnsPGS	CV	ldpred2	auto	0.257377	0.0101325	0.208043	0.0102563	0.717192	0.0493338	0.00766779	0.034305	0.0643627	6.4339	6.21841e-11	1	1.24368e-10
GCST002783	BMI	SAS	ukbb	dbslmm	auto	megaprs	auto	0.236453	0.0101884	0.202917	0.0102676	0.756992	0.0335356	0.00713081	0.0195592	0.047512	4.70292	1.28236e-06	0.999999	2.56472e-06
GCST002783	BMI	SAS	ukbb	sbayesr	auto	megaprs	auto	0.207405	0.0102577	0.202917	0.0102676	0.748656	0.00448751	0.00727627	-0.00977398	0.018749	0.616732	0.268706	0.731294	0.537411
GCST002783	BMI	SAS	ukbb	lassosum	auto	megaprs	auto	0.232796	0.0101976	0.202917	0.0102676	0.81897	0.0298783	0.00615747	0.0178096	0.0419469	4.85236	6.09999e-07	0.999999	1.22e-06
GCST002783	BMI	SAS	ukbb	prscs	auto	megaprs	auto	0.238868	0.0101822	0.202917	0.0102676	0.788242	0.0359509	0.00665465	0.0229078	0.048994	5.40237	3.28823e-08	1	6.57645e-08
GCST002783	BMI	SAS	ukbb	ldpred2	auto	megaprs	auto	0.208043	0.0102563	0.202917	0.0102676	0.737679	0.00512557	0.00743296	-0.00944303	0.0196942	0.689573	0.245231	0.754769	0.490463
GCST002783	BMI	SAS	ukbb	pt.clump	auto	megaprs	auto	0.133607	0.0103917	0.202917	0.0102676	0.580741	-0.0693104	0.00945957	-0.0878512	-0.0507697	-7.32702	1	1.17667e-13	2.35334e-13
GCST002783	BMI	SAS	ukbb	lassosum	CV	megaprs	auto	0.246177	0.010163	0.202917	0.0102676	0.636149	0.0432601	0.00871473	0.0261792	0.060341	4.96402	3.45237e-07	1	6.90473e-07
GCST002783	BMI	SAS	ukbb	megaprs	CV	megaprs	auto	0.24111	0.0101764	0.202917	0.0102676	0.655275	0.0381931	0.00848803	0.0215565	0.0548296	4.49964	3.4035e-06	0.999997	6.807e-06
GCST002783	BMI	SAS	ukbb	prscs	CV	megaprs	auto	0.211958	0.0102475	0.202917	0.0102676	0.531898	0.00904083	0.00992496	-0.0104121	0.0284938	0.910918	0.181169	0.818831	0.362339
GCST002783	BMI	SAS	ukbb	ldpred2	CV	megaprs	auto	0.230247	0.010204	0.202917	0.0102676	0.615631	0.0273293	0.00897469	0.00973891	0.0449197	3.04515	0.00116281	0.998837	0.00232562
GCST002783	BMI	SAS	ukbb	pt.clump	CV	megaprs	auto	0.187318	0.0103001	0.202917	0.0102676	0.430474	-0.0155991	0.0109756	-0.0371113	0.00591312	-1.42125	0.922378	0.0776222	0.155244
GCST002783	BMI	SAS	ukbb	UKBB.EnsPGS	CV	megaprs	auto	0.257377	0.0101325	0.202917	0.0102676	0.712173	0.0544594	0.00773996	0.0392891	0.0696297	7.03613	9.88236e-13	1	1.97647e-12
GCST002783	BMI	SAS	ukbb	dbslmm	auto	pt.clump	auto	0.236453	0.0101884	0.133607	0.0103917	0.538375	0.102846	0.0098889	0.0834638	0.122228	10.4002	1.23769e-25	1	2.47539e-25
GCST002783	BMI	SAS	ukbb	sbayesr	auto	pt.clump	auto	0.207405	0.0102577	0.133607	0.0103917	0.479296	0.073798	0.0105369	0.0531456	0.0944504	7.00374	1.24614e-12	1	2.49227e-12
GCST002783	BMI	SAS	ukbb	lassosum	auto	pt.clump	auto	0.232796	0.0101976	0.133607	0.0103917	0.571324	0.0991887	0.00953373	0.0805026	0.117875	10.404	1.18902e-25	1	2.37805e-25
GCST002783	BMI	SAS	ukbb	prscs	auto	pt.clump	auto	0.238868	0.0101822	0.133607	0.0103917	0.52785	0.105261	0.00999804	0.0856652	0.124858	10.5282	3.20228e-26	1	6.40455e-26
GCST002783	BMI	SAS	ukbb	ldpred2	auto	pt.clump	auto	0.208043	0.0102563	0.133607	0.0103917	0.441798	0.074436	0.010909	0.0530545	0.0958176	6.82339	4.44588e-12	1	8.89176e-12
GCST002783	BMI	SAS	ukbb	megaprs	auto	pt.clump	auto	0.202917	0.0102676	0.133607	0.0103917	0.580741	0.0693104	0.00945957	0.0507697	0.0878512	7.32702	1.17667e-13	1	2.35334e-13
GCST002783	BMI	SAS	ukbb	lassosum	CV	pt.clump	auto	0.246177	0.010163	0.133607	0.0103917	0.273734	0.112571	0.0123877	0.0882906	0.136851	9.08725	5.07857e-20	1	1.01571e-19
GCST002783	BMI	SAS	ukbb	megaprs	CV	pt.clump	auto	0.24111	0.0101764	0.133607	0.0103917	0.307071	0.107504	0.0121079	0.0837721	0.131235	8.8788	3.37925e-19	1	6.7585e-19
GCST002783	BMI	SAS	ukbb	prscs	CV	pt.clump	auto	0.211958	0.0102475	0.133607	0.0103917	0.187198	0.0783513	0.0131579	0.0525618	0.104141	5.95471	1.30269e-09	1	2.60538e-09
GCST002783	BMI	SAS	ukbb	ldpred2	CV	pt.clump	auto	0.230247	0.010204	0.133607	0.0103917	0.223232	0.0966397	0.0128362	0.0714808	0.121799	7.5287	2.56246e-14	1	5.12491e-14
GCST002783	BMI	SAS	ukbb	pt.clump	CV	pt.clump	auto	0.187318	0.0103001	0.133607	0.0103917	0.149524	0.0537114	0.0134934	0.0272643	0.0801584	3.98057	3.4375e-05	0.999966	6.87501e-05
GCST002783	BMI	SAS	ukbb	UKBB.EnsPGS	CV	pt.clump	auto	0.257377	0.0101325	0.133607	0.0103917	0.343235	0.12377	0.0117632	0.100714	0.146826	10.5218	3.42938e-26	1	6.85876e-26
GCST002783	BMI	SAS	ukbb	dbslmm	auto	lassosum	CV	0.236453	0.0101884	0.246177	0.010163	0.861594	-0.00972452	0.00535379	-0.020218	0.000768922	-1.81638	0.965344	0.0346562	0.0693124
GCST002783	BMI	SAS	ukbb	sbayesr	auto	lassosum	CV	0.207405	0.0102577	0.246177	0.010163	0.703679	-0.0387726	0.00786076	-0.0541797	-0.0233655	-4.93242	1	4.06081e-07	8.12163e-07
GCST002783	BMI	SAS	ukbb	lassosum	auto	lassosum	CV	0.232796	0.0101976	0.246177	0.010163	0.736416	-0.0133818	0.00739163	-0.0278694	0.00110577	-1.8104	0.964883	0.0351167	0.0702334
GCST002783	BMI	SAS	ukbb	prscs	auto	lassosum	CV	0.238868	0.0101822	0.246177	0.010163	0.878007	-0.0073092	0.0050248	-0.0171578	0.0025394	-1.45463	0.927114	0.0728863	0.145773
GCST002783	BMI	SAS	ukbb	ldpred2	auto	lassosum	CV	0.208043	0.0102563	0.246177	0.010163	0.665737	-0.0381345	0.00834821	-0.054497	-0.0217721	-4.56799	0.999998	2.4621e-06	4.9242e-06
GCST002783	BMI	SAS	ukbb	megaprs	auto	lassosum	CV	0.202917	0.0102676	0.246177	0.010163	0.636149	-0.0432601	0.00871473	-0.060341	-0.0261792	-4.96402	1	3.45237e-07	6.90473e-07
GCST002783	BMI	SAS	ukbb	pt.clump	auto	lassosum	CV	0.133607	0.0103917	0.246177	0.010163	0.273734	-0.112571	0.0123877	-0.136851	-0.0882906	-9.08725	1	5.07857e-20	1.01571e-19
GCST002783	BMI	SAS	ukbb	megaprs	CV	lassosum	CV	0.24111	0.0101764	0.246177	0.010163	0.926731	-0.00506705	0.00389302	-0.0126974	0.00256327	-1.30157	0.903469	0.0965313	0.193063
GCST002783	BMI	SAS	ukbb	prscs	CV	lassosum	CV	0.211958	0.0102475	0.246177	0.010163	0.914343	-0.0342193	0.00422477	-0.0424998	-0.0259387	-8.09968	1	2.7552e-16	5.5104e-16
GCST002783	BMI	SAS	ukbb	ldpred2	CV	lassosum	CV	0.230247	0.010204	0.246177	0.010163	0.930846	-0.0159308	0.00378744	-0.0233542	-0.00850743	-4.20622	0.999987	1.29838e-05	2.59676e-05
GCST002783	BMI	SAS	ukbb	pt.clump	CV	lassosum	CV	0.187318	0.0103001	0.246177	0.010163	0.756789	-0.0588592	0.00713707	-0.0728478	-0.0448705	-8.24697	1	8.12286e-17	1.62457e-16
GCST002783	BMI	SAS	ukbb	UKBB.EnsPGS	CV	lassosum	CV	0.257377	0.0101325	0.246177	0.010163	0.955662	0.0111993	0.00302199	0.00527619	0.0171224	3.70594	0.000105306	0.999895	0.000210612
GCST002783	BMI	SAS	ukbb	dbslmm	auto	megaprs	CV	0.236453	0.0101884	0.24111	0.0101764	0.855383	-0.00465747	0.00547614	-0.0153907	0.00607577	-0.850502	0.802477	0.197523	0.395046
GCST002783	BMI	SAS	ukbb	sbayesr	auto	megaprs	CV	0.207405	0.0102577	0.24111	0.0101764	0.70383	-0.0337055	0.00786377	-0.0491185	-0.0182926	-4.28618	0.999991	9.08842e-06	1.81768e-05
GCST002783	BMI	SAS	ukbb	lassosum	auto	megaprs	CV	0.232796	0.0101976	0.24111	0.0101764	0.691423	-0.00831478	0.00800285	-0.0240004	0.00737081	-1.03898	0.850592	0.149408	0.298815
GCST002783	BMI	SAS	ukbb	prscs	auto	megaprs	CV	0.238868	0.0101822	0.24111	0.0101764	0.871214	-0.00224215	0.00516616	-0.0123678	0.00788351	-0.434008	0.667859	0.332141	0.664283
GCST002783	BMI	SAS	ukbb	ldpred2	auto	megaprs	CV	0.208043	0.0102563	0.24111	0.0101764	0.64024	-0.0330675	0.00866626	-0.0500534	-0.0160816	-3.81566	0.999932	6.79098e-05	0.00013582
GCST002783	BMI	SAS	ukbb	megaprs	auto	megaprs	CV	0.202917	0.0102676	0.24111	0.0101764	0.655275	-0.0381931	0.00848803	-0.0548296	-0.0215565	-4.49964	0.999997	3.4035e-06	6.807e-06
GCST002783	BMI	SAS	ukbb	pt.clump	auto	megaprs	CV	0.133607	0.0103917	0.24111	0.0101764	0.307071	-0.107504	0.0121079	-0.131235	-0.0837721	-8.8788	1	3.37925e-19	6.7585e-19
GCST002783	BMI	SAS	ukbb	lassosum	CV	megaprs	CV	0.246177	0.010163	0.24111	0.0101764	0.926731	0.00506705	0.00389302	-0.00256327	0.0126974	1.30157	0.0965313	0.903469	0.193063
GCST002783	BMI	SAS	ukbb	prscs	CV	megaprs	CV	0.211958	0.0102475	0.24111	0.0101764	0.867296	-0.0291522	0.00526141	-0.0394646	-0.0188399	-5.54077	1	1.50574e-08	3.01148e-08
GCST002783	BMI	SAS	ukbb	ldpred2	CV	megaprs	CV	0.230247	0.010204	0.24111	0.0101764	0.888439	-0.0108638	0.00481348	-0.0202982	-0.00142933	-2.25694	0.987994	0.0120058	0.0240116
GCST002783	BMI	SAS	ukbb	pt.clump	CV	megaprs	CV	0.187318	0.0103001	0.24111	0.0101764	0.667889	-0.0537921	0.00834492	-0.0701482	-0.0374361	-6.44609	1	5.73856e-11	1.14771e-10
GCST002783	BMI	SAS	ukbb	UKBB.EnsPGS	CV	megaprs	CV	0.257377	0.0101325	0.24111	0.0101764	0.951188	0.0162663	0.00317302	0.0100472	0.0224854	5.12645	1.47625e-07	1	2.95249e-07
GCST002783	BMI	SAS	ukbb	dbslmm	auto	prscs	CV	0.236453	0.0101884	0.211958	0.0102475	0.82327	0.0244948	0.00607509	0.0125876	0.0364019	4.032	2.76518e-05	0.999972	5.53035e-05
GCST002783	BMI	SAS	ukbb	sbayesr	auto	prscs	CV	0.207405	0.0102577	0.211958	0.0102475	0.598751	-0.00455332	0.00918451	-0.022555	0.0134483	-0.49576	0.689968	0.310032	0.620064
GCST002783	BMI	SAS	ukbb	lassosum	auto	prscs	CV	0.232796	0.0101976	0.211958	0.0102475	0.60051	0.0208375	0.00913761	0.00292773	0.0387472	2.2804	0.0112919	0.988708	0.0225838
GCST002783	BMI	SAS	ukbb	prscs	auto	prscs	CV	0.238868	0.0101822	0.211958	0.0102475	0.812497	0.0269101	0.00625564	0.014649	0.0391711	4.30173	8.47342e-06	0.999992	1.69468e-05
GCST002783	BMI	SAS	ukbb	ldpred2	auto	prscs	CV	0.208043	0.0102563	0.211958	0.0102475	0.556316	-0.00391526	0.00965731	-0.0228436	0.0150131	-0.405419	0.657415	0.342585	0.685169
GCST002783	BMI	SAS	ukbb	megaprs	auto	prscs	CV	0.202917	0.0102676	0.211958	0.0102475	0.531898	-0.00904083	0.00992496	-0.0284938	0.0104121	-0.910918	0.818831	0.181169	0.362339
GCST002783	BMI	SAS	ukbb	pt.clump	auto	prscs	CV	0.133607	0.0103917	0.211958	0.0102475	0.187198	-0.0783513	0.0131579	-0.104141	-0.0525618	-5.95471	1	1.30269e-09	2.60538e-09
GCST002783	BMI	SAS	ukbb	lassosum	CV	prscs	CV	0.246177	0.010163	0.211958	0.0102475	0.914343	0.0342193	0.00422477	0.0259387	0.0424998	8.09968	2.7552e-16	1	5.5104e-16
GCST002783	BMI	SAS	ukbb	megaprs	CV	prscs	CV	0.24111	0.0101764	0.211958	0.0102475	0.867296	0.0291522	0.00526141	0.0188399	0.0394646	5.54077	1.50574e-08	1	3.01148e-08
GCST002783	BMI	SAS	ukbb	ldpred2	CV	prscs	CV	0.230247	0.010204	0.211958	0.0102475	0.916595	0.0182885	0.00417665	0.0101022	0.0264747	4.37874	5.96832e-06	0.999994	1.19366e-05
GCST002783	BMI	SAS	ukbb	pt.clump	CV	prscs	CV	0.187318	0.0103001	0.211958	0.0102475	0.76242	-0.0246399	0.00708209	-0.0385208	-0.010759	-3.47919	0.999749	0.00025147	0.000502939
GCST002783	BMI	SAS	ukbb	UKBB.EnsPGS	CV	prscs	CV	0.257377	0.0101325	0.211958	0.0102475	0.917659	0.0454186	0.00413673	0.0373106	0.0535266	10.9793	2.40237e-28	1	4.80474e-28
GCST002783	BMI	SAS	ukbb	dbslmm	auto	ldpred2	CV	0.236453	0.0101884	0.230247	0.010204	0.834034	0.00620629	0.00587441	-0.00530755	0.0177201	1.0565	0.145371	0.854629	0.290742
GCST002783	BMI	SAS	ukbb	sbayesr	auto	ldpred2	CV	0.207405	0.0102577	0.230247	0.010204	0.737736	-0.0228418	0.0074098	-0.037365	-0.00831858	-3.08265	0.998974	0.00102585	0.00205169
GCST002783	BMI	SAS	ukbb	lassosum	auto	ldpred2	CV	0.232796	0.0101976	0.230247	0.010204	0.6878	0.00254898	0.00806058	-0.0132498	0.0183477	0.316228	0.375915	0.624085	0.75183
GCST002783	BMI	SAS	ukbb	prscs	auto	ldpred2	CV	0.238868	0.0101822	0.230247	0.010204	0.85356	0.00862161	0.00551637	-0.00219048	0.0194337	1.56291	0.0590366	0.940963	0.118073
GCST002783	BMI	SAS	ukbb	ldpred2	auto	ldpred2	CV	0.208043	0.0102563	0.230247	0.010204	0.742678	-0.0222037	0.00733914	-0.0365884	-0.00781901	-3.02538	0.998758	0.00124158	0.00248317
GCST002783	BMI	SAS	ukbb	megaprs	auto	ldpred2	CV	0.202917	0.0102676	0.230247	0.010204	0.615631	-0.0273293	0.00897469	-0.0449197	-0.00973891	-3.04515	0.998837	0.00116281	0.00232562
GCST002783	BMI	SAS	ukbb	pt.clump	auto	ldpred2	CV	0.133607	0.0103917	0.230247	0.010204	0.223232	-0.0966397	0.0128362	-0.121799	-0.0714808	-7.5287	1	2.56246e-14	5.12491e-14
GCST002783	BMI	SAS	ukbb	lassosum	CV	ldpred2	CV	0.246177	0.010163	0.230247	0.010204	0.930846	0.0159308	0.00378744	0.00850743	0.0233542	4.20622	1.29838e-05	0.999987	2.59676e-05
GCST002783	BMI	SAS	ukbb	megaprs	CV	ldpred2	CV	0.24111	0.0101764	0.230247	0.010204	0.888439	0.0108638	0.00481348	0.00142933	0.0202982	2.25694	0.0120058	0.987994	0.0240116
GCST002783	BMI	SAS	ukbb	prscs	CV	ldpred2	CV	0.211958	0.0102475	0.230247	0.010204	0.916595	-0.0182885	0.00417665	-0.0264747	-0.0101022	-4.37874	0.999994	5.96832e-06	1.19366e-05
GCST002783	BMI	SAS	ukbb	pt.clump	CV	ldpred2	CV	0.187318	0.0103001	0.230247	0.010204	0.757945	-0.0429284	0.00713375	-0.0569105	-0.0289462	-6.01764	1	8.84866e-10	1.76973e-09
GCST002783	BMI	SAS	ukbb	UKBB.EnsPGS	CV	ldpred2	CV	0.257377	0.0101325	0.230247	0.010204	0.937438	0.0271301	0.00359748	0.020079	0.0341811	7.54142	2.32442e-14	1	4.64884e-14
GCST002783	BMI	SAS	ukbb	dbslmm	auto	pt.clump	CV	0.236453	0.0101884	0.187318	0.0103001	0.647869	0.0491347	0.00859761	0.0322834	0.065986	5.71492	5.48776e-09	1	1.09755e-08
GCST002783	BMI	SAS	ukbb	sbayesr	auto	pt.clump	CV	0.207405	0.0102577	0.187318	0.0103001	0.478554	0.0200866	0.0104971	-0.000487748	0.0406609	1.91354	0.0278398	0.97216	0.0556796
GCST002783	BMI	SAS	ukbb	lassosum	auto	pt.clump	CV	0.232796	0.0101976	0.187318	0.0103001	0.549548	0.0454774	0.00972824	0.02641	0.0645447	4.67478	1.47136e-06	0.999999	2.94273e-06
GCST002783	BMI	SAS	ukbb	prscs	auto	pt.clump	CV	0.238868	0.0101822	0.187318	0.0103001	0.643485	0.05155	0.00864841	0.0345991	0.0685009	5.96063	1.2563e-09	1	2.5126e-09
GCST002783	BMI	SAS	ukbb	ldpred2	auto	pt.clump	CV	0.208043	0.0102563	0.187318	0.0103001	0.463832	0.0207247	0.0106435	-0.000136671	0.041586	1.94716	0.0257578	0.974242	0.0515156
GCST002783	BMI	SAS	ukbb	megaprs	auto	pt.clump	CV	0.202917	0.0102676	0.187318	0.0103001	0.430474	0.0155991	0.0109756	-0.00591312	0.0371113	1.42125	0.0776222	0.922378	0.155244
GCST002783	BMI	SAS	ukbb	pt.clump	auto	pt.clump	CV	0.133607	0.0103917	0.187318	0.0103001	0.149524	-0.0537114	0.0134934	-0.0801584	-0.0272643	-3.98057	0.999966	3.4375e-05	6.87501e-05
GCST002783	BMI	SAS	ukbb	lassosum	CV	pt.clump	CV	0.246177	0.010163	0.187318	0.0103001	0.756789	0.0588592	0.00713707	0.0448705	0.0728478	8.24697	8.12286e-17	1	1.62457e-16
GCST002783	BMI	SAS	ukbb	megaprs	CV	pt.clump	CV	0.24111	0.0101764	0.187318	0.0103001	0.667889	0.0537921	0.00834492	0.0374361	0.0701482	6.44609	5.73856e-11	1	1.14771e-10
GCST002783	BMI	SAS	ukbb	prscs	CV	pt.clump	CV	0.211958	0.0102475	0.187318	0.0103001	0.76242	0.0246399	0.00708209	0.010759	0.0385208	3.47919	0.00025147	0.999749	0.000502939
GCST002783	BMI	SAS	ukbb	ldpred2	CV	pt.clump	CV	0.230247	0.010204	0.187318	0.0103001	0.757945	0.0429284	0.00713375	0.0289462	0.0569105	6.01764	8.84866e-10	1	1.76973e-09
GCST002783	BMI	SAS	ukbb	UKBB.EnsPGS	CV	pt.clump	CV	0.257377	0.0101325	0.187318	0.0103001	0.74615	0.0700585	0.00728112	0.0557875	0.0843295	9.62194	3.23001e-22	1	6.46003e-22
GCST002783	BMI	SAS	ukbb	dbslmm	auto	UKBB.EnsPGS	CV	0.236453	0.0101884	0.257377	0.0101325	0.900522	-0.0209238	0.00453233	-0.0298072	-0.0120404	-4.61657	0.999998	1.9507e-06	3.9014e-06
GCST002783	BMI	SAS	ukbb	sbayesr	auto	UKBB.EnsPGS	CV	0.207405	0.0102577	0.257377	0.0101325	0.748427	-0.0499719	0.00723262	-0.0641478	-0.0357959	-6.90924	1	2.43631e-12	4.87261e-12
GCST002783	BMI	SAS	ukbb	lassosum	auto	UKBB.EnsPGS	CV	0.232796	0.0101976	0.257377	0.0101325	0.79109	-0.0245811	0.00657088	-0.03746	-0.0117022	-3.74092	0.999908	9.16751e-05	0.00018335
GCST002783	BMI	SAS	ukbb	prscs	auto	UKBB.EnsPGS	CV	0.238868	0.0101822	0.257377	0.0101325	0.90532	-0.0185085	0.00442028	-0.0271722	-0.00984474	-4.18718	0.999986	1.41223e-05	2.82446e-05
GCST002783	BMI	SAS	ukbb	ldpred2	auto	UKBB.EnsPGS	CV	0.208043	0.0102563	0.257377	0.0101325	0.717192	-0.0493338	0.00766779	-0.0643627	-0.034305	-6.4339	1	6.21841e-11	1.24368e-10
GCST002783	BMI	SAS	ukbb	megaprs	auto	UKBB.EnsPGS	CV	0.202917	0.0102676	0.257377	0.0101325	0.712173	-0.0544594	0.00773996	-0.0696297	-0.0392891	-7.03613	1	9.88236e-13	1.97647e-12
GCST002783	BMI	SAS	ukbb	pt.clump	auto	UKBB.EnsPGS	CV	0.133607	0.0103917	0.257377	0.0101325	0.343235	-0.12377	0.0117632	-0.146826	-0.100714	-10.5218	1	3.42938e-26	6.85876e-26
GCST002783	BMI	SAS	ukbb	lassosum	CV	UKBB.EnsPGS	CV	0.246177	0.010163	0.257377	0.0101325	0.955662	-0.0111993	0.00302199	-0.0171224	-0.00527619	-3.70594	0.999895	0.000105306	0.000210612
GCST002783	BMI	SAS	ukbb	megaprs	CV	UKBB.EnsPGS	CV	0.24111	0.0101764	0.257377	0.0101325	0.951188	-0.0162663	0.00317302	-0.0224854	-0.0100472	-5.12645	1	1.47625e-07	2.95249e-07
GCST002783	BMI	SAS	ukbb	prscs	CV	UKBB.EnsPGS	CV	0.211958	0.0102475	0.257377	0.0101325	0.917659	-0.0454186	0.00413673	-0.0535266	-0.0373106	-10.9793	1	2.40237e-28	4.80474e-28
GCST002783	BMI	SAS	ukbb	ldpred2	CV	UKBB.EnsPGS	CV	0.230247	0.010204	0.257377	0.0101325	0.937438	-0.0271301	0.00359748	-0.0341811	-0.020079	-7.54142	1	2.32442e-14	4.64884e-14
GCST002783	BMI	SAS	ukbb	pt.clump	CV	UKBB.EnsPGS	CV	0.187318	0.0103001	0.257377	0.0101325	0.74615	-0.0700585	0.00728112	-0.0843295	-0.0557875	-9.62194	1	3.23001e-22	6.46003e-22
GCST004773	T2D	SAS	ukbb	sbayesr	auto	dbslmm	auto	0.339396	0.0257182	0.343349	0.0257015	0.881792	-0.00395337	0.0125008	-0.0284549	0.0205482	-0.316249	0.624093	0.375907	0.751813
GCST004773	T2D	SAS	ukbb	lassosum	auto	dbslmm	auto	0.307721	0.0254839	0.343349	0.0257015	0.757126	-0.0356284	0.0178381	-0.0705911	-0.000665637	-1.99732	0.977105	0.0228955	0.0457909
GCST004773	T2D	SAS	ukbb	prscs	auto	dbslmm	auto	0.317668	0.0255582	0.343349	0.0257015	0.886788	-0.0256812	0.0121965	-0.0495863	-0.00177598	-2.10561	0.982381	0.0176189	0.0352379
GCST004773	T2D	SAS	ukbb	ldpred2	auto	dbslmm	auto	0.33642	0.0256523	0.343349	0.0257015	0.84935	-0.00692925	0.0140943	-0.0345541	0.0206956	-0.491635	0.688511	0.311489	0.622978
GCST004773	T2D	SAS	ukbb	megaprs	auto	dbslmm	auto	0.352911	0.0257521	0.343349	0.0257015	0.890411	0.00956185	0.0120445	-0.0140453	0.033169	0.793878	0.213633	0.786367	0.427267
GCST004773	T2D	SAS	ukbb	pt.clump	auto	dbslmm	auto	0.223411	0.0252199	0.343349	0.0257015	0.602953	-0.119938	0.0226926	-0.164415	-0.0754602	-5.28532	1	6.27426e-08	1.25485e-07
GCST004773	T2D	SAS	ukbb	lassosum	CV	dbslmm	auto	0.293478	0.0255137	0.343349	0.0257015	0.799847	-0.0498708	0.0162028	-0.0816283	-0.0181132	-3.0779	0.998958	0.00104232	0.00208464
GCST004773	T2D	SAS	ukbb	megaprs	CV	dbslmm	auto	0.355456	0.0257524	0.343349	0.0257015	0.898209	0.0121067	0.0116081	-0.0106452	0.0348586	1.04295	0.148486	0.851514	0.296971
GCST004773	T2D	SAS	ukbb	ldpred2	CV	dbslmm	auto	0.343764	0.0256754	0.343349	0.0257015	0.907479	0.000414862	0.0110503	-0.0212437	0.0220735	0.037543	0.485026	0.514974	0.970052
GCST004773	T2D	SAS	ukbb	pt.clump	CV	dbslmm	auto	0.253904	0.0252616	0.343349	0.0257015	0.649981	-0.0894446	0.0213237	-0.131239	-0.0476501	-4.19461	0.999986	1.36673e-05	2.73346e-05
GCST004773	T2D	SAS	ukbb	UKBB.EnsPGS	CV	dbslmm	auto	0.365221	0.0258122	0.343349	0.0257015	0.931699	0.0218721	0.00952028	0.00321233	0.0405318	2.29742	0.0107974	0.989203	0.0215949
GCST004773	T2D	SAS	ukbb	dbslmm	auto	sbayesr	auto	0.343349	0.0257015	0.339396	0.0257182	0.881792	0.00395337	0.0125008	-0.0205482	0.0284549	0.316249	0.375907	0.624093	0.751813
GCST004773	T2D	SAS	ukbb	lassosum	auto	sbayesr	auto	0.307721	0.0254839	0.339396	0.0257182	0.840426	-0.031675	0.0144646	-0.0600256	-0.00332439	-2.18983	0.985732	0.0142683	0.0285366
GCST004773	T2D	SAS	ukbb	prscs	auto	sbayesr	auto	0.317668	0.0255582	0.339396	0.0257182	0.882137	-0.0217278	0.0124487	-0.0461272	0.00267166	-1.74539	0.959541	0.0404588	0.0809176
GCST004773	T2D	SAS	ukbb	ldpred2	auto	sbayesr	auto	0.33642	0.0256523	0.339396	0.0257182	0.934256	-0.00297588	0.00931399	-0.0212313	0.0152795	-0.319506	0.625329	0.374671	0.749343
GCST004773	T2D	SAS	ukbb	megaprs	auto	sbayesr	auto	0.352911	0.0257521	0.339396	0.0257182	0.884158	0.0135152	0.0123873	-0.0107638	0.0377942	1.09106	0.137624	0.862376	0.275247
GCST004773	T2D	SAS	ukbb	pt.clump	auto	sbayesr	auto	0.223411	0.0252199	0.339396	0.0257182	0.577413	-0.115984	0.0234187	-0.161885	-0.0700837	-4.95263	1	3.66077e-07	7.32154e-07
GCST004773	T2D	SAS	ukbb	lassosum	CV	sbayesr	auto	0.293478	0.0255137	0.339396	0.0257182	0.858348	-0.0459174	0.0136359	-0.0726437	-0.0191911	-3.3674	0.999621	0.0003794	0.0007588
GCST004773	T2D	SAS	ukbb	megaprs	CV	sbayesr	auto	0.355456	0.0257524	0.339396	0.0257182	0.892386	0.01606	0.0119393	-0.00734108	0.0394612	1.34514	0.0892907	0.910709	0.178581
GCST004773	T2D	SAS	ukbb	ldpred2	CV	sbayesr	auto	0.343764	0.0256754	0.339396	0.0257182	0.942694	0.00436823	0.00869958	-0.0126829	0.0214194	0.50212	0.307792	0.692208	0.615583
GCST004773	T2D	SAS	ukbb	pt.clump	CV	sbayesr	auto	0.253904	0.0252616	0.339396	0.0257182	0.693481	-0.0854912	0.0199622	-0.124617	-0.0463653	-4.28266	0.999991	9.23371e-06	1.84674e-05
GCST004773	T2D	SAS	ukbb	UKBB.EnsPGS	CV	sbayesr	auto	0.365221	0.0258122	0.339396	0.0257182	0.94063	0.0258254	0.00887884	0.00842292	0.043228	2.90865	0.00181495	0.998185	0.00362991
GCST004773	T2D	SAS	ukbb	dbslmm	auto	lassosum	auto	0.343349	0.0257015	0.307721	0.0254839	0.757126	0.0356284	0.0178381	0.000665637	0.0705911	1.99732	0.0228955	0.977105	0.0457909
GCST004773	T2D	SAS	ukbb	sbayesr	auto	lassosum	auto	0.339396	0.0257182	0.307721	0.0254839	0.840426	0.031675	0.0144646	0.00332439	0.0600256	2.18983	0.0142683	0.985732	0.0285366
GCST004773	T2D	SAS	ukbb	prscs	auto	lassosum	auto	0.317668	0.0255582	0.307721	0.0254839	0.720283	0.00994723	0.0190887	-0.0274666	0.047361	0.521106	0.301146	0.698854	0.602293
GCST004773	T2D	SAS	ukbb	ldpred2	auto	lassosum	auto	0.33642	0.0256523	0.307721	0.0254839	0.898449	0.0286991	0.0115239	0.00611228	0.051286	2.4904	0.00637997	0.99362	0.0127599
GCST004773	T2D	SAS	ukbb	megaprs	auto	lassosum	auto	0.352911	0.0257521	0.307721	0.0254839	0.763099	0.0451902	0.0176355	0.0106247	0.0797558	2.56246	0.00519668	0.994803	0.0103934
GCST004773	T2D	SAS	ukbb	pt.clump	auto	lassosum	auto	0.223411	0.0252199	0.307721	0.0254839	0.658617	-0.0843094	0.0209496	-0.125371	-0.0432482	-4.0244	0.999971	2.85606e-05	5.71212e-05
GCST004773	T2D	SAS	ukbb	lassosum	CV	lassosum	auto	0.293478	0.0255137	0.307721	0.0254839	0.809041	-0.0142424	0.0157582	-0.0451284	0.0166436	-0.903809	0.816952	0.183048	0.366097
GCST004773	T2D	SAS	ukbb	megaprs	CV	lassosum	auto	0.355456	0.0257524	0.307721	0.0254839	0.783944	0.0477351	0.0168421	0.0147246	0.0807455	2.83427	0.0022965	0.997703	0.00459301
GCST004773	T2D	SAS	ukbb	ldpred2	CV	lassosum	auto	0.343764	0.0256754	0.307721	0.0254839	0.838072	0.0360432	0.0145581	0.00750934	0.0645772	2.47582	0.00664656	0.993353	0.0132931
GCST004773	T2D	SAS	ukbb	pt.clump	CV	lassosum	auto	0.253904	0.0252616	0.307721	0.0254839	0.777144	-0.0538162	0.0169406	-0.0870197	-0.0206127	-3.17677	0.999255	0.000744634	0.00148927
GCST004773	T2D	SAS	ukbb	UKBB.EnsPGS	CV	lassosum	auto	0.365221	0.0258122	0.307721	0.0254839	0.833821	0.0575005	0.0147896	0.0285129	0.086488	3.88791	5.05557e-05	0.999949	0.000101111
GCST004773	T2D	SAS	ukbb	dbslmm	auto	prscs	auto	0.343349	0.0257015	0.317668	0.0255582	0.886788	0.0256812	0.0121965	0.00177598	0.0495863	2.10561	0.0176189	0.982381	0.0352379
GCST004773	T2D	SAS	ukbb	sbayesr	auto	prscs	auto	0.339396	0.0257182	0.317668	0.0255582	0.882137	0.0217278	0.0124487	-0.00267166	0.0461272	1.74539	0.0404588	0.959541	0.0809176
GCST004773	T2D	SAS	ukbb	lassosum	auto	prscs	auto	0.307721	0.0254839	0.317668	0.0255582	0.720283	-0.00994723	0.0190887	-0.047361	0.0274666	-0.521106	0.698854	0.301146	0.602293
GCST004773	T2D	SAS	ukbb	ldpred2	auto	prscs	auto	0.33642	0.0256523	0.317668	0.0255582	0.867998	0.0187519	0.0131566	-0.00703506	0.0445389	1.42528	0.0770376	0.922962	0.154075
GCST004773	T2D	SAS	ukbb	megaprs	auto	prscs	auto	0.352911	0.0257521	0.317668	0.0255582	0.894595	0.035243	0.0117808	0.0121526	0.0583334	2.99155	0.00138781	0.998612	0.00277561
GCST004773	T2D	SAS	ukbb	pt.clump	auto	prscs	auto	0.223411	0.0252199	0.317668	0.0255582	0.445434	-0.0942566	0.0267401	-0.146667	-0.041846	-3.52492	0.999788	0.000211808	0.000423617
GCST004773	T2D	SAS	ukbb	lassosum	CV	prscs	auto	0.293478	0.0255137	0.317668	0.0255582	0.869658	-0.0241896	0.013038	-0.0497441	0.00136491	-1.85531	0.968224	0.0317758	0.0635515
GCST004773	T2D	SAS	ukbb	megaprs	CV	prscs	auto	0.355456	0.0257524	0.317668	0.0255582	0.889878	0.0377878	0.0120416	0.0141863	0.0613893	3.13811	0.000850197	0.99915	0.00170039
GCST004773	T2D	SAS	ukbb	ldpred2	CV	prscs	auto	0.343764	0.0256754	0.317668	0.0255582	0.944636	0.026096	0.00852501	0.009387	0.042805	3.06111	0.00110258	0.998897	0.00220515
GCST004773	T2D	SAS	ukbb	pt.clump	CV	prscs	auto	0.253904	0.0252616	0.317668	0.0255582	0.556979	-0.0637634	0.0239197	-0.110646	-0.0168807	-2.66572	0.996159	0.00384113	0.00768226
GCST004773	T2D	SAS	ukbb	UKBB.EnsPGS	CV	prscs	auto	0.365221	0.0258122	0.317668	0.0255582	0.926753	0.0475532	0.00983406	0.0282785	0.066828	4.83556	6.63844e-07	0.999999	1.32769e-06
GCST004773	T2D	SAS	ukbb	dbslmm	auto	ldpred2	auto	0.343349	0.0257015	0.33642	0.0256523	0.84935	0.00692925	0.0140943	-0.0206956	0.0345541	0.491635	0.311489	0.688511	0.622978
GCST004773	T2D	SAS	ukbb	sbayesr	auto	ldpred2	auto	0.339396	0.0257182	0.33642	0.0256523	0.934256	0.00297588	0.00931399	-0.0152795	0.0212313	0.319506	0.374671	0.625329	0.749343
GCST004773	T2D	SAS	ukbb	lassosum	auto	ldpred2	auto	0.307721	0.0254839	0.33642	0.0256523	0.898449	-0.0286991	0.0115239	-0.051286	-0.00611228	-2.4904	0.99362	0.00637997	0.0127599
GCST004773	T2D	SAS	ukbb	prscs	auto	ldpred2	auto	0.317668	0.0255582	0.33642	0.0256523	0.867998	-0.0187519	0.0131566	-0.0445389	0.00703506	-1.42528	0.922962	0.0770376	0.154075
GCST004773	T2D	SAS	ukbb	megaprs	auto	ldpred2	auto	0.352911	0.0257521	0.33642	0.0256523	0.862807	0.0164911	0.0134636	-0.00989764	0.0428798	1.22486	0.110314	0.889686	0.220627
GCST004773	T2D	SAS	ukbb	pt.clump	auto	ldpred2	auto	0.223411	0.0252199	0.33642	0.0256523	0.539379	-0.113009	0.0244169	-0.160866	-0.0651515	-4.6283	0.999998	1.84342e-06	3.68684e-06
GCST004773	T2D	SAS	ukbb	lassosum	CV	ldpred2	auto	0.293478	0.0255137	0.33642	0.0256523	0.893928	-0.0429415	0.0117841	-0.0660383	-0.0198447	-3.64403	0.999866	0.000134202	0.000268403
GCST004773	T2D	SAS	ukbb	megaprs	CV	ldpred2	auto	0.355456	0.0257524	0.33642	0.0256523	0.876787	0.0190359	0.0127594	-0.00597245	0.0440443	1.49192	0.0678605	0.93214	0.135721
GCST004773	T2D	SAS	ukbb	ldpred2	CV	ldpred2	auto	0.343764	0.0256754	0.33642	0.0256523	0.959516	0.00734411	0.00730268	-0.00696914	0.0216574	1.00567	0.157286	0.842714	0.314573
GCST004773	T2D	SAS	ukbb	pt.clump	CV	ldpred2	auto	0.253904	0.0252616	0.33642	0.0256523	0.752321	-0.0825153	0.0179208	-0.11764	-0.0473906	-4.60445	0.999998	2.06775e-06	4.1355e-06
GCST004773	T2D	SAS	ukbb	UKBB.EnsPGS	CV	ldpred2	auto	0.365221	0.0258122	0.33642	0.0256523	0.93484	0.0288013	0.00929061	0.0105917	0.0470109	3.10005	0.000967453	0.999033	0.00193491
GCST004773	T2D	SAS	ukbb	dbslmm	auto	megaprs	auto	0.343349	0.0257015	0.352911	0.0257521	0.890411	-0.00956185	0.0120445	-0.033169	0.0140453	-0.793878	0.786367	0.213633	0.427267
GCST004773	T2D	SAS	ukbb	sbayesr	auto	megaprs	auto	0.339396	0.0257182	0.352911	0.0257521	0.884158	-0.0135152	0.0123873	-0.0377942	0.0107638	-1.09106	0.862376	0.137624	0.275247
GCST004773	T2D	SAS	ukbb	lassosum	auto	megaprs	auto	0.307721	0.0254839	0.352911	0.0257521	0.763099	-0.0451902	0.0176355	-0.0797558	-0.0106247	-2.56246	0.994803	0.00519668	0.0103934
GCST004773	T2D	SAS	ukbb	prscs	auto	megaprs	auto	0.317668	0.0255582	0.352911	0.0257521	0.894595	-0.035243	0.0117808	-0.0583334	-0.0121526	-2.99155	0.998612	0.00138781	0.00277561
GCST004773	T2D	SAS	ukbb	ldpred2	auto	megaprs	auto	0.33642	0.0256523	0.352911	0.0257521	0.862807	-0.0164911	0.0134636	-0.0428798	0.00989764	-1.22486	0.889686	0.110314	0.220627
GCST004773	T2D	SAS	ukbb	pt.clump	auto	megaprs	auto	0.223411	0.0252199	0.352911	0.0257521	0.510672	-0.1295	0.0252168	-0.178925	-0.0800747	-5.13545	1	1.40734e-07	2.81469e-07
GCST004773	T2D	SAS	ukbb	lassosum	CV	megaprs	auto	0.293478	0.0255137	0.352911	0.0257521	0.856461	-0.0594326	0.0137359	-0.0863551	-0.0325102	-4.3268	0.999992	7.56467e-06	1.51293e-05
GCST004773	T2D	SAS	ukbb	megaprs	CV	megaprs	auto	0.355456	0.0257524	0.352911	0.0257521	0.995659	0.00254482	0.00239945	-0.0021581	0.00724774	1.06059	0.144439	0.855561	0.288878
GCST004773	T2D	SAS	ukbb	ldpred2	CV	megaprs	auto	0.343764	0.0256754	0.352911	0.0257521	0.920518	-0.00914699	0.0102524	-0.0292417	0.0109477	-0.89218	0.813852	0.186148	0.372296
GCST004773	T2D	SAS	ukbb	pt.clump	CV	megaprs	auto	0.253904	0.0252616	0.352911	0.0257521	0.600382	-0.0990064	0.0228074	-0.143709	-0.054304	-4.34099	0.999993	7.09222e-06	1.41844e-05
GCST004773	T2D	SAS	ukbb	UKBB.EnsPGS	CV	megaprs	auto	0.365221	0.0258122	0.352911	0.0257521	0.976988	0.0123102	0.00553148	0.00146852	0.0231519	2.22548	0.0130244	0.986976	0.0260488
GCST004773	T2D	SAS	ukbb	dbslmm	auto	pt.clump	auto	0.343349	0.0257015	0.223411	0.0252199	0.602953	0.119938	0.0226926	0.0754602	0.164415	5.28532	6.27426e-08	1	1.25485e-07
GCST004773	T2D	SAS	ukbb	sbayesr	auto	pt.clump	auto	0.339396	0.0257182	0.223411	0.0252199	0.577413	0.115984	0.0234187	0.0700837	0.161885	4.95263	3.66077e-07	1	7.32154e-07
GCST004773	T2D	SAS	ukbb	lassosum	auto	pt.clump	auto	0.307721	0.0254839	0.223411	0.0252199	0.658617	0.0843094	0.0209496	0.0432482	0.125371	4.0244	2.85606e-05	0.999971	5.71212e-05
GCST004773	T2D	SAS	ukbb	prscs	auto	pt.clump	auto	0.317668	0.0255582	0.223411	0.0252199	0.445434	0.0942566	0.0267401	0.041846	0.146667	3.52492	0.000211808	0.999788	0.000423617
GCST004773	T2D	SAS	ukbb	ldpred2	auto	pt.clump	auto	0.33642	0.0256523	0.223411	0.0252199	0.539379	0.113009	0.0244169	0.0651515	0.160866	4.6283	1.84342e-06	0.999998	3.68684e-06
GCST004773	T2D	SAS	ukbb	megaprs	auto	pt.clump	auto	0.352911	0.0257521	0.223411	0.0252199	0.510672	0.1295	0.0252168	0.0800747	0.178925	5.13545	1.40734e-07	1	2.81469e-07
GCST004773	T2D	SAS	ukbb	lassosum	CV	pt.clump	auto	0.293478	0.0255137	0.223411	0.0252199	0.42023	0.070067	0.0273166	0.0165265	0.123608	2.565	0.00515883	0.994841	0.0103177
GCST004773	T2D	SAS	ukbb	megaprs	CV	pt.clump	auto	0.355456	0.0257524	0.223411	0.0252199	0.53031	0.132044	0.024706	0.0836207	0.180468	5.34463	4.53004e-08	1	9.06008e-08
GCST004773	T2D	SAS	ukbb	ldpred2	CV	pt.clump	auto	0.343764	0.0256754	0.223411	0.0252199	0.537181	0.120353	0.0244865	0.0723591	0.168346	4.91507	4.43765e-07	1	8.87529e-07
GCST004773	T2D	SAS	ukbb	pt.clump	CV	pt.clump	auto	0.253904	0.0252616	0.223411	0.0252199	0.588705	0.0304932	0.0228926	-0.0143763	0.0753627	1.33201	0.091428	0.908572	0.182856
GCST004773	T2D	SAS	ukbb	UKBB.EnsPGS	CV	pt.clump	auto	0.365221	0.0258122	0.223411	0.0252199	0.569003	0.14181	0.0236959	0.095366	0.188254	5.98458	1.08472e-09	1	2.16945e-09
GCST004773	T2D	SAS	ukbb	dbslmm	auto	lassosum	CV	0.343349	0.0257015	0.293478	0.0255137	0.799847	0.0498708	0.0162028	0.0181132	0.0816283	3.0779	0.00104232	0.998958	0.00208464
GCST004773	T2D	SAS	ukbb	sbayesr	auto	lassosum	CV	0.339396	0.0257182	0.293478	0.0255137	0.858348	0.0459174	0.0136359	0.0191911	0.0726437	3.3674	0.0003794	0.999621	0.0007588
GCST004773	T2D	SAS	ukbb	lassosum	auto	lassosum	CV	0.307721	0.0254839	0.293478	0.0255137	0.809041	0.0142424	0.0157582	-0.0166436	0.0451284	0.903809	0.183048	0.816952	0.366097
GCST004773	T2D	SAS	ukbb	prscs	auto	lassosum	CV	0.317668	0.0255582	0.293478	0.0255137	0.869658	0.0241896	0.013038	-0.00136491	0.0497441	1.85531	0.0317758	0.968224	0.0635515
GCST004773	T2D	SAS	ukbb	ldpred2	auto	lassosum	CV	0.33642	0.0256523	0.293478	0.0255137	0.893928	0.0429415	0.0117841	0.0198447	0.0660383	3.64403	0.000134202	0.999866	0.000268403
GCST004773	T2D	SAS	ukbb	megaprs	auto	lassosum	CV	0.352911	0.0257521	0.293478	0.0255137	0.856461	0.0594326	0.0137359	0.0325102	0.0863551	4.3268	7.56467e-06	0.999992	1.51293e-05
GCST004773	T2D	SAS	ukbb	pt.clump	auto	lassosum	CV	0.223411	0.0252199	0.293478	0.0255137	0.42023	-0.070067	0.0273166	-0.123608	-0.0165265	-2.565	0.994841	0.00515883	0.0103177
GCST004773	T2D	SAS	ukbb	megaprs	CV	lassosum	CV	0.355456	0.0257524	0.293478	0.0255137	0.85614	0.0619774	0.0137514	0.0350247	0.0889302	4.50699	3.28762e-06	0.999997	6.57523e-06
GCST004773	T2D	SAS	ukbb	ldpred2	CV	lassosum	CV	0.343764	0.0256754	0.293478	0.0255137	0.925021	0.0502856	0.0099126	0.0308569	0.0697143	5.0729	1.95898e-07	1	3.91796e-07
GCST004773	T2D	SAS	ukbb	pt.clump	CV	lassosum	CV	0.253904	0.0252616	0.293478	0.0255137	0.584625	-0.0395738	0.0231408	-0.0849298	0.00578221	-1.71013	0.956379	0.043621	0.0872419
GCST004773	T2D	SAS	ukbb	UKBB.EnsPGS	CV	lassosum	CV	0.365221	0.0258122	0.293478	0.0255137	0.892642	0.0717428	0.0118951	0.0484284	0.0950573	6.03128	8.13314e-10	1	1.62663e-09
GCST004773	T2D	SAS	ukbb	dbslmm	auto	megaprs	CV	0.343349	0.0257015	0.355456	0.0257524	0.898209	-0.0121067	0.0116081	-0.0348586	0.0106452	-1.04295	0.851514	0.148486	0.296971
GCST004773	T2D	SAS	ukbb	sbayesr	auto	megaprs	CV	0.339396	0.0257182	0.355456	0.0257524	0.892386	-0.01606	0.0119393	-0.0394612	0.00734108	-1.34514	0.910709	0.0892907	0.178581
GCST004773	T2D	SAS	ukbb	lassosum	auto	megaprs	CV	0.307721	0.0254839	0.355456	0.0257524	0.783944	-0.0477351	0.0168421	-0.0807455	-0.0147246	-2.83427	0.997703	0.0022965	0.00459301
GCST004773	T2D	SAS	ukbb	prscs	auto	megaprs	CV	0.317668	0.0255582	0.355456	0.0257524	0.889878	-0.0377878	0.0120416	-0.0613893	-0.0141863	-3.13811	0.99915	0.000850197	0.00170039
GCST004773	T2D	SAS	ukbb	ldpred2	auto	megaprs	CV	0.33642	0.0256523	0.355456	0.0257524	0.876787	-0.0190359	0.0127594	-0.0440443	0.00597245	-1.49192	0.93214	0.0678605	0.135721
GCST004773	T2D	SAS	ukbb	megaprs	auto	megaprs	CV	0.352911	0.0257521	0.355456	0.0257524	0.995659	-0.00254482	0.00239945	-0.00724774	0.0021581	-1.06059	0.855561	0.144439	0.288878
GCST004773	T2D	SAS	ukbb	pt.clump	auto	megaprs	CV	0.223411	0.0252199	0.355456	0.0257524	0.53031	-0.132044	0.024706	-0.180468	-0.0836207	-5.34463	1	4.53004e-08	9.06008e-08
GCST004773	T2D	SAS	ukbb	lassosum	CV	megaprs	CV	0.293478	0.0255137	0.355456	0.0257524	0.85614	-0.0619774	0.0137514	-0.0889302	-0.0350247	-4.50699	0.999997	3.28762e-06	6.57523e-06
GCST004773	T2D	SAS	ukbb	ldpred2	CV	megaprs	CV	0.343764	0.0256754	0.355456	0.0257524	0.923366	-0.0116918	0.0100672	-0.0314235	0.00803986	-1.16138	0.877256	0.122744	0.245488
GCST004773	T2D	SAS	ukbb	pt.clump	CV	megaprs	CV	0.253904	0.0252616	0.355456	0.0257524	0.627782	-0.101551	0.0220121	-0.144695	-0.0584076	-4.61343	0.999998	1.98038e-06	3.96076e-06
GCST004773	T2D	SAS	ukbb	UKBB.EnsPGS	CV	megaprs	CV	0.365221	0.0258122	0.355456	0.0257524	0.979611	0.0097654	0.00520667	-0.000439666	0.0199705	1.87556	0.0303581	0.969642	0.0607161
GCST004773	T2D	SAS	ukbb	dbslmm	auto	ldpred2	CV	0.343349	0.0257015	0.343764	0.0256754	0.907479	-0.000414862	0.0110503	-0.0220735	0.0212437	-0.037543	0.514974	0.485026	0.970052
GCST004773	T2D	SAS	ukbb	sbayesr	auto	ldpred2	CV	0.339396	0.0257182	0.343764	0.0256754	0.942694	-0.00436823	0.00869958	-0.0214194	0.0126829	-0.50212	0.692208	0.307792	0.615583
GCST004773	T2D	SAS	ukbb	lassosum	auto	ldpred2	CV	0.307721	0.0254839	0.343764	0.0256754	0.838072	-0.0360432	0.0145581	-0.0645772	-0.00750934	-2.47582	0.993353	0.00664656	0.0132931
GCST004773	T2D	SAS	ukbb	prscs	auto	ldpred2	CV	0.317668	0.0255582	0.343764	0.0256754	0.944636	-0.026096	0.00852501	-0.042805	-0.009387	-3.06111	0.998897	0.00110258	0.00220515
GCST004773	T2D	SAS	ukbb	ldpred2	auto	ldpred2	CV	0.33642	0.0256523	0.343764	0.0256754	0.959516	-0.00734411	0.00730268	-0.0216574	0.00696914	-1.00567	0.842714	0.157286	0.314573
GCST004773	T2D	SAS	ukbb	megaprs	auto	ldpred2	CV	0.352911	0.0257521	0.343764	0.0256754	0.920518	0.00914699	0.0102524	-0.0109477	0.0292417	0.89218	0.186148	0.813852	0.372296
GCST004773	T2D	SAS	ukbb	pt.clump	auto	ldpred2	CV	0.223411	0.0252199	0.343764	0.0256754	0.537181	-0.120353	0.0244865	-0.168346	-0.0723591	-4.91507	1	4.43765e-07	8.87529e-07
GCST004773	T2D	SAS	ukbb	lassosum	CV	ldpred2	CV	0.293478	0.0255137	0.343764	0.0256754	0.925021	-0.0502856	0.0099126	-0.0697143	-0.0308569	-5.0729	1	1.95898e-07	3.91796e-07
GCST004773	T2D	SAS	ukbb	megaprs	CV	ldpred2	CV	0.355456	0.0257524	0.343764	0.0256754	0.923366	0.0116918	0.0100672	-0.00803986	0.0314235	1.16138	0.122744	0.877256	0.245488
GCST004773	T2D	SAS	ukbb	pt.clump	CV	ldpred2	CV	0.253904	0.0252616	0.343764	0.0256754	0.661414	-0.0898594	0.0209616	-0.130944	-0.0487748	-4.28687	0.999991	9.06049e-06	1.8121e-05
GCST004773	T2D	SAS	ukbb	UKBB.EnsPGS	CV	ldpred2	CV	0.365221	0.0258122	0.343764	0.0256754	0.969768	0.0214572	0.00633172	0.00904704	0.0338674	3.38885	0.000350938	0.999649	0.000701875
GCST004773	T2D	SAS	ukbb	dbslmm	auto	pt.clump	CV	0.343349	0.0257015	0.253904	0.0252616	0.649981	0.0894446	0.0213237	0.0476501	0.131239	4.19461	1.36673e-05	0.999986	2.73346e-05
GCST004773	T2D	SAS	ukbb	sbayesr	auto	pt.clump	CV	0.339396	0.0257182	0.253904	0.0252616	0.693481	0.0854912	0.0199622	0.0463653	0.124617	4.28266	9.23371e-06	0.999991	1.84674e-05
GCST004773	T2D	SAS	ukbb	lassosum	auto	pt.clump	CV	0.307721	0.0254839	0.253904	0.0252616	0.777144	0.0538162	0.0169406	0.0206127	0.0870197	3.17677	0.000744634	0.999255	0.00148927
GCST004773	T2D	SAS	ukbb	prscs	auto	pt.clump	CV	0.317668	0.0255582	0.253904	0.0252616	0.556979	0.0637634	0.0239197	0.0168807	0.110646	2.66572	0.00384113	0.996159	0.00768226
GCST004773	T2D	SAS	ukbb	ldpred2	auto	pt.clump	CV	0.33642	0.0256523	0.253904	0.0252616	0.752321	0.0825153	0.0179208	0.0473906	0.11764	4.60445	2.06775e-06	0.999998	4.1355e-06
GCST004773	T2D	SAS	ukbb	megaprs	auto	pt.clump	CV	0.352911	0.0257521	0.253904	0.0252616	0.600382	0.0990064	0.0228074	0.054304	0.143709	4.34099	7.09222e-06	0.999993	1.41844e-05
GCST004773	T2D	SAS	ukbb	pt.clump	auto	pt.clump	CV	0.223411	0.0252199	0.253904	0.0252616	0.588705	-0.0304932	0.0228926	-0.0753627	0.0143763	-1.33201	0.908572	0.091428	0.182856
GCST004773	T2D	SAS	ukbb	lassosum	CV	pt.clump	CV	0.293478	0.0255137	0.253904	0.0252616	0.584625	0.0395738	0.0231408	-0.00578221	0.0849298	1.71013	0.043621	0.956379	0.0872419
GCST004773	T2D	SAS	ukbb	megaprs	CV	pt.clump	CV	0.355456	0.0257524	0.253904	0.0252616	0.627782	0.101551	0.0220121	0.0584076	0.144695	4.61343	1.98038e-06	0.999998	3.96076e-06
GCST004773	T2D	SAS	ukbb	ldpred2	CV	pt.clump	CV	0.343764	0.0256754	0.253904	0.0252616	0.661414	0.0898594	0.0209616	0.0487748	0.130944	4.28687	9.06049e-06	0.999991	1.8121e-05
GCST004773	T2D	SAS	ukbb	UKBB.EnsPGS	CV	pt.clump	CV	0.365221	0.0258122	0.253904	0.0252616	0.683132	0.111317	0.0203356	0.0714589	0.151174	5.47398	2.2002e-08	1	4.40039e-08
GCST004773	T2D	SAS	ukbb	dbslmm	auto	UKBB.EnsPGS	CV	0.343349	0.0257015	0.365221	0.0258122	0.931699	-0.0218721	0.00952028	-0.0405318	-0.00321233	-2.29742	0.989203	0.0107974	0.0215949
GCST004773	T2D	SAS	ukbb	sbayesr	auto	UKBB.EnsPGS	CV	0.339396	0.0257182	0.365221	0.0258122	0.94063	-0.0258254	0.00887884	-0.043228	-0.00842292	-2.90865	0.998185	0.00181495	0.00362991
GCST004773	T2D	SAS	ukbb	lassosum	auto	UKBB.EnsPGS	CV	0.307721	0.0254839	0.365221	0.0258122	0.833821	-0.0575005	0.0147896	-0.086488	-0.0285129	-3.88791	0.999949	5.05557e-05	0.000101111
GCST004773	T2D	SAS	ukbb	prscs	auto	UKBB.EnsPGS	CV	0.317668	0.0255582	0.365221	0.0258122	0.926753	-0.0475532	0.00983406	-0.066828	-0.0282785	-4.83556	0.999999	6.63844e-07	1.32769e-06
GCST004773	T2D	SAS	ukbb	ldpred2	auto	UKBB.EnsPGS	CV	0.33642	0.0256523	0.365221	0.0258122	0.93484	-0.0288013	0.00929061	-0.0470109	-0.0105917	-3.10005	0.999033	0.000967453	0.00193491
GCST004773	T2D	SAS	ukbb	megaprs	auto	UKBB.EnsPGS	CV	0.352911	0.0257521	0.365221	0.0258122	0.976988	-0.0123102	0.00553148	-0.0231519	-0.00146852	-2.22548	0.986976	0.0130244	0.0260488
GCST004773	T2D	SAS	ukbb	pt.clump	auto	UKBB.EnsPGS	CV	0.223411	0.0252199	0.365221	0.0258122	0.569003	-0.14181	0.0236959	-0.188254	-0.095366	-5.98458	1	1.08472e-09	2.16945e-09
GCST004773	T2D	SAS	ukbb	lassosum	CV	UKBB.EnsPGS	CV	0.293478	0.0255137	0.365221	0.0258122	0.892642	-0.0717428	0.0118951	-0.0950573	-0.0484284	-6.03128	1	8.13314e-10	1.62663e-09
GCST004773	T2D	SAS	ukbb	megaprs	CV	UKBB.EnsPGS	CV	0.355456	0.0257524	0.365221	0.0258122	0.979611	-0.0097654	0.00520667	-0.0199705	0.000439666	-1.87556	0.969642	0.0303581	0.0607161
GCST004773	T2D	SAS	ukbb	ldpred2	CV	UKBB.EnsPGS	CV	0.343764	0.0256754	0.365221	0.0258122	0.969768	-0.0214572	0.00633172	-0.0338674	-0.00904704	-3.38885	0.999649	0.000350938	0.000701875
GCST004773	T2D	SAS	ukbb	pt.clump	CV	UKBB.EnsPGS	CV	0.253904	0.0252616	0.365221	0.0258122	0.683132	-0.111317	0.0203356	-0.151174	-0.0714589	-5.47398	1	2.2002e-08	4.40039e-08
GCST004988	Breast_cancer	SAS	ukbb	sbayesr	auto	dbslmm	auto	0.349591	0.0736189	0.383218	0.0746093	0.869733	-0.0336272	0.0378418	-0.107797	0.0405428	-0.888625	0.812898	0.187102	0.374205
GCST004988	Breast_cancer	SAS	ukbb	lassosum	auto	dbslmm	auto	0.395672	0.0742454	0.383218	0.0746093	0.80647	0.0124533	0.0463056	-0.0783056	0.103212	0.268938	0.393989	0.606011	0.787978
GCST004988	Breast_cancer	SAS	ukbb	prscs	auto	dbslmm	auto	0.412992	0.0751339	0.383218	0.0746093	0.910348	0.029774	0.0317081	-0.0323739	0.0919218	0.939003	0.173865	0.826135	0.347729
GCST004988	Breast_cancer	SAS	ukbb	ldpred2	auto	dbslmm	auto	0.370432	0.0742896	0.383218	0.0746093	0.848272	-0.012786	0.0410129	-0.0931713	0.0675993	-0.311755	0.622387	0.377613	0.755226
GCST004988	Breast_cancer	SAS	ukbb	megaprs	auto	dbslmm	auto	0.353628	0.0736921	0.383218	0.0746093	0.828128	-0.02959	0.0434832	-0.114817	0.055637	-0.680494	0.751904	0.248096	0.496191
GCST004988	Breast_cancer	SAS	ukbb	pt.clump	auto	dbslmm	auto	0.312205	0.0739833	0.383218	0.0746093	0.693339	-0.0710129	0.0581879	-0.185061	0.0430354	-1.22041	0.888845	0.111155	0.222311
GCST004988	Breast_cancer	SAS	ukbb	megaprs	CV	dbslmm	auto	0.412383	0.0742513	0.383218	0.0746093	0.885841	0.029165	0.0355664	-0.0405452	0.0988752	0.820015	0.206104	0.793896	0.412208
GCST004988	Breast_cancer	SAS	ukbb	ldpred2	CV	dbslmm	auto	0.382464	0.0744195	0.383218	0.0746093	0.888758	-0.000754637	0.0351476	-0.069644	0.0681347	-0.0214705	0.508565	0.491435	0.98287
GCST004988	Breast_cancer	SAS	ukbb	pt.clump	CV	dbslmm	auto	0.304577	0.0740671	0.383218	0.0746093	0.709046	-0.0786408	0.0567096	-0.189792	0.0325099	-1.38673	0.917238	0.0827621	0.165524
GCST004988	Breast_cancer	SAS	ukbb	UKBB.EnsPGS	CV	dbslmm	auto	0.436007	0.0747201	0.383218	0.0746093	0.901992	0.0527884	0.033057	-0.0120033	0.11758	1.59689	0.0551451	0.944855	0.11029
GCST004988	Breast_cancer	SAS	ukbb	dbslmm	auto	sbayesr	auto	0.383218	0.0746093	0.349591	0.0736189	0.869733	0.0336272	0.0378418	-0.0405428	0.107797	0.888625	0.187102	0.812898	0.374205
GCST004988	Breast_cancer	SAS	ukbb	lassosum	auto	sbayesr	auto	0.395672	0.0742454	0.349591	0.0736189	0.829906	0.0460805	0.0431256	-0.0384456	0.130607	1.06852	0.142643	0.857357	0.285286
GCST004988	Breast_cancer	SAS	ukbb	prscs	auto	sbayesr	auto	0.412992	0.0751339	0.349591	0.0736189	0.897861	0.0634012	0.0336483	-0.00254955	0.129352	1.88423	0.029767	0.970233	0.0595339
GCST004988	Breast_cancer	SAS	ukbb	ldpred2	auto	sbayesr	auto	0.370432	0.0742896	0.349591	0.0736189	0.908898	0.0208412	0.0315744	-0.0410446	0.082727	0.660067	0.254605	0.745395	0.509211
GCST004988	Breast_cancer	SAS	ukbb	megaprs	auto	sbayesr	auto	0.353628	0.0736921	0.349591	0.0736189	0.84685	0.00403716	0.0407643	-0.0758608	0.0839351	0.0990368	0.460555	0.539445	0.921109
GCST004988	Breast_cancer	SAS	ukbb	pt.clump	auto	sbayesr	auto	0.312205	0.0739833	0.349591	0.0736189	0.652542	-0.0373856	0.0615227	-0.15797	0.0831989	-0.607672	0.728297	0.271703	0.543405
GCST004988	Breast_cancer	SAS	ukbb	megaprs	CV	sbayesr	auto	0.412383	0.0742513	0.349591	0.0736189	0.873131	0.0627922	0.0372479	-0.0102137	0.135798	1.68579	0.045918	0.954082	0.091836
GCST004988	Breast_cancer	SAS	ukbb	ldpred2	CV	sbayesr	auto	0.382464	0.0744195	0.349591	0.0736189	0.926516	0.0328726	0.0283871	-0.0227662	0.0885113	1.15801	0.12343	0.87657	0.24686
GCST004988	Breast_cancer	SAS	ukbb	pt.clump	CV	sbayesr	auto	0.304577	0.0740671	0.349591	0.0736189	0.687709	-0.0450136	0.0583599	-0.159399	0.0693718	-0.77131	0.779738	0.220262	0.440523
GCST004988	Breast_cancer	SAS	ukbb	UKBB.EnsPGS	CV	sbayesr	auto	0.436007	0.0747201	0.349591	0.0736189	0.920412	0.0864156	0.0296109	0.0283783	0.144453	2.91837	0.00175931	0.998241	0.00351863
GCST004988	Breast_cancer	SAS	ukbb	dbslmm	auto	lassosum	auto	0.383218	0.0746093	0.395672	0.0742454	0.80647	-0.0124533	0.0463056	-0.103212	0.0783056	-0.268938	0.606011	0.393989	0.787978
GCST004988	Breast_cancer	SAS	ukbb	sbayesr	auto	lassosum	auto	0.349591	0.0736189	0.395672	0.0742454	0.829906	-0.0460805	0.0431256	-0.130607	0.0384456	-1.06852	0.857357	0.142643	0.285286
GCST004988	Breast_cancer	SAS	ukbb	prscs	auto	lassosum	auto	0.412992	0.0751339	0.395672	0.0742454	0.874341	0.0173207	0.037453	-0.0560872	0.0907285	0.462464	0.321874	0.678126	0.643749
GCST004988	Breast_cancer	SAS	ukbb	ldpred2	auto	lassosum	auto	0.370432	0.0742896	0.395672	0.0742454	0.905686	-0.0252393	0.0322554	-0.0884599	0.0379813	-0.782483	0.783035	0.216965	0.433931
GCST004988	Breast_cancer	SAS	ukbb	megaprs	auto	lassosum	auto	0.353628	0.0736921	0.395672	0.0742454	0.864696	-0.0420434	0.0384822	-0.117468	0.0333817	-1.09254	0.862702	0.137298	0.274595
GCST004988	Breast_cancer	SAS	ukbb	pt.clump	auto	lassosum	auto	0.312205	0.0739833	0.395672	0.0742454	0.758158	-0.0834662	0.0515451	-0.184495	0.0175623	-1.61928	0.947307	0.0526932	0.105386
GCST004988	Breast_cancer	SAS	ukbb	megaprs	CV	lassosum	auto	0.412383	0.0742513	0.395672	0.0742454	0.836912	0.0167117	0.0424046	-0.0664013	0.0998247	0.394101	0.346753	0.653247	0.693507
GCST004988	Breast_cancer	SAS	ukbb	ldpred2	CV	lassosum	auto	0.382464	0.0744195	0.395672	0.0742454	0.894818	-0.013208	0.0340934	-0.080031	0.0536151	-0.387405	0.650772	0.349228	0.698456
GCST004988	Breast_cancer	SAS	ukbb	pt.clump	CV	lassosum	auto	0.304577	0.0740671	0.395672	0.0742454	0.792675	-0.0910941	0.0477519	-0.184688	0.00249965	-1.90765	0.971782	0.028218	0.056436
GCST004988	Breast_cancer	SAS	ukbb	UKBB.EnsPGS	CV	lassosum	auto	0.436007	0.0747201	0.395672	0.0742454	0.923901	0.0403351	0.0290613	-0.016625	0.0972952	1.38793	0.0825788	0.917421	0.165158
GCST004988	Breast_cancer	SAS	ukbb	dbslmm	auto	prscs	auto	0.383218	0.0746093	0.412992	0.0751339	0.910348	-0.029774	0.0317081	-0.0919218	0.0323739	-0.939003	0.826135	0.173865	0.347729
GCST004988	Breast_cancer	SAS	ukbb	sbayesr	auto	prscs	auto	0.349591	0.0736189	0.412992	0.0751339	0.897861	-0.0634012	0.0336483	-0.129352	0.00254955	-1.88423	0.970233	0.029767	0.0595339
GCST004988	Breast_cancer	SAS	ukbb	lassosum	auto	prscs	auto	0.395672	0.0742454	0.412992	0.0751339	0.874341	-0.0173207	0.037453	-0.0907285	0.0560872	-0.462464	0.678126	0.321874	0.643749
GCST004988	Breast_cancer	SAS	ukbb	ldpred2	auto	prscs	auto	0.370432	0.0742896	0.412992	0.0751339	0.909993	-0.04256	0.0317095	-0.104711	0.0195907	-1.34218	0.910232	0.0897684	0.179537
GCST004988	Breast_cancer	SAS	ukbb	megaprs	auto	prscs	auto	0.353628	0.0736921	0.412992	0.0751339	0.853612	-0.059364	0.0402878	-0.138328	0.0196001	-1.4735	0.929691	0.0703085	0.140617
GCST004988	Breast_cancer	SAS	ukbb	pt.clump	auto	prscs	auto	0.312205	0.0739833	0.412992	0.0751339	0.681224	-0.100787	0.059542	-0.217489	0.0159156	-1.6927	0.954744	0.0452563	0.0905126
GCST004988	Breast_cancer	SAS	ukbb	megaprs	CV	prscs	auto	0.412383	0.0742513	0.412992	0.0751339	0.910073	-0.000608967	0.0316882	-0.0627179	0.0615	-0.0192175	0.507666	0.492334	0.984668
GCST004988	Breast_cancer	SAS	ukbb	ldpred2	CV	prscs	auto	0.382464	0.0744195	0.412992	0.0751339	0.951477	-0.0305286	0.0233052	-0.0762069	0.0151497	-1.30995	0.904893	0.0951071	0.190214
GCST004988	Breast_cancer	SAS	ukbb	pt.clump	CV	prscs	auto	0.304577	0.0740671	0.412992	0.0751339	0.715482	-0.108415	0.0562831	-0.21873	0.00190011	-1.92624	0.972963	0.0270372	0.0540744
GCST004988	Breast_cancer	SAS	ukbb	UKBB.EnsPGS	CV	prscs	auto	0.436007	0.0747201	0.412992	0.0751339	0.940824	0.0230144	0.0257798	-0.027514	0.0735429	0.892731	0.186001	0.813999	0.372001
GCST004988	Breast_cancer	SAS	ukbb	dbslmm	auto	ldpred2	auto	0.383218	0.0746093	0.370432	0.0742896	0.848272	0.012786	0.0410129	-0.0675993	0.0931713	0.311755	0.377613	0.622387	0.755226
GCST004988	Breast_cancer	SAS	ukbb	sbayesr	auto	ldpred2	auto	0.349591	0.0736189	0.370432	0.0742896	0.908898	-0.0208412	0.0315744	-0.082727	0.0410446	-0.660067	0.745395	0.254605	0.509211
GCST004988	Breast_cancer	SAS	ukbb	lassosum	auto	ldpred2	auto	0.395672	0.0742454	0.370432	0.0742896	0.905686	0.0252393	0.0322554	-0.0379813	0.0884599	0.782483	0.216965	0.783035	0.433931
GCST004988	Breast_cancer	SAS	ukbb	prscs	auto	ldpred2	auto	0.412992	0.0751339	0.370432	0.0742896	0.909993	0.04256	0.0317095	-0.0195907	0.104711	1.34218	0.0897684	0.910232	0.179537
GCST004988	Breast_cancer	SAS	ukbb	megaprs	auto	ldpred2	auto	0.353628	0.0736921	0.370432	0.0742896	0.890732	-0.0168041	0.0345941	-0.0846084	0.0510003	-0.48575	0.686428	0.313572	0.627145
GCST004988	Breast_cancer	SAS	ukbb	pt.clump	auto	ldpred2	auto	0.312205	0.0739833	0.370432	0.0742896	0.659897	-0.0582269	0.0611444	-0.17807	0.0616162	-0.952284	0.829524	0.170476	0.340953
GCST004988	Breast_cancer	SAS	ukbb	megaprs	CV	ldpred2	auto	0.412383	0.0742513	0.370432	0.0742896	0.885039	0.041951	0.0356128	-0.0278501	0.111752	1.17798	0.119403	0.880597	0.238806
GCST004988	Breast_cancer	SAS	ukbb	ldpred2	CV	ldpred2	auto	0.382464	0.0744195	0.370432	0.0742896	0.981522	0.0120314	0.0142945	-0.0159859	0.0400487	0.841675	0.199985	0.800015	0.39997
GCST004988	Breast_cancer	SAS	ukbb	pt.clump	CV	ldpred2	auto	0.304577	0.0740671	0.370432	0.0742896	0.759101	-0.0658548	0.0514888	-0.166773	0.0350633	-1.27901	0.899553	0.100447	0.200893
GCST004988	Breast_cancer	SAS	ukbb	UKBB.EnsPGS	CV	ldpred2	auto	0.436007	0.0747201	0.370432	0.0742896	0.954453	0.0655744	0.0224909	0.0214922	0.109657	2.9156	0.00177505	0.998225	0.0035501
GCST004988	Breast_cancer	SAS	ukbb	dbslmm	auto	megaprs	auto	0.383218	0.0746093	0.353628	0.0736921	0.828128	0.02959	0.0434832	-0.055637	0.114817	0.680494	0.248096	0.751904	0.496191
GCST004988	Breast_cancer	SAS	ukbb	sbayesr	auto	megaprs	auto	0.349591	0.0736189	0.353628	0.0736921	0.84685	-0.00403716	0.0407643	-0.0839351	0.0758608	-0.0990368	0.539445	0.460555	0.921109
GCST004988	Breast_cancer	SAS	ukbb	lassosum	auto	megaprs	auto	0.395672	0.0742454	0.353628	0.0736921	0.864696	0.0420434	0.0384822	-0.0333817	0.117468	1.09254	0.137298	0.862702	0.274595
GCST004988	Breast_cancer	SAS	ukbb	prscs	auto	megaprs	auto	0.412992	0.0751339	0.353628	0.0736921	0.853612	0.059364	0.0402878	-0.0196001	0.138328	1.4735	0.0703085	0.929691	0.140617
GCST004988	Breast_cancer	SAS	ukbb	ldpred2	auto	megaprs	auto	0.370432	0.0742896	0.353628	0.0736921	0.890732	0.0168041	0.0345941	-0.0510003	0.0846084	0.48575	0.313572	0.686428	0.627145
GCST004988	Breast_cancer	SAS	ukbb	pt.clump	auto	megaprs	auto	0.312205	0.0739833	0.353628	0.0736921	0.696002	-0.0414228	0.0575749	-0.15427	0.071424	-0.71946	0.764071	0.235929	0.471858
GCST004988	Breast_cancer	SAS	ukbb	megaprs	CV	megaprs	auto	0.412383	0.0742513	0.353628	0.0736921	0.905764	0.0587551	0.0321182	-0.00419654	0.121707	1.82934	0.0336743	0.966326	0.0673486
GCST004988	Breast_cancer	SAS	ukbb	ldpred2	CV	megaprs	auto	0.382464	0.0744195	0.353628	0.0736921	0.887548	0.0288354	0.0351274	-0.0400143	0.0976851	0.820881	0.205857	0.794143	0.411714
GCST004988	Breast_cancer	SAS	ukbb	pt.clump	CV	megaprs	auto	0.304577	0.0740671	0.353628	0.0736921	0.769301	-0.0490508	0.0501848	-0.147413	0.0493115	-0.977402	0.835815	0.164185	0.32837
GCST004988	Breast_cancer	SAS	ukbb	UKBB.EnsPGS	CV	megaprs	auto	0.436007	0.0747201	0.353628	0.0736921	0.926597	0.0823785	0.0284502	0.026616	0.138141	2.89553	0.00189261	0.998107	0.00378522
GCST004988	Breast_cancer	SAS	ukbb	dbslmm	auto	pt.clump	auto	0.383218	0.0746093	0.312205	0.0739833	0.693339	0.0710129	0.0581879	-0.0430354	0.185061	1.22041	0.111155	0.888845	0.222311
GCST004988	Breast_cancer	SAS	ukbb	sbayesr	auto	pt.clump	auto	0.349591	0.0736189	0.312205	0.0739833	0.652542	0.0373856	0.0615227	-0.0831989	0.15797	0.607672	0.271703	0.728297	0.543405
GCST004988	Breast_cancer	SAS	ukbb	lassosum	auto	pt.clump	auto	0.395672	0.0742454	0.312205	0.0739833	0.758158	0.0834662	0.0515451	-0.0175623	0.184495	1.61928	0.0526932	0.947307	0.105386
GCST004988	Breast_cancer	SAS	ukbb	prscs	auto	pt.clump	auto	0.412992	0.0751339	0.312205	0.0739833	0.681224	0.100787	0.059542	-0.0159156	0.217489	1.6927	0.0452563	0.954744	0.0905126
GCST004988	Breast_cancer	SAS	ukbb	ldpred2	auto	pt.clump	auto	0.370432	0.0742896	0.312205	0.0739833	0.659897	0.0582269	0.0611444	-0.0616162	0.17807	0.952284	0.170476	0.829524	0.340953
GCST004988	Breast_cancer	SAS	ukbb	megaprs	auto	pt.clump	auto	0.353628	0.0736921	0.312205	0.0739833	0.696002	0.0414228	0.0575749	-0.071424	0.15427	0.71946	0.235929	0.764071	0.471858
GCST004988	Breast_cancer	SAS	ukbb	megaprs	CV	pt.clump	auto	0.412383	0.0742513	0.312205	0.0739833	0.641416	0.100178	0.0627672	-0.0228459	0.223202	1.59602	0.055242	0.944758	0.110484
GCST004988	Breast_cancer	SAS	ukbb	ldpred2	CV	pt.clump	auto	0.382464	0.0744195	0.312205	0.0739833	0.655983	0.0702582	0.0615497	-0.0503792	0.190896	1.14149	0.126834	0.873166	0.253667
GCST004988	Breast_cancer	SAS	ukbb	pt.clump	CV	pt.clump	auto	0.304577	0.0740671	0.312205	0.0739833	0.770561	-0.00762796	0.0501451	-0.105912	0.0906565	-0.152118	0.560453	0.439547	0.879094
GCST004988	Breast_cancer	SAS	ukbb	UKBB.EnsPGS	CV	pt.clump	auto	0.436007	0.0747201	0.312205	0.0739833	0.741481	0.123801	0.0534673	0.0190054	0.228597	2.31546	0.0102939	0.989706	0.0205878
GCST004988	Breast_cancer	SAS	ukbb	dbslmm	auto	megaprs	CV	0.383218	0.0746093	0.412383	0.0742513	0.885841	-0.029165	0.0355664	-0.0988752	0.0405452	-0.820015	0.793896	0.206104	0.412208
GCST004988	Breast_cancer	SAS	ukbb	sbayesr	auto	megaprs	CV	0.349591	0.0736189	0.412383	0.0742513	0.873131	-0.0627922	0.0372479	-0.135798	0.0102137	-1.68579	0.954082	0.045918	0.091836
GCST004988	Breast_cancer	SAS	ukbb	lassosum	auto	megaprs	CV	0.395672	0.0742454	0.412383	0.0742513	0.836912	-0.0167117	0.0424046	-0.0998247	0.0664013	-0.394101	0.653247	0.346753	0.693507
GCST004988	Breast_cancer	SAS	ukbb	prscs	auto	megaprs	CV	0.412992	0.0751339	0.412383	0.0742513	0.910073	0.000608967	0.0316882	-0.0615	0.0627179	0.0192175	0.492334	0.507666	0.984668
GCST004988	Breast_cancer	SAS	ukbb	ldpred2	auto	megaprs	CV	0.370432	0.0742896	0.412383	0.0742513	0.885039	-0.041951	0.0356128	-0.111752	0.0278501	-1.17798	0.880597	0.119403	0.238806
GCST004988	Breast_cancer	SAS	ukbb	megaprs	auto	megaprs	CV	0.353628	0.0736921	0.412383	0.0742513	0.905764	-0.0587551	0.0321182	-0.121707	0.00419654	-1.82934	0.966326	0.0336743	0.0673486
GCST004988	Breast_cancer	SAS	ukbb	pt.clump	auto	megaprs	CV	0.312205	0.0739833	0.412383	0.0742513	0.641416	-0.100178	0.0627672	-0.223202	0.0228459	-1.59602	0.944758	0.055242	0.110484
GCST004988	Breast_cancer	SAS	ukbb	ldpred2	CV	megaprs	CV	0.382464	0.0744195	0.412383	0.0742513	0.918518	-0.0299196	0.0300088	-0.0887369	0.0288976	-0.997029	0.840625	0.159375	0.31875
GCST004988	Breast_cancer	SAS	ukbb	pt.clump	CV	megaprs	CV	0.304577	0.0740671	0.412383	0.0742513	0.695173	-0.107806	0.057904	-0.221298	0.00568597	-1.8618	0.968685	0.0313154	0.0626308
GCST004988	Breast_cancer	SAS	ukbb	UKBB.EnsPGS	CV	megaprs	CV	0.436007	0.0747201	0.412383	0.0742513	0.947319	0.0236234	0.0241821	-0.0237736	0.0710204	0.976895	0.16431	0.83569	0.328621
GCST004988	Breast_cancer	SAS	ukbb	dbslmm	auto	ldpred2	CV	0.383218	0.0746093	0.382464	0.0744195	0.888758	0.000754637	0.0351476	-0.0681347	0.069644	0.0214705	0.491435	0.508565	0.98287
GCST004988	Breast_cancer	SAS	ukbb	sbayesr	auto	ldpred2	CV	0.349591	0.0736189	0.382464	0.0744195	0.926516	-0.0328726	0.0283871	-0.0885113	0.0227662	-1.15801	0.87657	0.12343	0.24686
GCST004988	Breast_cancer	SAS	ukbb	lassosum	auto	ldpred2	CV	0.395672	0.0742454	0.382464	0.0744195	0.894818	0.013208	0.0340934	-0.0536151	0.080031	0.387405	0.349228	0.650772	0.698456
GCST004988	Breast_cancer	SAS	ukbb	prscs	auto	ldpred2	CV	0.412992	0.0751339	0.382464	0.0744195	0.951477	0.0305286	0.0233052	-0.0151497	0.0762069	1.30995	0.0951071	0.904893	0.190214
GCST004988	Breast_cancer	SAS	ukbb	ldpred2	auto	ldpred2	CV	0.370432	0.0742896	0.382464	0.0744195	0.981522	-0.0120314	0.0142945	-0.0400487	0.0159859	-0.841675	0.800015	0.199985	0.39997
GCST004988	Breast_cancer	SAS	ukbb	megaprs	auto	ldpred2	CV	0.353628	0.0736921	0.382464	0.0744195	0.887548	-0.0288354	0.0351274	-0.0976851	0.0400143	-0.820881	0.794143	0.205857	0.411714
GCST004988	Breast_cancer	SAS	ukbb	pt.clump	auto	ldpred2	CV	0.312205	0.0739833	0.382464	0.0744195	0.655983	-0.0702582	0.0615497	-0.190896	0.0503792	-1.14149	0.873166	0.126834	0.253667
GCST004988	Breast_cancer	SAS	ukbb	megaprs	CV	ldpred2	CV	0.412383	0.0742513	0.382464	0.0744195	0.918518	0.0299196	0.0300088	-0.0288976	0.0887369	0.997029	0.159375	0.840625	0.31875
GCST004988	Breast_cancer	SAS	ukbb	pt.clump	CV	ldpred2	CV	0.304577	0.0740671	0.382464	0.0744195	0.734828	-0.0778862	0.0540685	-0.18386	0.028088	-1.44051	0.925138	0.0748616	0.149723
GCST004988	Breast_cancer	SAS	ukbb	UKBB.EnsPGS	CV	ldpred2	CV	0.436007	0.0747201	0.382464	0.0744195	0.960768	0.053543	0.0208902	0.0125982	0.0944879	2.56307	0.00518763	0.994812	0.0103753
GCST004988	Breast_cancer	SAS	ukbb	dbslmm	auto	pt.clump	CV	0.383218	0.0746093	0.304577	0.0740671	0.709046	0.0786408	0.0567096	-0.0325099	0.189792	1.38673	0.0827621	0.917238	0.165524
GCST004988	Breast_cancer	SAS	ukbb	sbayesr	auto	pt.clump	CV	0.349591	0.0736189	0.304577	0.0740671	0.687709	0.0450136	0.0583599	-0.0693718	0.159399	0.77131	0.220262	0.779738	0.440523
GCST004988	Breast_cancer	SAS	ukbb	lassosum	auto	pt.clump	CV	0.395672	0.0742454	0.304577	0.0740671	0.792675	0.0910941	0.0477519	-0.00249965	0.184688	1.90765	0.028218	0.971782	0.056436
GCST004988	Breast_cancer	SAS	ukbb	prscs	auto	pt.clump	CV	0.412992	0.0751339	0.304577	0.0740671	0.715482	0.108415	0.0562831	-0.00190011	0.21873	1.92624	0.0270372	0.972963	0.0540744
GCST004988	Breast_cancer	SAS	ukbb	ldpred2	auto	pt.clump	CV	0.370432	0.0742896	0.304577	0.0740671	0.759101	0.0658548	0.0514888	-0.0350633	0.166773	1.27901	0.100447	0.899553	0.200893
GCST004988	Breast_cancer	SAS	ukbb	megaprs	auto	pt.clump	CV	0.353628	0.0736921	0.304577	0.0740671	0.769301	0.0490508	0.0501848	-0.0493115	0.147413	0.977402	0.164185	0.835815	0.32837
GCST004988	Breast_cancer	SAS	ukbb	pt.clump	auto	pt.clump	CV	0.312205	0.0739833	0.304577	0.0740671	0.770561	0.00762796	0.0501451	-0.0906565	0.105912	0.152118	0.439547	0.560453	0.879094
GCST004988	Breast_cancer	SAS	ukbb	megaprs	CV	pt.clump	CV	0.412383	0.0742513	0.304577	0.0740671	0.695173	0.107806	0.057904	-0.00568597	0.221298	1.8618	0.0313154	0.968685	0.0626308
GCST004988	Breast_cancer	SAS	ukbb	ldpred2	CV	pt.clump	CV	0.382464	0.0744195	0.304577	0.0740671	0.734828	0.0778862	0.0540685	-0.028088	0.18386	1.44051	0.0748616	0.925138	0.149723
GCST004988	Breast_cancer	SAS	ukbb	UKBB.EnsPGS	CV	pt.clump	CV	0.436007	0.0747201	0.304577	0.0740671	0.775128	0.131429	0.0498943	0.0336364	0.229222	2.63415	0.00421738	0.995783	0.00843476
GCST004988	Breast_cancer	SAS	ukbb	dbslmm	auto	UKBB.EnsPGS	CV	0.383218	0.0746093	0.436007	0.0747201	0.901992	-0.0527884	0.033057	-0.11758	0.0120033	-1.59689	0.944855	0.0551451	0.11029
GCST004988	Breast_cancer	SAS	ukbb	sbayesr	auto	UKBB.EnsPGS	CV	0.349591	0.0736189	0.436007	0.0747201	0.920412	-0.0864156	0.0296109	-0.144453	-0.0283783	-2.91837	0.998241	0.00175931	0.00351863
GCST004988	Breast_cancer	SAS	ukbb	lassosum	auto	UKBB.EnsPGS	CV	0.395672	0.0742454	0.436007	0.0747201	0.923901	-0.0403351	0.0290613	-0.0972952	0.016625	-1.38793	0.917421	0.0825788	0.165158
GCST004988	Breast_cancer	SAS	ukbb	prscs	auto	UKBB.EnsPGS	CV	0.412992	0.0751339	0.436007	0.0747201	0.940824	-0.0230144	0.0257798	-0.0735429	0.027514	-0.892731	0.813999	0.186001	0.372001
GCST004988	Breast_cancer	SAS	ukbb	ldpred2	auto	UKBB.EnsPGS	CV	0.370432	0.0742896	0.436007	0.0747201	0.954453	-0.0655744	0.0224909	-0.109657	-0.0214922	-2.9156	0.998225	0.00177505	0.0035501
GCST004988	Breast_cancer	SAS	ukbb	megaprs	auto	UKBB.EnsPGS	CV	0.353628	0.0736921	0.436007	0.0747201	0.926597	-0.0823785	0.0284502	-0.138141	-0.026616	-2.89553	0.998107	0.00189261	0.00378522
GCST004988	Breast_cancer	SAS	ukbb	pt.clump	auto	UKBB.EnsPGS	CV	0.312205	0.0739833	0.436007	0.0747201	0.741481	-0.123801	0.0534673	-0.228597	-0.0190054	-2.31546	0.989706	0.0102939	0.0205878
GCST004988	Breast_cancer	SAS	ukbb	megaprs	CV	UKBB.EnsPGS	CV	0.412383	0.0742513	0.436007	0.0747201	0.947319	-0.0236234	0.0241821	-0.0710204	0.0237736	-0.976895	0.83569	0.16431	0.328621
GCST004988	Breast_cancer	SAS	ukbb	ldpred2	CV	UKBB.EnsPGS	CV	0.382464	0.0744195	0.436007	0.0747201	0.960768	-0.053543	0.0208902	-0.0944879	-0.0125982	-2.56307	0.994812	0.00518763	0.0103753
GCST004988	Breast_cancer	SAS	ukbb	pt.clump	CV	UKBB.EnsPGS	CV	0.304577	0.0740671	0.436007	0.0747201	0.775128	-0.131429	0.0498943	-0.229222	-0.0336364	-2.63415	0.995783	0.00421738	0.00843476
GCST006085	Prostate_cancer	SAS	ukbb	sbayesr	auto	dbslmm	auto	0.849588	0.0971255	0.778775	0.0951889	0.869672	0.0708125	0.0491283	-0.0254789	0.167104	1.44138	0.0747386	0.925261	0.149477
GCST006085	Prostate_cancer	SAS	ukbb	lassosum	auto	dbslmm	auto	0.85871	0.0979333	0.778775	0.0951889	0.833101	0.0799343	0.0558502	-0.0295321	0.189401	1.43123	0.0761827	0.923817	0.152365
GCST006085	Prostate_cancer	SAS	ukbb	prscs	auto	dbslmm	auto	0.743193	0.0931652	0.778775	0.0951889	0.894448	-0.0355825	0.0433155	-0.120481	0.0493159	-0.821473	0.794311	0.205689	0.411377
GCST006085	Prostate_cancer	SAS	ukbb	ldpred2	auto	dbslmm	auto	0.854213	0.0979697	0.778775	0.0951889	0.827801	0.0754381	0.0567403	-0.0357729	0.186649	1.32953	0.0918362	0.908164	0.183672
GCST006085	Prostate_cancer	SAS	ukbb	megaprs	auto	dbslmm	auto	0.801157	0.0944934	0.778775	0.0951889	0.857702	0.0223816	0.0505999	-0.0767942	0.121557	0.442325	0.329127	0.670873	0.658254
GCST006085	Prostate_cancer	SAS	ukbb	pt.clump	auto	dbslmm	auto	0.659449	0.0987499	0.778775	0.0951889	0.733785	-0.119326	0.0708341	-0.258161	0.0195085	-1.68459	0.953966	0.046034	0.0920679
GCST006085	Prostate_cancer	SAS	ukbb	megaprs	CV	dbslmm	auto	0.810564	0.0938629	0.778775	0.0951889	0.849498	0.0317892	0.0518761	-0.0698881	0.133466	0.61279	0.270008	0.729992	0.540016
GCST006085	Prostate_cancer	SAS	ukbb	prscs	CV	dbslmm	auto	0.756682	0.0929032	0.778775	0.0951889	0.899237	-0.0220934	0.0422776	-0.104957	0.0607707	-0.522579	0.699366	0.300634	0.601268
GCST006085	Prostate_cancer	SAS	ukbb	ldpred2	CV	dbslmm	auto	0.832165	0.095471	0.778775	0.0951889	0.885765	0.0533896	0.045567	-0.0359219	0.142701	1.17167	0.120665	0.879335	0.241329
GCST006085	Prostate_cancer	SAS	ukbb	pt.clump	CV	dbslmm	auto	0.738288	0.0969481	0.778775	0.0951889	0.731858	-0.040487	0.0703714	-0.178415	0.097441	-0.575333	0.717467	0.282533	0.565066
GCST006085	Prostate_cancer	SAS	ukbb	UKBB.EnsPGS	CV	dbslmm	auto	0.847624	0.0960358	0.778775	0.0951889	0.861555	0.0688485	0.0503181	-0.0297749	0.167472	1.36827	0.0856144	0.914386	0.171229
GCST006085	Prostate_cancer	SAS	ukbb	dbslmm	auto	sbayesr	auto	0.778775	0.0951889	0.849588	0.0971255	0.869672	-0.0708125	0.0491283	-0.167104	0.0254789	-1.44138	0.925261	0.0747386	0.149477
GCST006085	Prostate_cancer	SAS	ukbb	lassosum	auto	sbayesr	auto	0.85871	0.0979333	0.849588	0.0971255	0.859425	0.00912178	0.0517195	-0.0922485	0.110492	0.17637	0.430002	0.569998	0.860003
GCST006085	Prostate_cancer	SAS	ukbb	prscs	auto	sbayesr	auto	0.743193	0.0931652	0.849588	0.0971255	0.900471	-0.106395	0.0426251	-0.18994	-0.0228498	-2.49606	0.993721	0.006279	0.012558
GCST006085	Prostate_cancer	SAS	ukbb	ldpred2	auto	sbayesr	auto	0.854213	0.0979697	0.849588	0.0971255	0.932474	0.00462555	0.0358578	-0.0656557	0.0749068	0.128997	0.44868	0.55132	0.89736
GCST006085	Prostate_cancer	SAS	ukbb	megaprs	auto	sbayesr	auto	0.801157	0.0944934	0.849588	0.0971255	0.855245	-0.0484309	0.0516136	-0.149594	0.0527317	-0.938337	0.825964	0.174036	0.348071
GCST006085	Prostate_cancer	SAS	ukbb	pt.clump	auto	sbayesr	auto	0.659449	0.0987499	0.849588	0.0971255	0.73805	-0.190139	0.0709045	-0.329112	-0.0511662	-2.68162	0.996337	0.00366332	0.00732663
GCST006085	Prostate_cancer	SAS	ukbb	megaprs	CV	sbayesr	auto	0.810564	0.0938629	0.849588	0.0971255	0.864333	-0.0390234	0.0498422	-0.136714	0.0586674	-0.782938	0.783168	0.216832	0.433663
GCST006085	Prostate_cancer	SAS	ukbb	prscs	CV	sbayesr	auto	0.756682	0.0929032	0.849588	0.0971255	0.905043	-0.0929059	0.041611	-0.174464	-0.0113482	-2.23272	0.987216	0.0127836	0.0255673
GCST006085	Prostate_cancer	SAS	ukbb	ldpred2	CV	sbayesr	auto	0.832165	0.095471	0.849588	0.0971255	0.936685	-0.017423	0.0343064	-0.0846634	0.0498175	-0.507865	0.694226	0.305774	0.611548
GCST006085	Prostate_cancer	SAS	ukbb	pt.clump	CV	sbayesr	auto	0.738288	0.0969481	0.849588	0.0971255	0.766553	-0.111299	0.066305	-0.241257	0.0186584	-1.6786	0.953385	0.0466152	0.0932304
GCST006085	Prostate_cancer	SAS	ukbb	UKBB.EnsPGS	CV	sbayesr	auto	0.847624	0.0960358	0.849588	0.0971255	0.940266	-0.00196401	0.0333994	-0.0674269	0.0634989	-0.0588036	0.523446	0.476554	0.953109
GCST006085	Prostate_cancer	SAS	ukbb	dbslmm	auto	lassosum	auto	0.778775	0.0951889	0.85871	0.0979333	0.833101	-0.0799343	0.0558502	-0.189401	0.0295321	-1.43123	0.923817	0.0761827	0.152365
GCST006085	Prostate_cancer	SAS	ukbb	sbayesr	auto	lassosum	auto	0.849588	0.0971255	0.85871	0.0979333	0.859425	-0.00912178	0.0517195	-0.110492	0.0922485	-0.17637	0.569998	0.430002	0.860003
GCST006085	Prostate_cancer	SAS	ukbb	prscs	auto	lassosum	auto	0.743193	0.0931652	0.85871	0.0979333	0.870687	-0.115517	0.0488102	-0.211185	-0.0198488	-2.36665	0.991025	0.00897488	0.0179498
GCST006085	Prostate_cancer	SAS	ukbb	ldpred2	auto	lassosum	auto	0.854213	0.0979697	0.85871	0.0979333	0.864544	-0.00449624	0.0509829	-0.104423	0.0954303	-0.088191	0.535138	0.464862	0.929725
GCST006085	Prostate_cancer	SAS	ukbb	megaprs	auto	lassosum	auto	0.801157	0.0944934	0.85871	0.0979333	0.86272	-0.0575527	0.0505235	-0.156579	0.0414733	-1.13913	0.872675	0.127325	0.25465
GCST006085	Prostate_cancer	SAS	ukbb	pt.clump	auto	lassosum	auto	0.659449	0.0987499	0.85871	0.0979333	0.678046	-0.199261	0.0789167	-0.353937	-0.044584	-2.52495	0.994214	0.00578574	0.0115715
GCST006085	Prostate_cancer	SAS	ukbb	megaprs	CV	lassosum	auto	0.810564	0.0938629	0.85871	0.0979333	0.857834	-0.0481452	0.0512858	-0.148665	0.052375	-0.938762	0.826073	0.173927	0.347853
GCST006085	Prostate_cancer	SAS	ukbb	prscs	CV	lassosum	auto	0.756682	0.0929032	0.85871	0.0979333	0.873243	-0.102028	0.0482893	-0.196675	-0.00738068	-2.11284	0.982693	0.0173071	0.0346142
GCST006085	Prostate_cancer	SAS	ukbb	ldpred2	CV	lassosum	auto	0.832165	0.095471	0.85871	0.0979333	0.902081	-0.0265448	0.0428615	-0.110553	0.0574638	-0.619314	0.732145	0.267855	0.535709
GCST006085	Prostate_cancer	SAS	ukbb	pt.clump	CV	lassosum	auto	0.738288	0.0969481	0.85871	0.0979333	0.718883	-0.120421	0.0730689	-0.263636	0.0227938	-1.64805	0.950329	0.0496711	0.0993422
GCST006085	Prostate_cancer	SAS	ukbb	UKBB.EnsPGS	CV	lassosum	auto	0.847624	0.0960358	0.85871	0.0979333	0.870524	-0.0110858	0.049387	-0.107884	0.0857128	-0.224468	0.588803	0.411197	0.822393
GCST006085	Prostate_cancer	SAS	ukbb	dbslmm	auto	prscs	auto	0.778775	0.0951889	0.743193	0.0931652	0.894448	0.0355825	0.0433155	-0.0493159	0.120481	0.821473	0.205689	0.794311	0.411377
GCST006085	Prostate_cancer	SAS	ukbb	sbayesr	auto	prscs	auto	0.849588	0.0971255	0.743193	0.0931652	0.900471	0.106395	0.0426251	0.0228498	0.18994	2.49606	0.006279	0.993721	0.012558
GCST006085	Prostate_cancer	SAS	ukbb	lassosum	auto	prscs	auto	0.85871	0.0979333	0.743193	0.0931652	0.870687	0.115517	0.0488102	0.0198488	0.211185	2.36665	0.00897488	0.991025	0.0179498
GCST006085	Prostate_cancer	SAS	ukbb	ldpred2	auto	prscs	auto	0.854213	0.0979697	0.743193	0.0931652	0.862812	0.111021	0.0502733	0.0124849	0.209556	2.20834	0.0136103	0.98639	0.0272205
GCST006085	Prostate_cancer	SAS	ukbb	megaprs	auto	prscs	auto	0.801157	0.0944934	0.743193	0.0931652	0.896721	0.0579641	0.0426638	-0.0256569	0.141585	1.35863	0.0871326	0.912867	0.174265
GCST006085	Prostate_cancer	SAS	ukbb	pt.clump	auto	prscs	auto	0.659449	0.0987499	0.743193	0.0931652	0.676571	-0.0837439	0.0773454	-0.235341	0.0678532	-1.08273	0.860535	0.139465	0.27893
GCST006085	Prostate_cancer	SAS	ukbb	megaprs	CV	prscs	auto	0.810564	0.0938629	0.743193	0.0931652	0.871608	0.0673717	0.047392	-0.0255166	0.16026	1.42158	0.0775735	0.922426	0.155147
GCST006085	Prostate_cancer	SAS	ukbb	prscs	CV	prscs	auto	0.756682	0.0929032	0.743193	0.0931652	0.972377	0.0134891	0.0218689	-0.0293739	0.0563522	0.616819	0.268677	0.731323	0.537354
GCST006085	Prostate_cancer	SAS	ukbb	ldpred2	CV	prscs	auto	0.832165	0.095471	0.743193	0.0931652	0.954479	0.0889721	0.0285498	0.0330145	0.14493	3.11638	0.000915416	0.999085	0.00183083
GCST006085	Prostate_cancer	SAS	ukbb	pt.clump	CV	prscs	auto	0.738288	0.0969481	0.743193	0.0931652	0.695506	-0.00490446	0.0742617	-0.150457	0.140648	-0.0660429	0.526328	0.473672	0.947344
GCST006085	Prostate_cancer	SAS	ukbb	UKBB.EnsPGS	CV	prscs	auto	0.847624	0.0960358	0.743193	0.0931652	0.902006	0.104431	0.0419736	0.0221629	0.186699	2.48802	0.00642283	0.993577	0.0128457
GCST006085	Prostate_cancer	SAS	ukbb	dbslmm	auto	ldpred2	auto	0.778775	0.0951889	0.854213	0.0979697	0.827801	-0.0754381	0.0567403	-0.186649	0.0357729	-1.32953	0.908164	0.0918362	0.183672
GCST006085	Prostate_cancer	SAS	ukbb	sbayesr	auto	ldpred2	auto	0.849588	0.0971255	0.854213	0.0979697	0.932474	-0.00462555	0.0358578	-0.0749068	0.0656557	-0.128997	0.55132	0.44868	0.89736
GCST006085	Prostate_cancer	SAS	ukbb	lassosum	auto	ldpred2	auto	0.85871	0.0979333	0.854213	0.0979697	0.864544	0.00449624	0.0509829	-0.0954303	0.104423	0.088191	0.464862	0.535138	0.929725
GCST006085	Prostate_cancer	SAS	ukbb	prscs	auto	ldpred2	auto	0.743193	0.0931652	0.854213	0.0979697	0.862812	-0.111021	0.0502733	-0.209556	-0.0124849	-2.20834	0.98639	0.0136103	0.0272205
GCST006085	Prostate_cancer	SAS	ukbb	megaprs	auto	ldpred2	auto	0.801157	0.0944934	0.854213	0.0979697	0.815623	-0.0530565	0.0585305	-0.167776	0.0616633	-0.906476	0.817658	0.182342	0.364684
GCST006085	Prostate_cancer	SAS	ukbb	pt.clump	auto	ldpred2	auto	0.659449	0.0987499	0.854213	0.0979697	0.714861	-0.194764	0.0742816	-0.340356	-0.0491725	-2.62197	0.995629	0.0043711	0.00874221
GCST006085	Prostate_cancer	SAS	ukbb	megaprs	CV	ldpred2	auto	0.810564	0.0938629	0.854213	0.0979697	0.84319	-0.0436489	0.0538593	-0.149213	0.0619152	-0.810426	0.791152	0.208848	0.417696
GCST006085	Prostate_cancer	SAS	ukbb	prscs	CV	ldpred2	auto	0.756682	0.0929032	0.854213	0.0979697	0.869133	-0.0975314	0.0490702	-0.193709	-0.00135378	-1.98759	0.976571	0.0234286	0.0468572
GCST006085	Prostate_cancer	SAS	ukbb	ldpred2	CV	ldpred2	auto	0.832165	0.095471	0.854213	0.0979697	0.937289	-0.0220485	0.0343418	-0.0893584	0.0452613	-0.642033	0.739574	0.260426	0.520852
GCST006085	Prostate_cancer	SAS	ukbb	pt.clump	CV	ldpred2	auto	0.738288	0.0969481	0.854213	0.0979697	0.790544	-0.115925	0.0630862	-0.239574	0.00772384	-1.83757	0.966937	0.0330631	0.0661263
GCST006085	Prostate_cancer	SAS	ukbb	UKBB.EnsPGS	CV	ldpred2	auto	0.847624	0.0960358	0.854213	0.0979697	0.927098	-0.00658956	0.0370885	-0.0792829	0.0661038	-0.177671	0.570509	0.429491	0.858981
GCST006085	Prostate_cancer	SAS	ukbb	dbslmm	auto	megaprs	auto	0.778775	0.0951889	0.801157	0.0944934	0.857702	-0.0223816	0.0505999	-0.121557	0.0767942	-0.442325	0.670873	0.329127	0.658254
GCST006085	Prostate_cancer	SAS	ukbb	sbayesr	auto	megaprs	auto	0.849588	0.0971255	0.801157	0.0944934	0.855245	0.0484309	0.0516136	-0.0527317	0.149594	0.938337	0.174036	0.825964	0.348071
GCST006085	Prostate_cancer	SAS	ukbb	lassosum	auto	megaprs	auto	0.85871	0.0979333	0.801157	0.0944934	0.86272	0.0575527	0.0505235	-0.0414733	0.156579	1.13913	0.127325	0.872675	0.25465
GCST006085	Prostate_cancer	SAS	ukbb	prscs	auto	megaprs	auto	0.743193	0.0931652	0.801157	0.0944934	0.896721	-0.0579641	0.0426638	-0.141585	0.0256569	-1.35863	0.912867	0.0871326	0.174265
GCST006085	Prostate_cancer	SAS	ukbb	ldpred2	auto	megaprs	auto	0.854213	0.0979697	0.801157	0.0944934	0.815623	0.0530565	0.0585305	-0.0616633	0.167776	0.906476	0.182342	0.817658	0.364684
GCST006085	Prostate_cancer	SAS	ukbb	pt.clump	auto	megaprs	auto	0.659449	0.0987499	0.801157	0.0944934	0.626106	-0.141708	0.0836415	-0.305645	0.0222293	-1.69423	0.954889	0.0451107	0.0902215
GCST006085	Prostate_cancer	SAS	ukbb	megaprs	CV	megaprs	auto	0.810564	0.0938629	0.801157	0.0944934	0.95963	0.00940756	0.0267677	-0.0430571	0.0618723	0.351452	0.362625	0.637375	0.725249
GCST006085	Prostate_cancer	SAS	ukbb	prscs	CV	megaprs	auto	0.756682	0.0929032	0.801157	0.0944934	0.895725	-0.044475	0.0428174	-0.128397	0.0394472	-1.03871	0.850531	0.149469	0.298939
GCST006085	Prostate_cancer	SAS	ukbb	ldpred2	CV	megaprs	auto	0.832165	0.095471	0.801157	0.0944934	0.901894	0.031008	0.042084	-0.0514767	0.113493	0.736811	0.230619	0.769381	0.461237
GCST006085	Prostate_cancer	SAS	ukbb	pt.clump	CV	megaprs	auto	0.738288	0.0969481	0.801157	0.0944934	0.669693	-0.0628686	0.0778324	-0.21542	0.089683	-0.807743	0.790381	0.209619	0.419239
GCST006085	Prostate_cancer	SAS	ukbb	UKBB.EnsPGS	CV	megaprs	auto	0.847624	0.0960358	0.801157	0.0944934	0.900878	0.0464669	0.0424428	-0.0367209	0.129655	1.09481	0.136799	0.863201	0.273598
GCST006085	Prostate_cancer	SAS	ukbb	dbslmm	auto	pt.clump	auto	0.778775	0.0951889	0.659449	0.0987499	0.733785	0.119326	0.0708341	-0.0195085	0.258161	1.68459	0.046034	0.953966	0.0920679
GCST006085	Prostate_cancer	SAS	ukbb	sbayesr	auto	pt.clump	auto	0.849588	0.0971255	0.659449	0.0987499	0.73805	0.190139	0.0709045	0.0511662	0.329112	2.68162	0.00366332	0.996337	0.00732663
GCST006085	Prostate_cancer	SAS	ukbb	lassosum	auto	pt.clump	auto	0.85871	0.0979333	0.659449	0.0987499	0.678046	0.199261	0.0789167	0.044584	0.353937	2.52495	0.00578574	0.994214	0.0115715
GCST006085	Prostate_cancer	SAS	ukbb	prscs	auto	pt.clump	auto	0.743193	0.0931652	0.659449	0.0987499	0.676571	0.0837439	0.0773454	-0.0678532	0.235341	1.08273	0.139465	0.860535	0.27893
GCST006085	Prostate_cancer	SAS	ukbb	ldpred2	auto	pt.clump	auto	0.854213	0.0979697	0.659449	0.0987499	0.714861	0.194764	0.0742816	0.0491725	0.340356	2.62197	0.0043711	0.995629	0.00874221
GCST006085	Prostate_cancer	SAS	ukbb	megaprs	auto	pt.clump	auto	0.801157	0.0944934	0.659449	0.0987499	0.626106	0.141708	0.0836415	-0.0222293	0.305645	1.69423	0.0451107	0.954889	0.0902215
GCST006085	Prostate_cancer	SAS	ukbb	megaprs	CV	pt.clump	auto	0.810564	0.0938629	0.659449	0.0987499	0.665374	0.151116	0.0789123	-0.00355256	0.305784	1.91498	0.0277475	0.972253	0.0554949
GCST006085	Prostate_cancer	SAS	ukbb	prscs	CV	pt.clump	auto	0.756682	0.0929032	0.659449	0.0987499	0.686925	0.097233	0.0760172	-0.0517606	0.246227	1.27909	0.100432	0.899568	0.200864
GCST006085	Prostate_cancer	SAS	ukbb	ldpred2	CV	pt.clump	auto	0.832165	0.095471	0.659449	0.0987499	0.686206	0.172716	0.0769902	0.0218151	0.323617	2.24335	0.0124371	0.987563	0.0248743
GCST006085	Prostate_cancer	SAS	ukbb	pt.clump	CV	pt.clump	auto	0.738288	0.0969481	0.659449	0.0987499	0.834217	0.0788394	0.0563696	-0.0316451	0.189324	1.39861	0.0809643	0.919036	0.161929
GCST006085	Prostate_cancer	SAS	ukbb	UKBB.EnsPGS	CV	pt.clump	auto	0.847624	0.0960358	0.659449	0.0987499	0.706048	0.188175	0.0747179	0.0417278	0.334622	2.51847	0.00589328	0.994107	0.0117866
GCST006085	Prostate_cancer	SAS	ukbb	dbslmm	auto	megaprs	CV	0.778775	0.0951889	0.810564	0.0938629	0.849498	-0.0317892	0.0518761	-0.133466	0.0698881	-0.61279	0.729992	0.270008	0.540016
GCST006085	Prostate_cancer	SAS	ukbb	sbayesr	auto	megaprs	CV	0.849588	0.0971255	0.810564	0.0938629	0.864333	0.0390234	0.0498422	-0.0586674	0.136714	0.782938	0.216832	0.783168	0.433663
GCST006085	Prostate_cancer	SAS	ukbb	lassosum	auto	megaprs	CV	0.85871	0.0979333	0.810564	0.0938629	0.857834	0.0481452	0.0512858	-0.052375	0.148665	0.938762	0.173927	0.826073	0.347853
GCST006085	Prostate_cancer	SAS	ukbb	prscs	auto	megaprs	CV	0.743193	0.0931652	0.810564	0.0938629	0.871608	-0.0673717	0.047392	-0.16026	0.0255166	-1.42158	0.922426	0.0775735	0.155147
GCST006085	Prostate_cancer	SAS	ukbb	ldpred2	auto	megaprs	CV	0.854213	0.0979697	0.810564	0.0938629	0.84319	0.0436489	0.0538593	-0.0619152	0.149213	0.810426	0.208848	0.791152	0.417696
GCST006085	Prostate_cancer	SAS	ukbb	megaprs	auto	megaprs	CV	0.801157	0.0944934	0.810564	0.0938629	0.95963	-0.00940756	0.0267677	-0.0618723	0.0430571	-0.351452	0.637375	0.362625	0.725249
GCST006085	Prostate_cancer	SAS	ukbb	pt.clump	auto	megaprs	CV	0.659449	0.0987499	0.810564	0.0938629	0.665374	-0.151116	0.0789123	-0.305784	0.00355256	-1.91498	0.972253	0.0277475	0.0554949
GCST006085	Prostate_cancer	SAS	ukbb	prscs	CV	megaprs	CV	0.756682	0.0929032	0.810564	0.0938629	0.87105	-0.0538825	0.0474326	-0.14685	0.0390854	-1.13598	0.872018	0.127982	0.255965
GCST006085	Prostate_cancer	SAS	ukbb	ldpred2	CV	megaprs	CV	0.832165	0.095471	0.810564	0.0938629	0.889528	0.0216004	0.0445253	-0.0656691	0.10887	0.485127	0.313793	0.686207	0.627586
GCST006085	Prostate_cancer	SAS	ukbb	pt.clump	CV	megaprs	CV	0.738288	0.0969481	0.810564	0.0938629	0.707514	-0.0722761	0.0730251	-0.215405	0.0708531	-0.989744	0.83885	0.16115	0.322299
GCST006085	Prostate_cancer	SAS	ukbb	UKBB.EnsPGS	CV	megaprs	CV	0.847624	0.0960358	0.810564	0.0938629	0.905928	0.0370594	0.0412395	-0.0437701	0.117889	0.898638	0.184423	0.815577	0.368846
GCST006085	Prostate_cancer	SAS	ukbb	dbslmm	auto	prscs	CV	0.778775	0.0951889	0.756682	0.0929032	0.899237	0.0220934	0.0422776	-0.0607707	0.104957	0.522579	0.300634	0.699366	0.601268
GCST006085	Prostate_cancer	SAS	ukbb	sbayesr	auto	prscs	CV	0.849588	0.0971255	0.756682	0.0929032	0.905043	0.0929059	0.041611	0.0113482	0.174464	2.23272	0.0127836	0.987216	0.0255673
GCST006085	Prostate_cancer	SAS	ukbb	lassosum	auto	prscs	CV	0.85871	0.0979333	0.756682	0.0929032	0.873243	0.102028	0.0482893	0.00738068	0.196675	2.11284	0.0173071	0.982693	0.0346142
GCST006085	Prostate_cancer	SAS	ukbb	prscs	auto	prscs	CV	0.743193	0.0931652	0.756682	0.0929032	0.972377	-0.0134891	0.0218689	-0.0563522	0.0293739	-0.616819	0.731323	0.268677	0.537354
GCST006085	Prostate_cancer	SAS	ukbb	ldpred2	auto	prscs	CV	0.854213	0.0979697	0.756682	0.0929032	0.869133	0.0975314	0.0490702	0.00135378	0.193709	1.98759	0.0234286	0.976571	0.0468572
GCST006085	Prostate_cancer	SAS	ukbb	megaprs	auto	prscs	CV	0.801157	0.0944934	0.756682	0.0929032	0.895725	0.044475	0.0428174	-0.0394472	0.128397	1.03871	0.149469	0.850531	0.298939
GCST006085	Prostate_cancer	SAS	ukbb	pt.clump	auto	prscs	CV	0.659449	0.0987499	0.756682	0.0929032	0.686925	-0.097233	0.0760172	-0.246227	0.0517606	-1.27909	0.899568	0.100432	0.200864
GCST006085	Prostate_cancer	SAS	ukbb	megaprs	CV	prscs	CV	0.810564	0.0938629	0.756682	0.0929032	0.87105	0.0538825	0.0474326	-0.0390854	0.14685	1.13598	0.127982	0.872018	0.255965
GCST006085	Prostate_cancer	SAS	ukbb	ldpred2	CV	prscs	CV	0.832165	0.095471	0.756682	0.0929032	0.956207	0.0754829	0.0279901	0.0206223	0.130343	2.69677	0.00350075	0.996499	0.0070015
GCST006085	Prostate_cancer	SAS	ukbb	pt.clump	CV	prscs	CV	0.738288	0.0969481	0.756682	0.0929032	0.70453	-0.0183936	0.0730674	-0.161606	0.124818	-0.251735	0.599377	0.400623	0.801246
GCST006085	Prostate_cancer	SAS	ukbb	UKBB.EnsPGS	CV	prscs	CV	0.847624	0.0960358	0.756682	0.0929032	0.903625	0.0909419	0.0415877	0.00942993	0.172454	2.18675	0.0143805	0.98562	0.0287609
GCST006085	Prostate_cancer	SAS	ukbb	dbslmm	auto	ldpred2	CV	0.778775	0.0951889	0.832165	0.095471	0.885765	-0.0533896	0.045567	-0.142701	0.0359219	-1.17167	0.879335	0.120665	0.241329
GCST006085	Prostate_cancer	SAS	ukbb	sbayesr	auto	ldpred2	CV	0.849588	0.0971255	0.832165	0.095471	0.936685	0.017423	0.0343064	-0.0498175	0.0846634	0.507865	0.305774	0.694226	0.611548
GCST006085	Prostate_cancer	SAS	ukbb	lassosum	auto	ldpred2	CV	0.85871	0.0979333	0.832165	0.095471	0.902081	0.0265448	0.0428615	-0.0574638	0.110553	0.619314	0.267855	0.732145	0.535709
GCST006085	Prostate_cancer	SAS	ukbb	prscs	auto	ldpred2	CV	0.743193	0.0931652	0.832165	0.095471	0.954479	-0.0889721	0.0285498	-0.14493	-0.0330145	-3.11638	0.999085	0.000915416	0.00183083
GCST006085	Prostate_cancer	SAS	ukbb	ldpred2	auto	ldpred2	CV	0.854213	0.0979697	0.832165	0.095471	0.937289	0.0220485	0.0343418	-0.0452613	0.0893584	0.642033	0.260426	0.739574	0.520852
GCST006085	Prostate_cancer	SAS	ukbb	megaprs	auto	ldpred2	CV	0.801157	0.0944934	0.832165	0.095471	0.901894	-0.031008	0.042084	-0.113493	0.0514767	-0.736811	0.769381	0.230619	0.461237
GCST006085	Prostate_cancer	SAS	ukbb	pt.clump	auto	ldpred2	CV	0.659449	0.0987499	0.832165	0.095471	0.686206	-0.172716	0.0769902	-0.323617	-0.0218151	-2.24335	0.987563	0.0124371	0.0248743
GCST006085	Prostate_cancer	SAS	ukbb	megaprs	CV	ldpred2	CV	0.810564	0.0938629	0.832165	0.095471	0.889528	-0.0216004	0.0445253	-0.10887	0.0656691	-0.485127	0.686207	0.313793	0.627586
GCST006085	Prostate_cancer	SAS	ukbb	prscs	CV	ldpred2	CV	0.756682	0.0929032	0.832165	0.095471	0.956207	-0.0754829	0.0279901	-0.130343	-0.0206223	-2.69677	0.996499	0.00350075	0.0070015
GCST006085	Prostate_cancer	SAS	ukbb	pt.clump	CV	ldpred2	CV	0.738288	0.0969481	0.832165	0.095471	0.741069	-0.0938765	0.0692486	-0.229604	0.0418508	-1.35564	0.912394	0.0876061	0.175212
GCST006085	Prostate_cancer	SAS	ukbb	UKBB.EnsPGS	CV	ldpred2	CV	0.847624	0.0960358	0.832165	0.095471	0.940121	0.015459	0.0331412	-0.0494977	0.0804156	0.466459	0.320444	0.679556	0.640887
GCST006085	Prostate_cancer	SAS	ukbb	dbslmm	auto	pt.clump	CV	0.778775	0.0951889	0.738288	0.0969481	0.731858	0.040487	0.0703714	-0.097441	0.178415	0.575333	0.282533	0.717467	0.565066
GCST006085	Prostate_cancer	SAS	ukbb	sbayesr	auto	pt.clump	CV	0.849588	0.0971255	0.738288	0.0969481	0.766553	0.111299	0.066305	-0.0186584	0.241257	1.6786	0.0466152	0.953385	0.0932304
GCST006085	Prostate_cancer	SAS	ukbb	lassosum	auto	pt.clump	CV	0.85871	0.0979333	0.738288	0.0969481	0.718883	0.120421	0.0730689	-0.0227938	0.263636	1.64805	0.0496711	0.950329	0.0993422
GCST006085	Prostate_cancer	SAS	ukbb	prscs	auto	pt.clump	CV	0.743193	0.0931652	0.738288	0.0969481	0.695506	0.00490446	0.0742617	-0.140648	0.150457	0.0660429	0.473672	0.526328	0.947344
GCST006085	Prostate_cancer	SAS	ukbb	ldpred2	auto	pt.clump	CV	0.854213	0.0979697	0.738288	0.0969481	0.790544	0.115925	0.0630862	-0.00772384	0.239574	1.83757	0.0330631	0.966937	0.0661263
GCST006085	Prostate_cancer	SAS	ukbb	megaprs	auto	pt.clump	CV	0.801157	0.0944934	0.738288	0.0969481	0.669693	0.0628686	0.0778324	-0.089683	0.21542	0.807743	0.209619	0.790381	0.419239
GCST006085	Prostate_cancer	SAS	ukbb	pt.clump	auto	pt.clump	CV	0.659449	0.0987499	0.738288	0.0969481	0.834217	-0.0788394	0.0563696	-0.189324	0.0316451	-1.39861	0.919036	0.0809643	0.161929
GCST006085	Prostate_cancer	SAS	ukbb	megaprs	CV	pt.clump	CV	0.810564	0.0938629	0.738288	0.0969481	0.707514	0.0722761	0.0730251	-0.0708531	0.215405	0.989744	0.16115	0.83885	0.322299
GCST006085	Prostate_cancer	SAS	ukbb	prscs	CV	pt.clump	CV	0.756682	0.0929032	0.738288	0.0969481	0.70453	0.0183936	0.0730674	-0.124818	0.161606	0.251735	0.400623	0.599377	0.801246
GCST006085	Prostate_cancer	SAS	ukbb	ldpred2	CV	pt.clump	CV	0.832165	0.095471	0.738288	0.0969481	0.741069	0.0938765	0.0692486	-0.0418508	0.229604	1.35564	0.0876061	0.912394	0.175212
GCST006085	Prostate_cancer	SAS	ukbb	UKBB.EnsPGS	CV	pt.clump	CV	0.847624	0.0960358	0.738288	0.0969481	0.757325	0.109335	0.0672285	-0.0224324	0.241103	1.62633	0.0519401	0.94806	0.10388
GCST006085	Prostate_cancer	SAS	ukbb	dbslmm	auto	UKBB.EnsPGS	CV	0.778775	0.0951889	0.847624	0.0960358	0.861555	-0.0688485	0.0503181	-0.167472	0.0297749	-1.36827	0.914386	0.0856144	0.171229
GCST006085	Prostate_cancer	SAS	ukbb	sbayesr	auto	UKBB.EnsPGS	CV	0.849588	0.0971255	0.847624	0.0960358	0.940266	0.00196401	0.0333994	-0.0634989	0.0674269	0.0588036	0.476554	0.523446	0.953109
GCST006085	Prostate_cancer	SAS	ukbb	lassosum	auto	UKBB.EnsPGS	CV	0.85871	0.0979333	0.847624	0.0960358	0.870524	0.0110858	0.049387	-0.0857128	0.107884	0.224468	0.411197	0.588803	0.822393
GCST006085	Prostate_cancer	SAS	ukbb	prscs	auto	UKBB.EnsPGS	CV	0.743193	0.0931652	0.847624	0.0960358	0.902006	-0.104431	0.0419736	-0.186699	-0.0221629	-2.48802	0.993577	0.00642283	0.0128457
GCST006085	Prostate_cancer	SAS	ukbb	ldpred2	auto	UKBB.EnsPGS	CV	0.854213	0.0979697	0.847624	0.0960358	0.927098	0.00658956	0.0370885	-0.0661038	0.0792829	0.177671	0.429491	0.570509	0.858981
GCST006085	Prostate_cancer	SAS	ukbb	megaprs	auto	UKBB.EnsPGS	CV	0.801157	0.0944934	0.847624	0.0960358	0.900878	-0.0464669	0.0424428	-0.129655	0.0367209	-1.09481	0.863201	0.136799	0.273598
GCST006085	Prostate_cancer	SAS	ukbb	pt.clump	auto	UKBB.EnsPGS	CV	0.659449	0.0987499	0.847624	0.0960358	0.706048	-0.188175	0.0747179	-0.334622	-0.0417278	-2.51847	0.994107	0.00589328	0.0117866
GCST006085	Prostate_cancer	SAS	ukbb	megaprs	CV	UKBB.EnsPGS	CV	0.810564	0.0938629	0.847624	0.0960358	0.905928	-0.0370594	0.0412395	-0.117889	0.0437701	-0.898638	0.815577	0.184423	0.368846
GCST006085	Prostate_cancer	SAS	ukbb	prscs	CV	UKBB.EnsPGS	CV	0.756682	0.0929032	0.847624	0.0960358	0.903625	-0.0909419	0.0415877	-0.172454	-0.00942993	-2.18675	0.98562	0.0143805	0.0287609
GCST006085	Prostate_cancer	SAS	ukbb	ldpred2	CV	UKBB.EnsPGS	CV	0.832165	0.095471	0.847624	0.0960358	0.940121	-0.015459	0.0331412	-0.0804156	0.0494977	-0.466459	0.679556	0.320444	0.640887
GCST006085	Prostate_cancer	SAS	ukbb	pt.clump	CV	UKBB.EnsPGS	CV	0.738288	0.0969481	0.847624	0.0960358	0.757325	-0.109335	0.0672285	-0.241103	0.0224324	-1.62633	0.94806	0.0519401	0.10388
GCST008059	Chronic_kidney_disease	SAS	ukbb	sbayesr	auto	dbslmm	auto	0.21337	0.0470407	0.191592	0.0470625	0.868281	0.0217783	0.0241498	-0.0255554	0.069112	0.901797	0.183582	0.816418	0.367165
GCST008059	Chronic_kidney_disease	SAS	ukbb	lassosum	auto	dbslmm	auto	0.1654	0.0471356	0.191592	0.0470625	0.826359	-0.0261917	0.0277558	-0.0805932	0.0282097	-0.943647	0.827325	0.172675	0.34535
GCST008059	Chronic_kidney_disease	SAS	ukbb	prscs	auto	dbslmm	auto	0.220302	0.0471193	0.191592	0.0470625	0.912856	0.0287097	0.0196595	-0.00982297	0.0672424	1.46035	0.0720975	0.927902	0.144195
GCST008059	Chronic_kidney_disease	SAS	ukbb	ldpred2	auto	dbslmm	auto	0.233676	0.0472589	0.191592	0.0470625	0.852915	0.0420836	0.0255794	-0.0080521	0.0922192	1.64521	0.049963	0.950037	0.0999261
GCST008059	Chronic_kidney_disease	SAS	ukbb	megaprs	auto	dbslmm	auto	0.254586	0.0470423	0.191592	0.0470625	0.873804	0.0629937	0.0236384	0.0166623	0.109325	2.66488	0.00385076	0.996149	0.00770152
GCST008059	Chronic_kidney_disease	SAS	ukbb	pt.clump	auto	dbslmm	auto	0.0752093	0.046984	0.191592	0.0470625	0.641169	-0.116383	0.0398358	-0.194461	-0.0383046	-2.92156	0.998259	0.0017414	0.00348281
GCST008059	Chronic_kidney_disease	SAS	ukbb	lassosum	CV	dbslmm	auto	0.212965	0.0470849	0.191592	0.0470625	0.865667	0.0213727	0.0243997	-0.0264508	0.0691961	0.87594	0.190531	0.809469	0.381062
GCST008059	Chronic_kidney_disease	SAS	ukbb	megaprs	CV	dbslmm	auto	0.240437	0.0470817	0.191592	0.0470625	0.883322	0.0488453	0.0227391	0.00427667	0.093414	2.14808	0.0158539	0.984146	0.0317078
GCST008059	Chronic_kidney_disease	SAS	ukbb	prscs	CV	dbslmm	auto	0.231166	0.0472447	0.191592	0.0470625	0.907295	0.0395737	0.0203048	-0.000223722	0.0793712	1.94898	0.0256488	0.974351	0.0512976
GCST008059	Chronic_kidney_disease	SAS	ukbb	ldpred2	CV	dbslmm	auto	0.244025	0.0472435	0.191592	0.0470625	0.897594	0.0524331	0.0213404	0.0106059	0.0942603	2.45699	0.00700537	0.992995	0.0140107
GCST008059	Chronic_kidney_disease	SAS	ukbb	pt.clump	CV	dbslmm	auto	0.14436	0.0469469	0.191592	0.0470625	0.705417	-0.0472316	0.0360796	-0.117948	0.0234845	-1.30909	0.904748	0.0952517	0.190503
GCST008059	Chronic_kidney_disease	SAS	ukbb	UKBB.EnsPGS	CV	dbslmm	auto	0.25091	0.0471731	0.191592	0.0470625	0.89575	0.0593179	0.0215151	0.0171482	0.101488	2.75703	0.00291645	0.997084	0.0058329
GCST008059	Chronic_kidney_disease	SAS	ukbb	dbslmm	auto	sbayesr	auto	0.191592	0.0470625	0.21337	0.0470407	0.868281	-0.0217783	0.0241498	-0.069112	0.0255554	-0.901797	0.816418	0.183582	0.367165
GCST008059	Chronic_kidney_disease	SAS	ukbb	lassosum	auto	sbayesr	auto	0.1654	0.0471356	0.21337	0.0470407	0.866058	-0.04797	0.0243718	-0.0957387	-0.000201267	-1.96826	0.975481	0.0245192	0.0490383
GCST008059	Chronic_kidney_disease	SAS	ukbb	prscs	auto	sbayesr	auto	0.220302	0.0471193	0.21337	0.0470407	0.907442	0.00693147	0.0202563	-0.0327709	0.0466339	0.342188	0.366105	0.633895	0.732209
GCST008059	Chronic_kidney_disease	SAS	ukbb	ldpred2	auto	sbayesr	auto	0.233676	0.0472589	0.21337	0.0470407	0.940401	0.0203053	0.01628	-0.0116034	0.052214	1.24726	0.106151	0.893849	0.212303
GCST008059	Chronic_kidney_disease	SAS	ukbb	megaprs	auto	sbayesr	auto	0.254586	0.0470423	0.21337	0.0470407	0.872871	0.0412154	0.0237202	-0.00527611	0.0877069	1.73757	0.0411434	0.958857	0.0822868
GCST008059	Chronic_kidney_disease	SAS	ukbb	pt.clump	auto	sbayesr	auto	0.0752093	0.046984	0.21337	0.0470407	0.592163	-0.138161	0.0424591	-0.221381	-0.0549412	-3.25398	0.999431	0.000569	0.001138
GCST008059	Chronic_kidney_disease	SAS	ukbb	lassosum	CV	sbayesr	auto	0.212965	0.0470849	0.21337	0.0470407	0.882059	-0.000405564	0.0228574	-0.045206	0.0443949	-0.0177433	0.507078	0.492922	0.985844
GCST008059	Chronic_kidney_disease	SAS	ukbb	megaprs	CV	sbayesr	auto	0.240437	0.0470817	0.21337	0.0470407	0.891378	0.0270671	0.021935	-0.0159256	0.0700597	1.23397	0.108608	0.891392	0.217216
GCST008059	Chronic_kidney_disease	SAS	ukbb	prscs	CV	sbayesr	auto	0.231166	0.0472447	0.21337	0.0470407	0.904472	0.0177955	0.020607	-0.0225942	0.0581851	0.863566	0.193913	0.806087	0.387827
GCST008059	Chronic_kidney_disease	SAS	ukbb	ldpred2	CV	sbayesr	auto	0.244025	0.0472435	0.21337	0.0470407	0.945505	0.0306549	0.0155646	0.000148262	0.0611615	1.96953	0.0244464	0.975554	0.0488928
GCST008059	Chronic_kidney_disease	SAS	ukbb	pt.clump	CV	sbayesr	auto	0.14436	0.0469469	0.21337	0.0470407	0.690992	-0.0690098	0.0369438	-0.14142	0.00339995	-1.86797	0.969117	0.0308832	0.0617663
GCST008059	Chronic_kidney_disease	SAS	ukbb	UKBB.EnsPGS	CV	sbayesr	auto	0.25091	0.0471731	0.21337	0.0470407	0.935241	0.0375396	0.0169536	0.0043105	0.0707687	2.21425	0.0134057	0.986594	0.0268114
GCST008059	Chronic_kidney_disease	SAS	ukbb	dbslmm	auto	lassosum	auto	0.191592	0.0470625	0.1654	0.0471356	0.826359	0.0261917	0.0277558	-0.0282097	0.0805932	0.943647	0.172675	0.827325	0.34535
GCST008059	Chronic_kidney_disease	SAS	ukbb	sbayesr	auto	lassosum	auto	0.21337	0.0470407	0.1654	0.0471356	0.866058	0.04797	0.0243718	0.000201267	0.0957387	1.96826	0.0245192	0.975481	0.0490383
GCST008059	Chronic_kidney_disease	SAS	ukbb	prscs	auto	lassosum	auto	0.220302	0.0471193	0.1654	0.0471356	0.890194	0.0549014	0.0220852	0.0116144	0.0981885	2.48589	0.00646141	0.993539	0.0129228
GCST008059	Chronic_kidney_disease	SAS	ukbb	ldpred2	auto	lassosum	auto	0.233676	0.0472589	0.1654	0.0471356	0.897077	0.0682753	0.0214139	0.0263041	0.110247	3.18837	0.000715398	0.999285	0.0014308
GCST008059	Chronic_kidney_disease	SAS	ukbb	megaprs	auto	lassosum	auto	0.254586	0.0470423	0.1654	0.0471356	0.797755	0.0891854	0.0299485	0.0304863	0.147884	2.97796	0.00145087	0.998549	0.00290175
GCST008059	Chronic_kidney_disease	SAS	ukbb	pt.clump	auto	lassosum	auto	0.0752093	0.046984	0.1654	0.0471356	0.716242	-0.090191	0.0354521	-0.159677	-0.0207048	-2.54402	0.994521	0.00547922	0.0109584
GCST008059	Chronic_kidney_disease	SAS	ukbb	lassosum	CV	lassosum	auto	0.212965	0.0470849	0.1654	0.0471356	0.900844	0.0475644	0.0209793	0.0064449	0.0886839	2.2672	0.0116889	0.988311	0.0233779
GCST008059	Chronic_kidney_disease	SAS	ukbb	megaprs	CV	lassosum	auto	0.240437	0.0470817	0.1654	0.0471356	0.832104	0.075037	0.0272983	0.0215323	0.128542	2.74878	0.00299091	0.997009	0.00598182
GCST008059	Chronic_kidney_disease	SAS	ukbb	prscs	CV	lassosum	auto	0.231166	0.0472447	0.1654	0.0471356	0.89512	0.0657655	0.0216132	0.0234036	0.108127	3.04284	0.00117178	0.998828	0.00234356
GCST008059	Chronic_kidney_disease	SAS	ukbb	ldpred2	CV	lassosum	auto	0.244025	0.0472435	0.1654	0.0471356	0.875572	0.0786248	0.0235409	0.0324846	0.124765	3.33992	0.000419014	0.999581	0.000838027
GCST008059	Chronic_kidney_disease	SAS	ukbb	pt.clump	CV	lassosum	auto	0.14436	0.0469469	0.1654	0.0471356	0.737587	-0.0210398	0.0340794	-0.0878355	0.0457558	-0.617377	0.731507	0.268493	0.536986
GCST008059	Chronic_kidney_disease	SAS	ukbb	UKBB.EnsPGS	CV	lassosum	auto	0.25091	0.0471731	0.1654	0.0471356	0.881935	0.0855096	0.0229139	0.0405984	0.130421	3.73179	9.50635e-05	0.999905	0.000190127
GCST008059	Chronic_kidney_disease	SAS	ukbb	dbslmm	auto	prscs	auto	0.191592	0.0470625	0.220302	0.0471193	0.912856	-0.0287097	0.0196595	-0.0672424	0.00982297	-1.46035	0.927902	0.0720975	0.144195
GCST008059	Chronic_kidney_disease	SAS	ukbb	sbayesr	auto	prscs	auto	0.21337	0.0470407	0.220302	0.0471193	0.907442	-0.00693147	0.0202563	-0.0466339	0.0327709	-0.342188	0.633895	0.366105	0.732209
GCST008059	Chronic_kidney_disease	SAS	ukbb	lassosum	auto	prscs	auto	0.1654	0.0471356	0.220302	0.0471193	0.890194	-0.0549014	0.0220852	-0.0981885	-0.0116144	-2.48589	0.993539	0.00646141	0.0129228
GCST008059	Chronic_kidney_disease	SAS	ukbb	ldpred2	auto	prscs	auto	0.233676	0.0472589	0.220302	0.0471193	0.902071	0.0133738	0.0208843	-0.0275595	0.0543072	0.640376	0.260964	0.739036	0.521928
GCST008059	Chronic_kidney_disease	SAS	ukbb	megaprs	auto	prscs	auto	0.254586	0.0470423	0.220302	0.0471193	0.900713	0.0342839	0.0209801	-0.00683701	0.0754049	1.63412	0.051117	0.948883	0.102234
GCST008059	Chronic_kidney_disease	SAS	ukbb	pt.clump	auto	prscs	auto	0.0752093	0.046984	0.220302	0.0471193	0.648474	-0.145092	0.0394522	-0.222419	-0.0677662	-3.67768	0.999882	0.000117682	0.000235364
GCST008059	Chronic_kidney_disease	SAS	ukbb	lassosum	CV	prscs	auto	0.212965	0.0470849	0.220302	0.0471193	0.908492	-0.00733704	0.0201505	-0.0468319	0.0321579	-0.364112	0.642113	0.357887	0.715774
GCST008059	Chronic_kidney_disease	SAS	ukbb	megaprs	CV	prscs	auto	0.240437	0.0470817	0.220302	0.0471193	0.906835	0.0201356	0.0203314	-0.019714	0.0599851	0.990369	0.160997	0.839003	0.321994
GCST008059	Chronic_kidney_disease	SAS	ukbb	prscs	CV	prscs	auto	0.231166	0.0472447	0.220302	0.0471193	0.969108	0.010864	0.0117285	-0.0121238	0.0338518	0.926295	0.177146	0.822854	0.354293
GCST008059	Chronic_kidney_disease	SAS	ukbb	ldpred2	CV	prscs	auto	0.244025	0.0472435	0.220302	0.0471193	0.943237	0.0237234	0.0158976	-0.00743595	0.0548827	1.49226	0.0678155	0.932185	0.135631
GCST008059	Chronic_kidney_disease	SAS	ukbb	pt.clump	CV	prscs	auto	0.14436	0.0469469	0.220302	0.0471193	0.726785	-0.0759413	0.0347676	-0.144086	-0.00779674	-2.18425	0.985528	0.0144718	0.0289437
GCST008059	Chronic_kidney_disease	SAS	ukbb	UKBB.EnsPGS	CV	prscs	auto	0.25091	0.0471731	0.220302	0.0471193	0.929523	0.0306081	0.0177005	-0.00408493	0.0653012	1.72922	0.0418849	0.958115	0.0837697
GCST008059	Chronic_kidney_disease	SAS	ukbb	dbslmm	auto	ldpred2	auto	0.191592	0.0470625	0.233676	0.0472589	0.852915	-0.0420836	0.0255794	-0.0922192	0.0080521	-1.64521	0.950037	0.049963	0.0999261
GCST008059	Chronic_kidney_disease	SAS	ukbb	sbayesr	auto	ldpred2	auto	0.21337	0.0470407	0.233676	0.0472589	0.940401	-0.0203053	0.01628	-0.052214	0.0116034	-1.24726	0.893849	0.106151	0.212303
GCST008059	Chronic_kidney_disease	SAS	ukbb	lassosum	auto	ldpred2	auto	0.1654	0.0471356	0.233676	0.0472589	0.897077	-0.0682753	0.0214139	-0.110247	-0.0263041	-3.18837	0.999285	0.000715398	0.0014308
GCST008059	Chronic_kidney_disease	SAS	ukbb	prscs	auto	ldpred2	auto	0.220302	0.0471193	0.233676	0.0472589	0.902071	-0.0133738	0.0208843	-0.0543072	0.0275595	-0.640376	0.739036	0.260964	0.521928
GCST008059	Chronic_kidney_disease	SAS	ukbb	megaprs	auto	ldpred2	auto	0.254586	0.0470423	0.233676	0.0472589	0.853839	0.0209101	0.0254937	-0.0290575	0.0708777	0.820208	0.206049	0.793951	0.412097
GCST008059	Chronic_kidney_disease	SAS	ukbb	pt.clump	auto	ldpred2	auto	0.0752093	0.046984	0.233676	0.0472589	0.585695	-0.158466	0.0428944	-0.242539	-0.0743933	-3.69434	0.99989	0.00011023	0.000220461
GCST008059	Chronic_kidney_disease	SAS	ukbb	lassosum	CV	ldpred2	auto	0.212965	0.0470849	0.233676	0.0472589	0.893523	-0.0207109	0.021769	-0.0633782	0.0219565	-0.951391	0.829297	0.170703	0.341406
GCST008059	Chronic_kidney_disease	SAS	ukbb	megaprs	CV	ldpred2	auto	0.240437	0.0470817	0.233676	0.0472589	0.879048	0.00676175	0.0232008	-0.0387118	0.0522353	0.291445	0.385356	0.614644	0.770711
GCST008059	Chronic_kidney_disease	SAS	ukbb	prscs	CV	ldpred2	auto	0.231166	0.0472447	0.233676	0.0472589	0.903012	-0.00250984	0.020811	-0.0432994	0.0382798	-0.120601	0.547997	0.452003	0.904007
GCST008059	Chronic_kidney_disease	SAS	ukbb	ldpred2	CV	ldpred2	auto	0.244025	0.0472435	0.233676	0.0472589	0.970482	0.0103495	0.0114808	-0.0121528	0.0328519	0.901468	0.18367	0.81633	0.36734
GCST008059	Chronic_kidney_disease	SAS	ukbb	pt.clump	CV	ldpred2	auto	0.14436	0.0469469	0.233676	0.0472589	0.735102	-0.0893151	0.0342861	-0.156516	-0.0221144	-2.605	0.995406	0.00459374	0.00918747
GCST008059	Chronic_kidney_disease	SAS	ukbb	UKBB.EnsPGS	CV	ldpred2	auto	0.25091	0.0471731	0.233676	0.0472589	0.946327	0.0172343	0.0154699	-0.0130868	0.0475554	1.11405	0.132629	0.867371	0.265257
GCST008059	Chronic_kidney_disease	SAS	ukbb	dbslmm	auto	megaprs	auto	0.191592	0.0470625	0.254586	0.0470423	0.873804	-0.0629937	0.0236384	-0.109325	-0.0166623	-2.66488	0.996149	0.00385076	0.00770152
GCST008059	Chronic_kidney_disease	SAS	ukbb	sbayesr	auto	megaprs	auto	0.21337	0.0470407	0.254586	0.0470423	0.872871	-0.0412154	0.0237202	-0.0877069	0.00527611	-1.73757	0.958857	0.0411434	0.0822868
GCST008059	Chronic_kidney_disease	SAS	ukbb	lassosum	auto	megaprs	auto	0.1654	0.0471356	0.254586	0.0470423	0.797755	-0.0891854	0.0299485	-0.147884	-0.0304863	-2.97796	0.998549	0.00145087	0.00290175
GCST008059	Chronic_kidney_disease	SAS	ukbb	prscs	auto	megaprs	auto	0.220302	0.0471193	0.254586	0.0470423	0.900713	-0.0342839	0.0209801	-0.0754049	0.00683701	-1.63412	0.948883	0.051117	0.102234
GCST008059	Chronic_kidney_disease	SAS	ukbb	ldpred2	auto	megaprs	auto	0.233676	0.0472589	0.254586	0.0470423	0.853839	-0.0209101	0.0254937	-0.0708777	0.0290575	-0.820208	0.793951	0.206049	0.412097
GCST008059	Chronic_kidney_disease	SAS	ukbb	pt.clump	auto	megaprs	auto	0.0752093	0.046984	0.254586	0.0470423	0.52209	-0.179376	0.0459629	-0.269464	-0.0892891	-3.90263	0.999952	4.75762e-05	9.51523e-05
GCST008059	Chronic_kidney_disease	SAS	ukbb	lassosum	CV	megaprs	auto	0.212965	0.0470849	0.254586	0.0470423	0.886807	-0.041621	0.0223929	-0.0855111	0.00226916	-1.85867	0.968463	0.0315372	0.0630744
GCST008059	Chronic_kidney_disease	SAS	ukbb	megaprs	CV	megaprs	auto	0.240437	0.0470817	0.254586	0.0470423	0.980306	-0.0141484	0.00934009	-0.0324549	0.00415822	-1.5148	0.935088	0.0649117	0.129823
GCST008059	Chronic_kidney_disease	SAS	ukbb	prscs	CV	megaprs	auto	0.231166	0.0472447	0.254586	0.0470423	0.890979	-0.0234199	0.0220145	-0.0665684	0.0197285	-1.06384	0.8563	0.1437	0.287401
GCST008059	Chronic_kidney_disease	SAS	ukbb	ldpred2	CV	megaprs	auto	0.244025	0.0472435	0.254586	0.0470423	0.911786	-0.0105606	0.0198026	-0.0493737	0.0282526	-0.533291	0.703084	0.296916	0.593832
GCST008059	Chronic_kidney_disease	SAS	ukbb	pt.clump	CV	megaprs	auto	0.14436	0.0469469	0.254586	0.0470423	0.703943	-0.110225	0.0361619	-0.181103	-0.0393479	-3.0481	0.998849	0.00115146	0.00230292
GCST008059	Chronic_kidney_disease	SAS	ukbb	UKBB.EnsPGS	CV	megaprs	auto	0.25091	0.0471731	0.254586	0.0470423	0.955289	-0.0036758	0.0140874	-0.0312872	0.0239356	-0.260928	0.602926	0.397074	0.794148
GCST008059	Chronic_kidney_disease	SAS	ukbb	dbslmm	auto	pt.clump	auto	0.191592	0.0470625	0.0752093	0.046984	0.641169	0.116383	0.0398358	0.0383046	0.194461	2.92156	0.0017414	0.998259	0.00348281
GCST008059	Chronic_kidney_disease	SAS	ukbb	sbayesr	auto	pt.clump	auto	0.21337	0.0470407	0.0752093	0.046984	0.592163	0.138161	0.0424591	0.0549412	0.221381	3.25398	0.000569	0.999431	0.001138
GCST008059	Chronic_kidney_disease	SAS	ukbb	lassosum	auto	pt.clump	auto	0.1654	0.0471356	0.0752093	0.046984	0.716242	0.090191	0.0354521	0.0207048	0.159677	2.54402	0.00547922	0.994521	0.0109584
GCST008059	Chronic_kidney_disease	SAS	ukbb	prscs	auto	pt.clump	auto	0.220302	0.0471193	0.0752093	0.046984	0.648474	0.145092	0.0394522	0.0677662	0.222419	3.67768	0.000117682	0.999882	0.000235364
GCST008059	Chronic_kidney_disease	SAS	ukbb	ldpred2	auto	pt.clump	auto	0.233676	0.0472589	0.0752093	0.046984	0.585695	0.158466	0.0428944	0.0743933	0.242539	3.69434	0.00011023	0.99989	0.000220461
GCST008059	Chronic_kidney_disease	SAS	ukbb	megaprs	auto	pt.clump	auto	0.254586	0.0470423	0.0752093	0.046984	0.52209	0.179376	0.0459629	0.0892891	0.269464	3.90263	4.75762e-05	0.999952	9.51523e-05
GCST008059	Chronic_kidney_disease	SAS	ukbb	lassosum	CV	pt.clump	auto	0.212965	0.0470849	0.0752093	0.046984	0.565815	0.137755	0.0438298	0.051849	0.223662	3.14296	0.000836235	0.999164	0.00167247
GCST008059	Chronic_kidney_disease	SAS	ukbb	megaprs	CV	pt.clump	auto	0.240437	0.0470817	0.0752093	0.046984	0.56758	0.165228	0.0437391	0.0794994	0.250957	3.77758	7.91791e-05	0.999921	0.000158358
GCST008059	Chronic_kidney_disease	SAS	ukbb	prscs	CV	pt.clump	auto	0.231166	0.0472447	0.0752093	0.046984	0.665197	0.155956	0.0385541	0.0803904	0.231523	4.04513	2.61471e-05	0.999974	5.22941e-05
GCST008059	Chronic_kidney_disease	SAS	ukbb	ldpred2	CV	pt.clump	auto	0.244025	0.0472435	0.0752093	0.046984	0.576144	0.168816	0.0433789	0.0837933	0.253838	3.89166	4.97801e-05	0.99995	9.95601e-05
GCST008059	Chronic_kidney_disease	SAS	ukbb	pt.clump	CV	pt.clump	auto	0.14436	0.0469469	0.0752093	0.046984	0.510935	0.0691512	0.046449	-0.0218889	0.160191	1.48875	0.0682761	0.931724	0.136552
GCST008059	Chronic_kidney_disease	SAS	ukbb	UKBB.EnsPGS	CV	pt.clump	auto	0.25091	0.0471731	0.0752093	0.046984	0.573682	0.175701	0.0434718	0.0904958	0.260905	4.04171	2.65312e-05	0.999973	5.30625e-05
GCST008059	Chronic_kidney_disease	SAS	ukbb	dbslmm	auto	lassosum	CV	0.191592	0.0470625	0.212965	0.0470849	0.865667	-0.0213727	0.0243997	-0.0691961	0.0264508	-0.87594	0.809469	0.190531	0.381062
GCST008059	Chronic_kidney_disease	SAS	ukbb	sbayesr	auto	lassosum	CV	0.21337	0.0470407	0.212965	0.0470849	0.882059	0.000405564	0.0228574	-0.0443949	0.045206	0.0177433	0.492922	0.507078	0.985844
GCST008059	Chronic_kidney_disease	SAS	ukbb	lassosum	auto	lassosum	CV	0.1654	0.0471356	0.212965	0.0470849	0.900844	-0.0475644	0.0209793	-0.0886839	-0.0064449	-2.2672	0.988311	0.0116889	0.0233779
GCST008059	Chronic_kidney_disease	SAS	ukbb	prscs	auto	lassosum	CV	0.220302	0.0471193	0.212965	0.0470849	0.908492	0.00733704	0.0201505	-0.0321579	0.0468319	0.364112	0.357887	0.642113	0.715774
GCST008059	Chronic_kidney_disease	SAS	ukbb	ldpred2	auto	lassosum	CV	0.233676	0.0472589	0.212965	0.0470849	0.893523	0.0207109	0.021769	-0.0219565	0.0633782	0.951391	0.170703	0.829297	0.341406
GCST008059	Chronic_kidney_disease	SAS	ukbb	megaprs	auto	lassosum	CV	0.254586	0.0470423	0.212965	0.0470849	0.886807	0.041621	0.0223929	-0.00226916	0.0855111	1.85867	0.0315372	0.968463	0.0630744
GCST008059	Chronic_kidney_disease	SAS	ukbb	pt.clump	auto	lassosum	CV	0.0752093	0.046984	0.212965	0.0470849	0.565815	-0.137755	0.0438298	-0.223662	-0.051849	-3.14296	0.999164	0.000836235	0.00167247
GCST008059	Chronic_kidney_disease	SAS	ukbb	megaprs	CV	lassosum	CV	0.240437	0.0470817	0.212965	0.0470849	0.887145	0.0274726	0.0223688	-0.0163702	0.0713154	1.22817	0.109692	0.890308	0.219384
GCST008059	Chronic_kidney_disease	SAS	ukbb	prscs	CV	lassosum	CV	0.231166	0.0472447	0.212965	0.0470849	0.90161	0.018201	0.0209228	-0.0228077	0.0592098	0.869912	0.192174	0.807826	0.384348
GCST008059	Chronic_kidney_disease	SAS	ukbb	ldpred2	CV	lassosum	CV	0.244025	0.0472435	0.212965	0.0470849	0.92394	0.0310604	0.0183959	-0.00499554	0.0671164	1.68844	0.0456632	0.954337	0.0913263
GCST008059	Chronic_kidney_disease	SAS	ukbb	pt.clump	CV	lassosum	CV	0.14436	0.0469469	0.212965	0.0470849	0.791013	-0.0686042	0.0303965	-0.128181	-0.00902709	-2.25698	0.987995	0.0120047	0.0240095
GCST008059	Chronic_kidney_disease	SAS	ukbb	UKBB.EnsPGS	CV	lassosum	CV	0.25091	0.0471731	0.212965	0.0470849	0.92051	0.0379452	0.0187916	0.00111373	0.0747766	2.01927	0.0217297	0.97827	0.0434594
GCST008059	Chronic_kidney_disease	SAS	ukbb	dbslmm	auto	megaprs	CV	0.191592	0.0470625	0.240437	0.0470817	0.883322	-0.0488453	0.0227391	-0.093414	-0.00427667	-2.14808	0.984146	0.0158539	0.0317078
GCST008059	Chronic_kidney_disease	SAS	ukbb	sbayesr	auto	megaprs	CV	0.21337	0.0470407	0.240437	0.0470817	0.891378	-0.0270671	0.021935	-0.0700597	0.0159256	-1.23397	0.891392	0.108608	0.217216
GCST008059	Chronic_kidney_disease	SAS	ukbb	lassosum	auto	megaprs	CV	0.1654	0.0471356	0.240437	0.0470817	0.832104	-0.075037	0.0272983	-0.128542	-0.0215323	-2.74878	0.997009	0.00299091	0.00598182
GCST008059	Chronic_kidney_disease	SAS	ukbb	prscs	auto	megaprs	CV	0.220302	0.0471193	0.240437	0.0470817	0.906835	-0.0201356	0.0203314	-0.0599851	0.019714	-0.990369	0.839003	0.160997	0.321994
GCST008059	Chronic_kidney_disease	SAS	ukbb	ldpred2	auto	megaprs	CV	0.233676	0.0472589	0.240437	0.0470817	0.879048	-0.00676175	0.0232008	-0.0522353	0.0387118	-0.291445	0.614644	0.385356	0.770711
GCST008059	Chronic_kidney_disease	SAS	ukbb	megaprs	auto	megaprs	CV	0.254586	0.0470423	0.240437	0.0470817	0.980306	0.0141484	0.00934009	-0.00415822	0.0324549	1.5148	0.0649117	0.935088	0.129823
GCST008059	Chronic_kidney_disease	SAS	ukbb	pt.clump	auto	megaprs	CV	0.0752093	0.046984	0.240437	0.0470817	0.56758	-0.165228	0.0437391	-0.250957	-0.0794994	-3.77758	0.999921	7.91791e-05	0.000158358
GCST008059	Chronic_kidney_disease	SAS	ukbb	lassosum	CV	megaprs	CV	0.212965	0.0470849	0.240437	0.0470817	0.887145	-0.0274726	0.0223688	-0.0713154	0.0163702	-1.22817	0.890308	0.109692	0.219384
GCST008059	Chronic_kidney_disease	SAS	ukbb	prscs	CV	megaprs	CV	0.231166	0.0472447	0.240437	0.0470817	0.899369	-0.00927159	0.021159	-0.0507433	0.0322001	-0.438186	0.669374	0.330626	0.661252
GCST008059	Chronic_kidney_disease	SAS	ukbb	ldpred2	CV	megaprs	CV	0.244025	0.0472435	0.240437	0.0470817	0.918545	0.0035878	0.0190365	-0.0337238	0.0408994	0.188469	0.425254	0.574746	0.850509
GCST008059	Chronic_kidney_disease	SAS	ukbb	pt.clump	CV	megaprs	CV	0.14436	0.0469469	0.240437	0.0470817	0.706702	-0.0960769	0.0360082	-0.166653	-0.0255007	-2.66819	0.996187	0.00381304	0.00762608
GCST008059	Chronic_kidney_disease	SAS	ukbb	UKBB.EnsPGS	CV	megaprs	CV	0.25091	0.0471731	0.240437	0.0470817	0.969764	0.0104726	0.0115894	-0.0122427	0.0331878	0.90363	0.183096	0.816904	0.366191
GCST008059	Chronic_kidney_disease	SAS	ukbb	dbslmm	auto	prscs	CV	0.191592	0.0470625	0.231166	0.0472447	0.907295	-0.0395737	0.0203048	-0.0793712	0.000223722	-1.94898	0.974351	0.0256488	0.0512976
GCST008059	Chronic_kidney_disease	SAS	ukbb	sbayesr	auto	prscs	CV	0.21337	0.0470407	0.231166	0.0472447	0.904472	-0.0177955	0.020607	-0.0581851	0.0225942	-0.863566	0.806087	0.193913	0.387827
GCST008059	Chronic_kidney_disease	SAS	ukbb	lassosum	auto	prscs	CV	0.1654	0.0471356	0.231166	0.0472447	0.89512	-0.0657655	0.0216132	-0.108127	-0.0234036	-3.04284	0.998828	0.00117178	0.00234356
GCST008059	Chronic_kidney_disease	SAS	ukbb	prscs	auto	prscs	CV	0.220302	0.0471193	0.231166	0.0472447	0.969108	-0.010864	0.0117285	-0.0338518	0.0121238	-0.926295	0.822854	0.177146	0.354293
GCST008059	Chronic_kidney_disease	SAS	ukbb	ldpred2	auto	prscs	CV	0.233676	0.0472589	0.231166	0.0472447	0.903012	0.00250984	0.020811	-0.0382798	0.0432994	0.120601	0.452003	0.547997	0.904007
GCST008059	Chronic_kidney_disease	SAS	ukbb	megaprs	auto	prscs	CV	0.254586	0.0470423	0.231166	0.0472447	0.890979	0.0234199	0.0220145	-0.0197285	0.0665684	1.06384	0.1437	0.8563	0.287401
GCST008059	Chronic_kidney_disease	SAS	ukbb	pt.clump	auto	prscs	CV	0.0752093	0.046984	0.231166	0.0472447	0.665197	-0.155956	0.0385541	-0.231523	-0.0803904	-4.04513	0.999974	2.61471e-05	5.22941e-05
GCST008059	Chronic_kidney_disease	SAS	ukbb	lassosum	CV	prscs	CV	0.212965	0.0470849	0.231166	0.0472447	0.90161	-0.018201	0.0209228	-0.0592098	0.0228077	-0.869912	0.807826	0.192174	0.384348
GCST008059	Chronic_kidney_disease	SAS	ukbb	megaprs	CV	prscs	CV	0.240437	0.0470817	0.231166	0.0472447	0.899369	0.00927159	0.021159	-0.0322001	0.0507433	0.438186	0.330626	0.669374	0.661252
GCST008059	Chronic_kidney_disease	SAS	ukbb	ldpred2	CV	prscs	CV	0.244025	0.0472435	0.231166	0.0472447	0.939576	0.0128594	0.0164236	-0.0193309	0.0450496	0.782982	0.216819	0.783181	0.433638
GCST008059	Chronic_kidney_disease	SAS	ukbb	pt.clump	CV	prscs	CV	0.14436	0.0469469	0.231166	0.0472447	0.722382	-0.0868053	0.0350941	-0.15559	-0.0180208	-2.4735	0.99331	0.00668988	0.0133798
GCST008059	Chronic_kidney_disease	SAS	ukbb	UKBB.EnsPGS	CV	prscs	CV	0.25091	0.0471731	0.231166	0.0472447	0.924083	0.0197441	0.0183955	-0.0163111	0.0557994	1.07331	0.141566	0.858434	0.283131
GCST008059	Chronic_kidney_disease	SAS	ukbb	dbslmm	auto	ldpred2	CV	0.191592	0.0470625	0.244025	0.0472435	0.897594	-0.0524331	0.0213404	-0.0942603	-0.0106059	-2.45699	0.992995	0.00700537	0.0140107
GCST008059	Chronic_kidney_disease	SAS	ukbb	sbayesr	auto	ldpred2	CV	0.21337	0.0470407	0.244025	0.0472435	0.945505	-0.0306549	0.0155646	-0.0611615	-0.000148262	-1.96953	0.975554	0.0244464	0.0488928
GCST008059	Chronic_kidney_disease	SAS	ukbb	lassosum	auto	ldpred2	CV	0.1654	0.0471356	0.244025	0.0472435	0.875572	-0.0786248	0.0235409	-0.124765	-0.0324846	-3.33992	0.999581	0.000419014	0.000838027
GCST008059	Chronic_kidney_disease	SAS	ukbb	prscs	auto	ldpred2	CV	0.220302	0.0471193	0.244025	0.0472435	0.943237	-0.0237234	0.0158976	-0.0548827	0.00743595	-1.49226	0.932185	0.0678155	0.135631
GCST008059	Chronic_kidney_disease	SAS	ukbb	ldpred2	auto	ldpred2	CV	0.233676	0.0472589	0.244025	0.0472435	0.970482	-0.0103495	0.0114808	-0.0328519	0.0121528	-0.901468	0.81633	0.18367	0.36734
GCST008059	Chronic_kidney_disease	SAS	ukbb	megaprs	auto	ldpred2	CV	0.254586	0.0470423	0.244025	0.0472435	0.911786	0.0105606	0.0198026	-0.0282526	0.0493737	0.533291	0.296916	0.703084	0.593832
GCST008059	Chronic_kidney_disease	SAS	ukbb	pt.clump	auto	ldpred2	CV	0.0752093	0.046984	0.244025	0.0472435	0.576144	-0.168816	0.0433789	-0.253838	-0.0837933	-3.89166	0.99995	4.97801e-05	9.95601e-05
GCST008059	Chronic_kidney_disease	SAS	ukbb	lassosum	CV	ldpred2	CV	0.212965	0.0470849	0.244025	0.0472435	0.92394	-0.0310604	0.0183959	-0.0671164	0.00499554	-1.68844	0.954337	0.0456632	0.0913263
GCST008059	Chronic_kidney_disease	SAS	ukbb	megaprs	CV	ldpred2	CV	0.240437	0.0470817	0.244025	0.0472435	0.918545	-0.0035878	0.0190365	-0.0408994	0.0337238	-0.188469	0.574746	0.425254	0.850509
GCST008059	Chronic_kidney_disease	SAS	ukbb	prscs	CV	ldpred2	CV	0.231166	0.0472447	0.244025	0.0472435	0.939576	-0.0128594	0.0164236	-0.0450496	0.0193309	-0.782982	0.783181	0.216819	0.433638
GCST008059	Chronic_kidney_disease	SAS	ukbb	pt.clump	CV	ldpred2	CV	0.14436	0.0469469	0.244025	0.0472435	0.74752	-0.0996647	0.0334673	-0.165261	-0.0340688	-2.97797	0.998549	0.0014508	0.00290161
GCST008059	Chronic_kidney_disease	SAS	ukbb	UKBB.EnsPGS	CV	ldpred2	CV	0.25091	0.0471731	0.244025	0.0472435	0.960312	0.00688475	0.0133006	-0.0191844	0.0329539	0.517628	0.302359	0.697641	0.604718
GCST008059	Chronic_kidney_disease	SAS	ukbb	dbslmm	auto	pt.clump	CV	0.191592	0.0470625	0.14436	0.0469469	0.705417	0.0472316	0.0360796	-0.0234845	0.117948	1.30909	0.0952517	0.904748	0.190503
GCST008059	Chronic_kidney_disease	SAS	ukbb	sbayesr	auto	pt.clump	CV	0.21337	0.0470407	0.14436	0.0469469	0.690992	0.0690098	0.0369438	-0.00339995	0.14142	1.86797	0.0308832	0.969117	0.0617663
GCST008059	Chronic_kidney_disease	SAS	ukbb	lassosum	auto	pt.clump	CV	0.1654	0.0471356	0.14436	0.0469469	0.737587	0.0210398	0.0340794	-0.0457558	0.0878355	0.617377	0.268493	0.731507	0.536986
GCST008059	Chronic_kidney_disease	SAS	ukbb	prscs	auto	pt.clump	CV	0.220302	0.0471193	0.14436	0.0469469	0.726785	0.0759413	0.0347676	0.00779674	0.144086	2.18425	0.0144718	0.985528	0.0289437
GCST008059	Chronic_kidney_disease	SAS	ukbb	ldpred2	auto	pt.clump	CV	0.233676	0.0472589	0.14436	0.0469469	0.735102	0.0893151	0.0342861	0.0221144	0.156516	2.605	0.00459374	0.995406	0.00918747
GCST008059	Chronic_kidney_disease	SAS	ukbb	megaprs	auto	pt.clump	CV	0.254586	0.0470423	0.14436	0.0469469	0.703943	0.110225	0.0361619	0.0393479	0.181103	3.0481	0.00115146	0.998849	0.00230292
GCST008059	Chronic_kidney_disease	SAS	ukbb	pt.clump	auto	pt.clump	CV	0.0752093	0.046984	0.14436	0.0469469	0.510935	-0.0691512	0.046449	-0.160191	0.0218889	-1.48875	0.931724	0.0682761	0.136552
GCST008059	Chronic_kidney_disease	SAS	ukbb	lassosum	CV	pt.clump	CV	0.212965	0.0470849	0.14436	0.0469469	0.791013	0.0686042	0.0303965	0.00902709	0.128181	2.25698	0.0120047	0.987995	0.0240095
GCST008059	Chronic_kidney_disease	SAS	ukbb	megaprs	CV	pt.clump	CV	0.240437	0.0470817	0.14436	0.0469469	0.706702	0.0960769	0.0360082	0.0255007	0.166653	2.66819	0.00381304	0.996187	0.00762608
GCST008059	Chronic_kidney_disease	SAS	ukbb	prscs	CV	pt.clump	CV	0.231166	0.0472447	0.14436	0.0469469	0.722382	0.0868053	0.0350941	0.0180208	0.15559	2.4735	0.00668988	0.99331	0.0133798
GCST008059	Chronic_kidney_disease	SAS	ukbb	ldpred2	CV	pt.clump	CV	0.244025	0.0472435	0.14436	0.0469469	0.74752	0.0996647	0.0334673	0.0340688	0.165261	2.97797	0.0014508	0.998549	0.00290161
GCST008059	Chronic_kidney_disease	SAS	ukbb	UKBB.EnsPGS	CV	pt.clump	CV	0.25091	0.0471731	0.14436	0.0469469	0.731573	0.106549	0.0344817	0.0389654	0.174133	3.09003	0.00100068	0.998999	0.00200135
GCST008059	Chronic_kidney_disease	SAS	ukbb	dbslmm	auto	UKBB.EnsPGS	CV	0.191592	0.0470625	0.25091	0.0471731	0.89575	-0.0593179	0.0215151	-0.101488	-0.0171482	-2.75703	0.997084	0.00291645	0.0058329
GCST008059	Chronic_kidney_disease	SAS	ukbb	sbayesr	auto	UKBB.EnsPGS	CV	0.21337	0.0470407	0.25091	0.0471731	0.935241	-0.0375396	0.0169536	-0.0707687	-0.0043105	-2.21425	0.986594	0.0134057	0.0268114
GCST008059	Chronic_kidney_disease	SAS	ukbb	lassosum	auto	UKBB.EnsPGS	CV	0.1654	0.0471356	0.25091	0.0471731	0.881935	-0.0855096	0.0229139	-0.130421	-0.0405984	-3.73179	0.999905	9.50635e-05	0.000190127
GCST008059	Chronic_kidney_disease	SAS	ukbb	prscs	auto	UKBB.EnsPGS	CV	0.220302	0.0471193	0.25091	0.0471731	0.929523	-0.0306081	0.0177005	-0.0653012	0.00408493	-1.72922	0.958115	0.0418849	0.0837697
GCST008059	Chronic_kidney_disease	SAS	ukbb	ldpred2	auto	UKBB.EnsPGS	CV	0.233676	0.0472589	0.25091	0.0471731	0.946327	-0.0172343	0.0154699	-0.0475554	0.0130868	-1.11405	0.867371	0.132629	0.265257
GCST008059	Chronic_kidney_disease	SAS	ukbb	megaprs	auto	UKBB.EnsPGS	CV	0.254586	0.0470423	0.25091	0.0471731	0.955289	0.0036758	0.0140874	-0.0239356	0.0312872	0.260928	0.397074	0.602926	0.794148
GCST008059	Chronic_kidney_disease	SAS	ukbb	pt.clump	auto	UKBB.EnsPGS	CV	0.0752093	0.046984	0.25091	0.0471731	0.573682	-0.175701	0.0434718	-0.260905	-0.0904958	-4.04171	0.999973	2.65312e-05	5.30625e-05
GCST008059	Chronic_kidney_disease	SAS	ukbb	lassosum	CV	UKBB.EnsPGS	CV	0.212965	0.0470849	0.25091	0.0471731	0.92051	-0.0379452	0.0187916	-0.0747766	-0.00111373	-2.01927	0.97827	0.0217297	0.0434594
GCST008059	Chronic_kidney_disease	SAS	ukbb	megaprs	CV	UKBB.EnsPGS	CV	0.240437	0.0470817	0.25091	0.0471731	0.969764	-0.0104726	0.0115894	-0.0331878	0.0122427	-0.90363	0.816904	0.183096	0.366191
GCST008059	Chronic_kidney_disease	SAS	ukbb	prscs	CV	UKBB.EnsPGS	CV	0.231166	0.0472447	0.25091	0.0471731	0.924083	-0.0197441	0.0183955	-0.0557994	0.0163111	-1.07331	0.858434	0.141566	0.283131
GCST008059	Chronic_kidney_disease	SAS	ukbb	ldpred2	CV	UKBB.EnsPGS	CV	0.244025	0.0472435	0.25091	0.0471731	0.960312	-0.00688475	0.0133006	-0.0329539	0.0191844	-0.517628	0.697641	0.302359	0.604718
GCST008059	Chronic_kidney_disease	SAS	ukbb	pt.clump	CV	UKBB.EnsPGS	CV	0.14436	0.0469469	0.25091	0.0471731	0.731573	-0.106549	0.0344817	-0.174133	-0.0389654	-3.09003	0.998999	0.00100068	0.00200135
GCST008059	Creatinine_eGFR	SAS	ukbb	sbayesr	auto	dbslmm	auto	0.275559	0.0102166	0.262439	0.0102555	0.868434	0.0131201	0.00525088	0.00282833	0.0234118	2.49864	0.00623357	0.993766	0.0124671
GCST008059	Creatinine_eGFR	SAS	ukbb	lassosum	auto	dbslmm	auto	0.256536	0.0102724	0.262439	0.0102555	0.825752	-0.00590329	0.00605921	-0.0177793	0.00597277	-0.974266	0.835038	0.164962	0.329924
GCST008059	Creatinine_eGFR	SAS	ukbb	prscs	auto	dbslmm	auto	0.275837	0.0102158	0.262439	0.0102555	0.912738	0.013398	0.00427624	0.00501658	0.0217794	3.13313	0.000864767	0.999135	0.00172953
GCST008059	Creatinine_eGFR	SAS	ukbb	ldpred2	auto	dbslmm	auto	0.272294	0.0102265	0.262439	0.0102555	0.853	0.00985439	0.00555292	-0.00102933	0.0207381	1.77463	0.0379793	0.962021	0.0759587
GCST008059	Creatinine_eGFR	SAS	ukbb	megaprs	auto	dbslmm	auto	0.283611	0.0101917	0.262439	0.0102555	0.873485	0.0211717	0.00514306	0.0110913	0.0312521	4.11655	1.92289e-05	0.999981	3.84578e-05
GCST008059	Creatinine_eGFR	SAS	ukbb	pt.clump	auto	dbslmm	auto	0.191461	0.0104315	0.262439	0.0102555	0.640471	-0.070978	0.00877246	-0.0881721	-0.053784	-8.09101	1	2.95863e-16	5.91726e-16
GCST008059	Creatinine_eGFR	SAS	ukbb	lassosum	CV	dbslmm	auto	0.26617	0.0102447	0.262439	0.0102555	0.865233	0.00373021	0.00532152	-0.00669997	0.0141604	0.700967	0.241662	0.758338	0.483324
GCST008059	Creatinine_eGFR	SAS	ukbb	megaprs	CV	dbslmm	auto	0.282756	0.0101944	0.262439	0.0102555	0.883052	0.0203171	0.00494544	0.010624	0.0300101	4.10825	1.99338e-05	0.99998	3.98676e-05
GCST008059	Creatinine_eGFR	SAS	ukbb	ldpred2	CV	dbslmm	auto	0.280081	0.0102027	0.262439	0.0102555	0.897746	0.0176417	0.00462616	0.00857445	0.026709	3.81347	6.85149e-05	0.999931	0.00013703
GCST008059	Creatinine_eGFR	SAS	ukbb	pt.clump	CV	dbslmm	auto	0.200137	0.0104131	0.262439	0.0102555	0.705448	-0.0623021	0.00793322	-0.0778512	-0.046753	-7.85331	1	2.02591e-15	4.05183e-15
GCST008059	Creatinine_eGFR	SAS	ukbb	UKBB.EnsPGS	CV	dbslmm	auto	0.289077	0.0101743	0.262439	0.0102555	0.888144	0.0266379	0.00483213	0.0171669	0.0361089	5.51266	1.7673e-08	1	3.5346e-08
GCST008059	Creatinine_eGFR	SAS	ukbb	dbslmm	auto	sbayesr	auto	0.262439	0.0102555	0.275559	0.0102166	0.868434	-0.0131201	0.00525088	-0.0234118	-0.00282833	-2.49864	0.993766	0.00623357	0.0124671
GCST008059	Creatinine_eGFR	SAS	ukbb	lassosum	auto	sbayesr	auto	0.256536	0.0102724	0.275559	0.0102166	0.865869	-0.0190233	0.00530632	-0.0294237	-0.00862296	-3.58504	0.999831	0.000168515	0.000337029
GCST008059	Creatinine_eGFR	SAS	ukbb	prscs	auto	sbayesr	auto	0.275837	0.0102158	0.275559	0.0102166	0.907599	0.000277942	0.00439179	-0.00832996	0.00888585	0.0632868	0.474769	0.525231	0.949538
GCST008059	Creatinine_eGFR	SAS	ukbb	ldpred2	auto	sbayesr	auto	0.272294	0.0102265	0.275559	0.0102166	0.940309	-0.00326566	0.00353174	-0.0101879	0.00365655	-0.924661	0.822429	0.177571	0.355142
GCST008059	Creatinine_eGFR	SAS	ukbb	megaprs	auto	sbayesr	auto	0.283611	0.0101917	0.275559	0.0102166	0.872326	0.00805164	0.00515641	-0.00205492	0.0181582	1.56148	0.059205	0.940795	0.11841
GCST008059	Creatinine_eGFR	SAS	ukbb	pt.clump	auto	sbayesr	auto	0.191461	0.0104315	0.275559	0.0102166	0.59192	-0.0840981	0.00932886	-0.102383	-0.0658135	-9.01483	1	9.85857e-20	1.97171e-19
GCST008059	Creatinine_eGFR	SAS	ukbb	lassosum	CV	sbayesr	auto	0.26617	0.0102447	0.275559	0.0102166	0.881758	-0.00938985	0.0049752	-0.0191412	0.000361542	-1.88733	0.970442	0.0295579	0.0591158
GCST008059	Creatinine_eGFR	SAS	ukbb	megaprs	CV	sbayesr	auto	0.282756	0.0101944	0.275559	0.0102166	0.890959	0.00719702	0.00476594	-0.00214423	0.0165383	1.51009	0.0655099	0.93449	0.13102
GCST008059	Creatinine_eGFR	SAS	ukbb	ldpred2	CV	sbayesr	auto	0.280081	0.0102027	0.275559	0.0102166	0.945426	0.00452167	0.00337306	-0.00208953	0.0111329	1.34052	0.0900376	0.909962	0.180075
GCST008059	Creatinine_eGFR	SAS	ukbb	pt.clump	CV	sbayesr	auto	0.200137	0.0104131	0.275559	0.0102166	0.691648	-0.0754222	0.0081023	-0.0913027	-0.0595416	-9.30873	1	6.46841e-21	1.29368e-20
GCST008059	Creatinine_eGFR	SAS	ukbb	UKBB.EnsPGS	CV	sbayesr	auto	0.289077	0.0101743	0.275559	0.0102166	0.9351	0.0135178	0.00367344	0.00631788	0.0207178	3.67988	0.000116672	0.999883	0.000233343
GCST008059	Creatinine_eGFR	SAS	ukbb	dbslmm	auto	lassosum	auto	0.262439	0.0102555	0.256536	0.0102724	0.825752	0.00590329	0.00605921	-0.00597277	0.0177793	0.974266	0.164962	0.835038	0.329924
GCST008059	Creatinine_eGFR	SAS	ukbb	sbayesr	auto	lassosum	auto	0.275559	0.0102166	0.256536	0.0102724	0.865869	0.0190233	0.00530632	0.00862296	0.0294237	3.58504	0.000168515	0.999831	0.000337029
GCST008059	Creatinine_eGFR	SAS	ukbb	prscs	auto	lassosum	auto	0.275837	0.0102158	0.256536	0.0102724	0.889756	0.0193013	0.00481054	0.00987262	0.0287299	4.01229	3.00664e-05	0.99997	6.01329e-05
GCST008059	Creatinine_eGFR	SAS	ukbb	ldpred2	auto	lassosum	auto	0.272294	0.0102265	0.256536	0.0102724	0.896751	0.0157577	0.00465778	0.00662843	0.0248869	3.38309	0.000358379	0.999642	0.000716758
GCST008059	Creatinine_eGFR	SAS	ukbb	megaprs	auto	lassosum	auto	0.283611	0.0101917	0.256536	0.0102724	0.796994	0.027075	0.00652022	0.0142954	0.0398546	4.15247	1.64456e-05	0.999984	3.28912e-05
GCST008059	Creatinine_eGFR	SAS	ukbb	pt.clump	auto	lassosum	auto	0.191461	0.0104315	0.256536	0.0102724	0.716153	-0.0650748	0.00780111	-0.0803649	-0.0497846	-8.34174	1	3.66042e-17	7.32083e-17
GCST008059	Creatinine_eGFR	SAS	ukbb	lassosum	CV	lassosum	auto	0.26617	0.0102447	0.256536	0.0102724	0.900204	0.0096335	0.00458315	0.000650516	0.0186165	2.10194	0.0177794	0.982221	0.0355588
GCST008059	Creatinine_eGFR	SAS	ukbb	megaprs	CV	lassosum	auto	0.282756	0.0101944	0.256536	0.0102724	0.831561	0.0262204	0.00594005	0.0145779	0.0378628	4.41417	5.06998e-06	0.999995	1.014e-05
GCST008059	Creatinine_eGFR	SAS	ukbb	ldpred2	CV	lassosum	auto	0.280081	0.0102027	0.256536	0.0102724	0.875046	0.023545	0.00511827	0.0135132	0.0335768	4.60019	2.11057e-06	0.999998	4.22114e-06
GCST008059	Creatinine_eGFR	SAS	ukbb	pt.clump	CV	lassosum	auto	0.200137	0.0104131	0.256536	0.0102724	0.737103	-0.0563988	0.00750083	-0.0711004	-0.0416972	-7.51901	1	2.75968e-14	5.51937e-14
GCST008059	Creatinine_eGFR	SAS	ukbb	UKBB.EnsPGS	CV	lassosum	auto	0.289077	0.0101743	0.256536	0.0102724	0.872142	0.0325412	0.00517067	0.0224067	0.0426757	6.29342	1.55278e-10	1	3.10556e-10
GCST008059	Creatinine_eGFR	SAS	ukbb	dbslmm	auto	prscs	auto	0.262439	0.0102555	0.275837	0.0102158	0.912738	-0.013398	0.00427624	-0.0217794	-0.00501658	-3.13313	0.999135	0.000864767	0.00172953
GCST008059	Creatinine_eGFR	SAS	ukbb	sbayesr	auto	prscs	auto	0.275559	0.0102166	0.275837	0.0102158	0.907599	-0.000277942	0.00439179	-0.00888585	0.00832996	-0.0632868	0.525231	0.474769	0.949538
GCST008059	Creatinine_eGFR	SAS	ukbb	lassosum	auto	prscs	auto	0.256536	0.0102724	0.275837	0.0102158	0.889756	-0.0193013	0.00481054	-0.0287299	-0.00987262	-4.01229	0.99997	3.00664e-05	6.01329e-05
GCST008059	Creatinine_eGFR	SAS	ukbb	ldpred2	auto	prscs	auto	0.272294	0.0102265	0.275837	0.0102158	0.901995	-0.0035436	0.0045252	-0.012413	0.00532579	-0.783082	0.783211	0.216789	0.433579
GCST008059	Creatinine_eGFR	SAS	ukbb	megaprs	auto	prscs	auto	0.283611	0.0101917	0.275837	0.0102158	0.900601	0.0077737	0.00454956	-0.00114343	0.0166908	1.70867	0.0437559	0.956244	0.0875119
GCST008059	Creatinine_eGFR	SAS	ukbb	pt.clump	auto	prscs	auto	0.191461	0.0104315	0.275837	0.0102158	0.648522	-0.084376	0.00865779	-0.101345	-0.0674068	-9.74568	1	9.6243e-23	1.92486e-22
GCST008059	Creatinine_eGFR	SAS	ukbb	lassosum	CV	prscs	auto	0.26617	0.0102447	0.275837	0.0102158	0.908326	-0.00966779	0.00438057	-0.0182537	-0.00108186	-2.20697	0.986342	0.0136581	0.0273163
GCST008059	Creatinine_eGFR	SAS	ukbb	megaprs	CV	prscs	auto	0.282756	0.0101944	0.275837	0.0102158	0.906594	0.00691907	0.00441085	-0.0017262	0.0155643	1.56865	0.058365	0.941635	0.11673
GCST008059	Creatinine_eGFR	SAS	ukbb	ldpred2	CV	prscs	auto	0.280081	0.0102027	0.275837	0.0102158	0.943213	0.00424373	0.0034406	-0.00249986	0.0109873	1.23342	0.108709	0.891291	0.217417
GCST008059	Creatinine_eGFR	SAS	ukbb	pt.clump	CV	prscs	auto	0.200137	0.0104131	0.275837	0.0102158	0.726884	-0.0757001	0.00762532	-0.0906457	-0.0607545	-9.92746	1	1.58102e-23	3.16203e-23
GCST008059	Creatinine_eGFR	SAS	ukbb	UKBB.EnsPGS	CV	prscs	auto	0.289077	0.0101743	0.275837	0.0102158	0.92082	0.0132399	0.00405727	0.00528763	0.0211921	3.26325	0.000550719	0.999449	0.00110144
GCST008059	Creatinine_eGFR	SAS	ukbb	dbslmm	auto	ldpred2	auto	0.262439	0.0102555	0.272294	0.0102265	0.853	-0.00985439	0.00555292	-0.0207381	0.00102933	-1.77463	0.962021	0.0379793	0.0759587
GCST008059	Creatinine_eGFR	SAS	ukbb	sbayesr	auto	ldpred2	auto	0.275559	0.0102166	0.272294	0.0102265	0.940309	0.00326566	0.00353174	-0.00365655	0.0101879	0.924661	0.177571	0.822429	0.355142
GCST008059	Creatinine_eGFR	SAS	ukbb	lassosum	auto	ldpred2	auto	0.256536	0.0102724	0.272294	0.0102265	0.896751	-0.0157577	0.00465778	-0.0248869	-0.00662843	-3.38309	0.999642	0.000358379	0.000716758
GCST008059	Creatinine_eGFR	SAS	ukbb	prscs	auto	ldpred2	auto	0.275837	0.0102158	0.272294	0.0102265	0.901995	0.0035436	0.0045252	-0.00532579	0.012413	0.783082	0.216789	0.783211	0.433579
GCST008059	Creatinine_eGFR	SAS	ukbb	megaprs	auto	ldpred2	auto	0.283611	0.0101917	0.272294	0.0102265	0.853974	0.0113173	0.00551728	0.000503437	0.0221312	2.05125	0.0201214	0.979879	0.0402429
GCST008059	Creatinine_eGFR	SAS	ukbb	pt.clump	auto	ldpred2	auto	0.191461	0.0104315	0.272294	0.0102265	0.585719	-0.0808324	0.00940376	-0.0992638	-0.0624011	-8.59575	1	4.13597e-18	8.27195e-18
GCST008059	Creatinine_eGFR	SAS	ukbb	lassosum	CV	ldpred2	auto	0.26617	0.0102447	0.272294	0.0102265	0.893313	-0.00612419	0.00472809	-0.0153912	0.00314287	-1.29528	0.902388	0.0976123	0.195225
GCST008059	Creatinine_eGFR	SAS	ukbb	megaprs	CV	ldpred2	auto	0.282756	0.0101944	0.272294	0.0102265	0.879516	0.0104627	0.00501223	0.000638705	0.0202866	2.08743	0.0184247	0.981575	0.0368493
GCST008059	Creatinine_eGFR	SAS	ukbb	ldpred2	CV	ldpred2	auto	0.280081	0.0102027	0.272294	0.0102265	0.970409	0.00778733	0.00248506	0.00291661	0.012658	3.13366	0.00086321	0.999137	0.00172642
GCST008059	Creatinine_eGFR	SAS	ukbb	pt.clump	CV	ldpred2	auto	0.200137	0.0104131	0.272294	0.0102265	0.735275	-0.0721565	0.00751102	-0.0868781	-0.0574349	-9.60675	1	3.74388e-22	7.48776e-22
GCST008059	Creatinine_eGFR	SAS	ukbb	UKBB.EnsPGS	CV	ldpred2	auto	0.289077	0.0101743	0.272294	0.0102265	0.948624	0.0167835	0.00327013	0.010374	0.0231929	5.13237	1.43061e-07	1	2.86122e-07
GCST008059	Creatinine_eGFR	SAS	ukbb	dbslmm	auto	megaprs	auto	0.262439	0.0102555	0.283611	0.0101917	0.873485	-0.0211717	0.00514306	-0.0312521	-0.0110913	-4.11655	0.999981	1.92289e-05	3.84578e-05
GCST008059	Creatinine_eGFR	SAS	ukbb	sbayesr	auto	megaprs	auto	0.275559	0.0102166	0.283611	0.0101917	0.872326	-0.00805164	0.00515641	-0.0181582	0.00205492	-1.56148	0.940795	0.059205	0.11841
GCST008059	Creatinine_eGFR	SAS	ukbb	lassosum	auto	megaprs	auto	0.256536	0.0102724	0.283611	0.0101917	0.796994	-0.027075	0.00652022	-0.0398546	-0.0142954	-4.15247	0.999984	1.64456e-05	3.28912e-05
GCST008059	Creatinine_eGFR	SAS	ukbb	prscs	auto	megaprs	auto	0.275837	0.0102158	0.283611	0.0101917	0.900601	-0.0077737	0.00454956	-0.0166908	0.00114343	-1.70867	0.956244	0.0437559	0.0875119
GCST008059	Creatinine_eGFR	SAS	ukbb	ldpred2	auto	megaprs	auto	0.272294	0.0102265	0.283611	0.0101917	0.853974	-0.0113173	0.00551728	-0.0221312	-0.000503437	-2.05125	0.979879	0.0201214	0.0402429
GCST008059	Creatinine_eGFR	SAS	ukbb	pt.clump	auto	megaprs	auto	0.191461	0.0104315	0.283611	0.0101917	0.520936	-0.0921497	0.0100955	-0.111937	-0.0723625	-9.12776	1	3.49641e-20	6.99281e-20
GCST008059	Creatinine_eGFR	SAS	ukbb	lassosum	CV	megaprs	auto	0.26617	0.0102447	0.283611	0.0101917	0.88673	-0.0174415	0.00486373	-0.0269744	-0.00790858	-3.58603	0.999832	0.000167875	0.000335749
GCST008059	Creatinine_eGFR	SAS	ukbb	megaprs	CV	megaprs	auto	0.282756	0.0101944	0.283611	0.0101917	0.980207	-0.000854625	0.00202805	-0.00482961	0.00312036	-0.421402	0.663269	0.336731	0.673462
GCST008059	Creatinine_eGFR	SAS	ukbb	ldpred2	CV	megaprs	auto	0.280081	0.0102027	0.283611	0.0101917	0.911834	-0.00352997	0.004282	-0.0119227	0.00486274	-0.824375	0.795137	0.204863	0.409726
GCST008059	Creatinine_eGFR	SAS	ukbb	pt.clump	CV	megaprs	auto	0.200137	0.0104131	0.283611	0.0101917	0.704527	-0.0834738	0.00792238	-0.0990017	-0.0679459	-10.5365	1	2.9334e-26	5.8668e-26
GCST008059	Creatinine_eGFR	SAS	ukbb	UKBB.EnsPGS	CV	megaprs	auto	0.289077	0.0101743	0.283611	0.0101917	0.950261	0.00546618	0.00321179	-0.000828921	0.0117613	1.70191	0.0443859	0.955614	0.0887717
GCST008059	Creatinine_eGFR	SAS	ukbb	dbslmm	auto	pt.clump	auto	0.262439	0.0102555	0.191461	0.0104315	0.640471	0.070978	0.00877246	0.053784	0.0881721	8.09101	2.95863e-16	1	5.91726e-16
GCST008059	Creatinine_eGFR	SAS	ukbb	sbayesr	auto	pt.clump	auto	0.275559	0.0102166	0.191461	0.0104315	0.59192	0.0840981	0.00932886	0.0658135	0.102383	9.01483	9.85857e-20	1	1.97171e-19
GCST008059	Creatinine_eGFR	SAS	ukbb	lassosum	auto	pt.clump	auto	0.256536	0.0102724	0.191461	0.0104315	0.716153	0.0650748	0.00780111	0.0497846	0.0803649	8.34174	3.66042e-17	1	7.32083e-17
GCST008059	Creatinine_eGFR	SAS	ukbb	prscs	auto	pt.clump	auto	0.275837	0.0102158	0.191461	0.0104315	0.648522	0.084376	0.00865779	0.0674068	0.101345	9.74568	9.6243e-23	1	1.92486e-22
GCST008059	Creatinine_eGFR	SAS	ukbb	ldpred2	auto	pt.clump	auto	0.272294	0.0102265	0.191461	0.0104315	0.585719	0.0808324	0.00940376	0.0624011	0.0992638	8.59575	4.13597e-18	1	8.27195e-18
GCST008059	Creatinine_eGFR	SAS	ukbb	megaprs	auto	pt.clump	auto	0.283611	0.0101917	0.191461	0.0104315	0.520936	0.0921497	0.0100955	0.0723625	0.111937	9.12776	3.49641e-20	1	6.99281e-20
GCST008059	Creatinine_eGFR	SAS	ukbb	lassosum	CV	pt.clump	auto	0.26617	0.0102447	0.191461	0.0104315	0.5653	0.0747083	0.0096408	0.0558123	0.0936042	7.74918	4.62453e-15	1	9.24905e-15
GCST008059	Creatinine_eGFR	SAS	ukbb	megaprs	CV	pt.clump	auto	0.282756	0.0101944	0.191461	0.0104315	0.566248	0.0912951	0.00960773	0.072464	0.110126	9.50226	1.02692e-21	1	2.05384e-21
GCST008059	Creatinine_eGFR	SAS	ukbb	ldpred2	CV	pt.clump	auto	0.280081	0.0102027	0.191461	0.0104315	0.576145	0.0886198	0.00950123	0.0699973	0.107242	9.32719	5.43599e-21	1	1.0872e-20
GCST008059	Creatinine_eGFR	SAS	ukbb	pt.clump	CV	pt.clump	auto	0.200137	0.0104131	0.191461	0.0104315	0.511025	0.00867594	0.0103067	-0.0115252	0.0288771	0.841775	0.199957	0.800043	0.399914
GCST008059	Creatinine_eGFR	SAS	ukbb	UKBB.EnsPGS	CV	pt.clump	auto	0.289077	0.0101743	0.191461	0.0104315	0.585065	0.0976159	0.00938844	0.0792146	0.116017	10.3975	1.27313e-25	1	2.54625e-25
GCST008059	Creatinine_eGFR	SAS	ukbb	dbslmm	auto	lassosum	CV	0.262439	0.0102555	0.26617	0.0102447	0.865233	-0.00373021	0.00532152	-0.0141604	0.00669997	-0.700967	0.758338	0.241662	0.483324
GCST008059	Creatinine_eGFR	SAS	ukbb	sbayesr	auto	lassosum	CV	0.275559	0.0102166	0.26617	0.0102447	0.881758	0.00938985	0.0049752	-0.000361542	0.0191412	1.88733	0.0295579	0.970442	0.0591158
GCST008059	Creatinine_eGFR	SAS	ukbb	lassosum	auto	lassosum	CV	0.256536	0.0102724	0.26617	0.0102447	0.900204	-0.0096335	0.00458315	-0.0186165	-0.000650516	-2.10194	0.982221	0.0177794	0.0355588
GCST008059	Creatinine_eGFR	SAS	ukbb	prscs	auto	lassosum	CV	0.275837	0.0102158	0.26617	0.0102447	0.908326	0.00966779	0.00438057	0.00108186	0.0182537	2.20697	0.0136581	0.986342	0.0273163
GCST008059	Creatinine_eGFR	SAS	ukbb	ldpred2	auto	lassosum	CV	0.272294	0.0102265	0.26617	0.0102447	0.893313	0.00612419	0.00472809	-0.00314287	0.0153912	1.29528	0.0976123	0.902388	0.195225
GCST008059	Creatinine_eGFR	SAS	ukbb	megaprs	auto	lassosum	CV	0.283611	0.0101917	0.26617	0.0102447	0.88673	0.0174415	0.00486373	0.00790858	0.0269744	3.58603	0.000167875	0.999832	0.000335749
GCST008059	Creatinine_eGFR	SAS	ukbb	pt.clump	auto	lassosum	CV	0.191461	0.0104315	0.26617	0.0102447	0.5653	-0.0747083	0.0096408	-0.0936042	-0.0558123	-7.74918	1	4.62453e-15	9.24905e-15
GCST008059	Creatinine_eGFR	SAS	ukbb	megaprs	CV	lassosum	CV	0.282756	0.0101944	0.26617	0.0102447	0.887031	0.0165869	0.00485789	0.00706541	0.0261083	3.41442	0.000319589	0.99968	0.000639178
GCST008059	Creatinine_eGFR	SAS	ukbb	ldpred2	CV	lassosum	CV	0.280081	0.0102027	0.26617	0.0102447	0.923682	0.0139115	0.00399448	0.00608234	0.0217407	3.48269	0.000248203	0.999752	0.000496407
GCST008059	Creatinine_eGFR	SAS	ukbb	pt.clump	CV	lassosum	CV	0.200137	0.0104131	0.26617	0.0102447	0.79091	-0.0660323	0.00668125	-0.0791276	-0.0529371	-9.88322	1	2.4612e-23	4.9224e-23
GCST008059	Creatinine_eGFR	SAS	ukbb	UKBB.EnsPGS	CV	lassosum	CV	0.289077	0.0101743	0.26617	0.0102447	0.902023	0.0229077	0.00451994	0.0140486	0.0317668	5.06814	2.00864e-07	1	4.01727e-07
GCST008059	Creatinine_eGFR	SAS	ukbb	dbslmm	auto	megaprs	CV	0.262439	0.0102555	0.282756	0.0101944	0.883052	-0.0203171	0.00494544	-0.0300101	-0.010624	-4.10825	0.99998	1.99338e-05	3.98676e-05
GCST008059	Creatinine_eGFR	SAS	ukbb	sbayesr	auto	megaprs	CV	0.275559	0.0102166	0.282756	0.0101944	0.890959	-0.00719702	0.00476594	-0.0165383	0.00214423	-1.51009	0.93449	0.0655099	0.13102
GCST008059	Creatinine_eGFR	SAS	ukbb	lassosum	auto	megaprs	CV	0.256536	0.0102724	0.282756	0.0101944	0.831561	-0.0262204	0.00594005	-0.0378628	-0.0145779	-4.41417	0.999995	5.06998e-06	1.014e-05
GCST008059	Creatinine_eGFR	SAS	ukbb	prscs	auto	megaprs	CV	0.275837	0.0102158	0.282756	0.0101944	0.906594	-0.00691907	0.00441085	-0.0155643	0.0017262	-1.56865	0.941635	0.058365	0.11673
GCST008059	Creatinine_eGFR	SAS	ukbb	ldpred2	auto	megaprs	CV	0.272294	0.0102265	0.282756	0.0101944	0.879516	-0.0104627	0.00501223	-0.0202866	-0.000638705	-2.08743	0.981575	0.0184247	0.0368493
GCST008059	Creatinine_eGFR	SAS	ukbb	megaprs	auto	megaprs	CV	0.283611	0.0101917	0.282756	0.0101944	0.980207	0.000854625	0.00202805	-0.00312036	0.00482961	0.421402	0.336731	0.663269	0.673462
GCST008059	Creatinine_eGFR	SAS	ukbb	pt.clump	auto	megaprs	CV	0.191461	0.0104315	0.282756	0.0101944	0.566248	-0.0912951	0.00960773	-0.110126	-0.072464	-9.50226	1	1.02692e-21	2.05384e-21
GCST008059	Creatinine_eGFR	SAS	ukbb	lassosum	CV	megaprs	CV	0.26617	0.0102447	0.282756	0.0101944	0.887031	-0.0165869	0.00485789	-0.0261083	-0.00706541	-3.41442	0.99968	0.000319589	0.000639178
GCST008059	Creatinine_eGFR	SAS	ukbb	ldpred2	CV	megaprs	CV	0.280081	0.0102027	0.282756	0.0101944	0.918794	-0.00267535	0.00411004	-0.010731	0.00538034	-0.65093	0.742454	0.257546	0.515092
GCST008059	Creatinine_eGFR	SAS	ukbb	pt.clump	CV	megaprs	CV	0.200137	0.0104131	0.282756	0.0101944	0.70749	-0.0826192	0.00788354	-0.0980709	-0.0671674	-10.48	1	5.33984e-26	1.06797e-25
GCST008059	Creatinine_eGFR	SAS	ukbb	UKBB.EnsPGS	CV	megaprs	CV	0.289077	0.0101743	0.282756	0.0101944	0.962534	0.00632081	0.0027879	0.000856524	0.0117851	2.26723	0.0116881	0.988312	0.0233762
GCST008059	Creatinine_eGFR	SAS	ukbb	dbslmm	auto	ldpred2	CV	0.262439	0.0102555	0.280081	0.0102027	0.897746	-0.0176417	0.00462616	-0.026709	-0.00857445	-3.81347	0.999931	6.85149e-05	0.00013703
GCST008059	Creatinine_eGFR	SAS	ukbb	sbayesr	auto	ldpred2	CV	0.275559	0.0102166	0.280081	0.0102027	0.945426	-0.00452167	0.00337306	-0.0111329	0.00208953	-1.34052	0.909962	0.0900376	0.180075
GCST008059	Creatinine_eGFR	SAS	ukbb	lassosum	auto	ldpred2	CV	0.256536	0.0102724	0.280081	0.0102027	0.875046	-0.023545	0.00511827	-0.0335768	-0.0135132	-4.60019	0.999998	2.11057e-06	4.22114e-06
GCST008059	Creatinine_eGFR	SAS	ukbb	prscs	auto	ldpred2	CV	0.275837	0.0102158	0.280081	0.0102027	0.943213	-0.00424373	0.0034406	-0.0109873	0.00249986	-1.23342	0.891291	0.108709	0.217417
GCST008059	Creatinine_eGFR	SAS	ukbb	ldpred2	auto	ldpred2	CV	0.272294	0.0102265	0.280081	0.0102027	0.970409	-0.00778733	0.00248506	-0.012658	-0.00291661	-3.13366	0.999137	0.00086321	0.00172642
GCST008059	Creatinine_eGFR	SAS	ukbb	megaprs	auto	ldpred2	CV	0.283611	0.0101917	0.280081	0.0102027	0.911834	0.00352997	0.004282	-0.00486274	0.0119227	0.824375	0.204863	0.795137	0.409726
GCST008059	Creatinine_eGFR	SAS	ukbb	pt.clump	auto	ldpred2	CV	0.191461	0.0104315	0.280081	0.0102027	0.576145	-0.0886198	0.00950123	-0.107242	-0.0699973	-9.32719	1	5.43599e-21	1.0872e-20
GCST008059	Creatinine_eGFR	SAS	ukbb	lassosum	CV	ldpred2	CV	0.26617	0.0102447	0.280081	0.0102027	0.923682	-0.0139115	0.00399448	-0.0217407	-0.00608234	-3.48269	0.999752	0.000248203	0.000496407
GCST008059	Creatinine_eGFR	SAS	ukbb	megaprs	CV	ldpred2	CV	0.282756	0.0101944	0.280081	0.0102027	0.918794	0.00267535	0.00411004	-0.00538034	0.010731	0.65093	0.257546	0.742454	0.515092
GCST008059	Creatinine_eGFR	SAS	ukbb	pt.clump	CV	ldpred2	CV	0.200137	0.0104131	0.280081	0.0102027	0.747963	-0.0799438	0.00732105	-0.0942931	-0.0655946	-10.9197	1	4.63919e-28	9.27838e-28
GCST008059	Creatinine_eGFR	SAS	ukbb	UKBB.EnsPGS	CV	ldpred2	CV	0.289077	0.0101743	0.280081	0.0102027	0.960361	0.00899616	0.00286886	0.0033732	0.0146191	3.1358	0.000856932	0.999143	0.00171386
GCST008059	Creatinine_eGFR	SAS	ukbb	dbslmm	auto	pt.clump	CV	0.262439	0.0102555	0.200137	0.0104131	0.705448	0.0623021	0.00793322	0.046753	0.0778512	7.85331	2.02591e-15	1	4.05183e-15
GCST008059	Creatinine_eGFR	SAS	ukbb	sbayesr	auto	pt.clump	CV	0.275559	0.0102166	0.200137	0.0104131	0.691648	0.0754222	0.0081023	0.0595416	0.0913027	9.30873	6.46841e-21	1	1.29368e-20
GCST008059	Creatinine_eGFR	SAS	ukbb	lassosum	auto	pt.clump	CV	0.256536	0.0102724	0.200137	0.0104131	0.737103	0.0563988	0.00750083	0.0416972	0.0711004	7.51901	2.75968e-14	1	5.51937e-14
GCST008059	Creatinine_eGFR	SAS	ukbb	prscs	auto	pt.clump	CV	0.275837	0.0102158	0.200137	0.0104131	0.726884	0.0757001	0.00762532	0.0607545	0.0906457	9.92746	1.58102e-23	1	3.16203e-23
GCST008059	Creatinine_eGFR	SAS	ukbb	ldpred2	auto	pt.clump	CV	0.272294	0.0102265	0.200137	0.0104131	0.735275	0.0721565	0.00751102	0.0574349	0.0868781	9.60675	3.74388e-22	1	7.48776e-22
GCST008059	Creatinine_eGFR	SAS	ukbb	megaprs	auto	pt.clump	CV	0.283611	0.0101917	0.200137	0.0104131	0.704527	0.0834738	0.00792238	0.0679459	0.0990017	10.5365	2.9334e-26	1	5.8668e-26
GCST008059	Creatinine_eGFR	SAS	ukbb	pt.clump	auto	pt.clump	CV	0.191461	0.0104315	0.200137	0.0104131	0.511025	-0.00867594	0.0103067	-0.0288771	0.0115252	-0.841775	0.800043	0.199957	0.399914
GCST008059	Creatinine_eGFR	SAS	ukbb	lassosum	CV	pt.clump	CV	0.26617	0.0102447	0.200137	0.0104131	0.79091	0.0660323	0.00668125	0.0529371	0.0791276	9.88322	2.4612e-23	1	4.9224e-23
GCST008059	Creatinine_eGFR	SAS	ukbb	megaprs	CV	pt.clump	CV	0.282756	0.0101944	0.200137	0.0104131	0.70749	0.0826192	0.00788354	0.0671674	0.0980709	10.48	5.33984e-26	1	1.06797e-25
GCST008059	Creatinine_eGFR	SAS	ukbb	ldpred2	CV	pt.clump	CV	0.280081	0.0102027	0.200137	0.0104131	0.747963	0.0799438	0.00732105	0.0655946	0.0942931	10.9197	4.63919e-28	1	9.27838e-28
GCST008059	Creatinine_eGFR	SAS	ukbb	UKBB.EnsPGS	CV	pt.clump	CV	0.289077	0.0101743	0.200137	0.0104131	0.720503	0.08894	0.00769936	0.0738492	0.104031	11.5516	3.62248e-31	1	7.24496e-31
GCST008059	Creatinine_eGFR	SAS	ukbb	dbslmm	auto	UKBB.EnsPGS	CV	0.262439	0.0102555	0.289077	0.0101743	0.888144	-0.0266379	0.00483213	-0.0361089	-0.0171669	-5.51266	1	1.7673e-08	3.5346e-08
GCST008059	Creatinine_eGFR	SAS	ukbb	sbayesr	auto	UKBB.EnsPGS	CV	0.275559	0.0102166	0.289077	0.0101743	0.9351	-0.0135178	0.00367344	-0.0207178	-0.00631788	-3.67988	0.999883	0.000116672	0.000233343
GCST008059	Creatinine_eGFR	SAS	ukbb	lassosum	auto	UKBB.EnsPGS	CV	0.256536	0.0102724	0.289077	0.0101743	0.872142	-0.0325412	0.00517067	-0.0426757	-0.0224067	-6.29342	1	1.55278e-10	3.10556e-10
GCST008059	Creatinine_eGFR	SAS	ukbb	prscs	auto	UKBB.EnsPGS	CV	0.275837	0.0102158	0.289077	0.0101743	0.92082	-0.0132399	0.00405727	-0.0211921	-0.00528763	-3.26325	0.999449	0.000550719	0.00110144
GCST008059	Creatinine_eGFR	SAS	ukbb	ldpred2	auto	UKBB.EnsPGS	CV	0.272294	0.0102265	0.289077	0.0101743	0.948624	-0.0167835	0.00327013	-0.0231929	-0.010374	-5.13237	1	1.43061e-07	2.86122e-07
GCST008059	Creatinine_eGFR	SAS	ukbb	megaprs	auto	UKBB.EnsPGS	CV	0.283611	0.0101917	0.289077	0.0101743	0.950261	-0.00546618	0.00321179	-0.0117613	0.000828921	-1.70191	0.955614	0.0443859	0.0887717
GCST008059	Creatinine_eGFR	SAS	ukbb	pt.clump	auto	UKBB.EnsPGS	CV	0.191461	0.0104315	0.289077	0.0101743	0.585065	-0.0976159	0.00938844	-0.116017	-0.0792146	-10.3975	1	1.27313e-25	2.54625e-25
GCST008059	Creatinine_eGFR	SAS	ukbb	lassosum	CV	UKBB.EnsPGS	CV	0.26617	0.0102447	0.289077	0.0101743	0.902023	-0.0229077	0.00451994	-0.0317668	-0.0140486	-5.06814	1	2.00864e-07	4.01727e-07
GCST008059	Creatinine_eGFR	SAS	ukbb	megaprs	CV	UKBB.EnsPGS	CV	0.282756	0.0101944	0.289077	0.0101743	0.962534	-0.00632081	0.0027879	-0.0117851	-0.000856524	-2.26723	0.988312	0.0116881	0.0233762
GCST008059	Creatinine_eGFR	SAS	ukbb	ldpred2	CV	UKBB.EnsPGS	CV	0.280081	0.0102027	0.289077	0.0101743	0.960361	-0.00899616	0.00286886	-0.0146191	-0.0033732	-3.1358	0.999143	0.000856932	0.00171386
GCST008059	Creatinine_eGFR	SAS	ukbb	pt.clump	CV	UKBB.EnsPGS	CV	0.200137	0.0104131	0.289077	0.0101743	0.720503	-0.08894	0.00769936	-0.104031	-0.0738492	-11.5516	1	3.62248e-31	7.24496e-31
GCST004131	Inflammatory_bowel_disease	SAS	ukbb	sbayesr	auto	dbslmm	auto	0.522098	0.078226	0.482473	0.0756902	0.740694	0.0396259	0.0554716	-0.0690984	0.14835	0.714345	0.237507	0.762493	0.475014
GCST004131	Inflammatory_bowel_disease	SAS	ukbb	lassosum	auto	dbslmm	auto	0.551549	0.078279	0.482473	0.0756902	0.804876	0.0690761	0.048155	-0.0253078	0.16346	1.43445	0.0757216	0.924278	0.151443
GCST004131	Inflammatory_bowel_disease	SAS	ukbb	prscs	auto	dbslmm	auto	0.497683	0.0774562	0.482473	0.0756902	0.872903	0.0152104	0.0386442	-0.0605322	0.0909531	0.393602	0.346937	0.653063	0.693875
GCST004131	Inflammatory_bowel_disease	SAS	ukbb	ldpred2	auto	dbslmm	auto	0.542559	0.0784917	0.482473	0.0756902	0.794385	0.0600868	0.0495074	-0.0369477	0.157121	1.21369	0.112433	0.887567	0.224865
GCST004131	Inflammatory_bowel_disease	SAS	ukbb	megaprs	auto	dbslmm	auto	0.493748	0.0779579	0.482473	0.0756902	0.811944	0.0112753	0.0471641	-0.0811663	0.103717	0.239065	0.405527	0.594473	0.811055
GCST004131	Inflammatory_bowel_disease	SAS	ukbb	pt.clump	auto	dbslmm	auto	0.297395	0.076823	0.482473	0.0756902	0.593633	-0.185078	0.0687541	-0.319836	-0.0503196	-2.69188	0.996447	0.00355255	0.00710509
GCST004131	Inflammatory_bowel_disease	SAS	ukbb	lassosum	CV	dbslmm	auto	0.547766	0.0788067	0.482473	0.0756902	0.79777	0.0652937	0.0492166	-0.0311709	0.161758	1.32666	0.0923107	0.907689	0.184621
GCST004131	Inflammatory_bowel_disease	SAS	ukbb	megaprs	CV	dbslmm	auto	0.497275	0.078005	0.482473	0.0756902	0.790797	0.0148023	0.0497565	-0.0827204	0.112325	0.297495	0.383044	0.616956	0.766089
GCST004131	Inflammatory_bowel_disease	SAS	ukbb	prscs	CV	dbslmm	auto	0.498099	0.077402	0.482473	0.0756902	0.875292	0.0156264	0.0382643	-0.0593716	0.0906244	0.408381	0.341497	0.658503	0.682994
GCST004131	Inflammatory_bowel_disease	SAS	ukbb	ldpred2	CV	dbslmm	auto	0.542317	0.0783606	0.482473	0.0756902	0.837641	0.0598442	0.0439667	-0.0263306	0.146019	1.36112	0.0867373	0.913263	0.173475
GCST004131	Inflammatory_bowel_disease	SAS	ukbb	pt.clump	CV	dbslmm	auto	0.400955	0.0777082	0.482473	0.0756902	0.602046	-0.0815174	0.0684499	-0.215679	0.0526445	-1.1909	0.883154	0.116846	0.233691
GCST004131	Inflammatory_bowel_disease	SAS	ukbb	UKBB.EnsPGS	CV	dbslmm	auto	0.566965	0.077599	0.482473	0.0756902	0.840483	0.0844928	0.0433299	-0.000433891	0.169419	1.94999	0.0255889	0.974411	0.0511777
GCST004131	Inflammatory_bowel_disease	SAS	ukbb	dbslmm	auto	sbayesr	auto	0.482473	0.0756902	0.522098	0.078226	0.740694	-0.0396259	0.0554716	-0.14835	0.0690984	-0.714345	0.762493	0.237507	0.475014
GCST004131	Inflammatory_bowel_disease	SAS	ukbb	lassosum	auto	sbayesr	auto	0.551549	0.078279	0.522098	0.078226	0.796766	0.0294502	0.0498897	-0.0683336	0.127234	0.590307	0.277493	0.722507	0.554985
GCST004131	Inflammatory_bowel_disease	SAS	ukbb	prscs	auto	sbayesr	auto	0.497683	0.0774562	0.522098	0.078226	0.850071	-0.0244154	0.0426317	-0.107974	0.0591427	-0.572706	0.716578	0.283422	0.566844
GCST004131	Inflammatory_bowel_disease	SAS	ukbb	ldpred2	auto	sbayesr	auto	0.542559	0.0784917	0.522098	0.078226	0.9058	0.0204609	0.0340127	-0.0462039	0.0871257	0.601569	0.273731	0.726269	0.547461
GCST004131	Inflammatory_bowel_disease	SAS	ukbb	megaprs	auto	sbayesr	auto	0.493748	0.0779579	0.522098	0.078226	0.846506	-0.0283506	0.0432688	-0.113157	0.0564562	-0.655221	0.743837	0.256163	0.512326
GCST004131	Inflammatory_bowel_disease	SAS	ukbb	pt.clump	auto	sbayesr	auto	0.297395	0.076823	0.522098	0.078226	0.589573	-0.224703	0.0702491	-0.362392	-0.0870151	-3.19866	0.99931	0.000690328	0.00138066
GCST004131	Inflammatory_bowel_disease	SAS	ukbb	lassosum	CV	sbayesr	auto	0.547766	0.0788067	0.522098	0.078226	0.833747	0.0256678	0.0452785	-0.063078	0.114414	0.566888	0.285395	0.714605	0.57079
GCST004131	Inflammatory_bowel_disease	SAS	ukbb	megaprs	CV	sbayesr	auto	0.497275	0.078005	0.522098	0.078226	0.847111	-0.0248236	0.0431963	-0.109488	0.0598411	-0.574669	0.717243	0.282757	0.565515
GCST004131	Inflammatory_bowel_disease	SAS	ukbb	prscs	CV	sbayesr	auto	0.498099	0.077402	0.522098	0.078226	0.852267	-0.0239995	0.0423046	-0.106916	0.0589175	-0.567302	0.714746	0.285254	0.570509
GCST004131	Inflammatory_bowel_disease	SAS	ukbb	ldpred2	CV	sbayesr	auto	0.542317	0.0783606	0.522098	0.078226	0.922252	0.0202183	0.0308736	-0.040294	0.0807305	0.654873	0.256275	0.743725	0.51255
GCST004131	Inflammatory_bowel_disease	SAS	ukbb	pt.clump	CV	sbayesr	auto	0.400955	0.0777082	0.522098	0.078226	0.680042	-0.121143	0.0623713	-0.243391	0.00110459	-1.94229	0.973949	0.026051	0.052102
GCST004131	Inflammatory_bowel_disease	SAS	ukbb	UKBB.EnsPGS	CV	sbayesr	auto	0.566965	0.077599	0.522098	0.078226	0.887892	0.0448669	0.0368978	-0.0274528	0.117187	1.21598	0.111997	0.888003	0.223993
GCST004131	Inflammatory_bowel_disease	SAS	ukbb	dbslmm	auto	lassosum	auto	0.482473	0.0756902	0.551549	0.078279	0.804876	-0.0690761	0.048155	-0.16346	0.0253078	-1.43445	0.924278	0.0757216	0.151443
GCST004131	Inflammatory_bowel_disease	SAS	ukbb	sbayesr	auto	lassosum	auto	0.522098	0.078226	0.551549	0.078279	0.796766	-0.0294502	0.0498897	-0.127234	0.0683336	-0.590307	0.722507	0.277493	0.554985
GCST004131	Inflammatory_bowel_disease	SAS	ukbb	prscs	auto	lassosum	auto	0.497683	0.0774562	0.551549	0.078279	0.814851	-0.0538657	0.0473906	-0.146751	0.0390198	-1.13663	0.872154	0.127846	0.255692
GCST004131	Inflammatory_bowel_disease	SAS	ukbb	ldpred2	auto	lassosum	auto	0.542559	0.0784917	0.551549	0.078279	0.869861	-0.00898929	0.0399908	-0.0873712	0.0693926	-0.224784	0.588926	0.411074	0.822147
GCST004131	Inflammatory_bowel_disease	SAS	ukbb	megaprs	auto	lassosum	auto	0.493748	0.0779579	0.551549	0.078279	0.831943	-0.0578008	0.0452904	-0.14657	0.0309684	-1.27623	0.899062	0.100938	0.201876
GCST004131	Inflammatory_bowel_disease	SAS	ukbb	pt.clump	auto	lassosum	auto	0.297395	0.076823	0.551549	0.078279	0.700376	-0.254154	0.0600481	-0.371848	-0.136459	-4.2325	0.999988	1.15554e-05	2.31109e-05
GCST004131	Inflammatory_bowel_disease	SAS	ukbb	lassosum	CV	lassosum	auto	0.547766	0.0788067	0.551549	0.078279	0.940718	-0.00378241	0.0270497	-0.0567998	0.049235	-0.139832	0.555604	0.444396	0.888793
GCST004131	Inflammatory_bowel_disease	SAS	ukbb	megaprs	CV	lassosum	auto	0.497275	0.078005	0.551549	0.078279	0.79973	-0.0542738	0.0494554	-0.151206	0.0426588	-1.09743	0.863773	0.136227	0.272454
GCST004131	Inflammatory_bowel_disease	SAS	ukbb	prscs	CV	lassosum	auto	0.498099	0.077402	0.551549	0.078279	0.822884	-0.0534497	0.0463362	-0.144269	0.0373692	-1.15352	0.875652	0.124348	0.248697
GCST004131	Inflammatory_bowel_disease	SAS	ukbb	ldpred2	CV	lassosum	auto	0.542317	0.0783606	0.551549	0.078279	0.875221	-0.00923195	0.0391253	-0.0859175	0.0674536	-0.235959	0.593268	0.406732	0.813465
GCST004131	Inflammatory_bowel_disease	SAS	ukbb	pt.clump	CV	lassosum	auto	0.400955	0.0777082	0.551549	0.078279	0.77168	-0.150593	0.0527071	-0.253899	-0.0472876	-2.85718	0.997863	0.00213713	0.00427426
GCST004131	Inflammatory_bowel_disease	SAS	ukbb	UKBB.EnsPGS	CV	lassosum	auto	0.566965	0.077599	0.551549	0.078279	0.889049	0.0154167	0.0367202	-0.056555	0.0873883	0.419841	0.337301	0.662699	0.674602
GCST004131	Inflammatory_bowel_disease	SAS	ukbb	dbslmm	auto	prscs	auto	0.482473	0.0756902	0.497683	0.0774562	0.872903	-0.0152104	0.0386442	-0.0909531	0.0605322	-0.393602	0.653063	0.346937	0.693875
GCST004131	Inflammatory_bowel_disease	SAS	ukbb	sbayesr	auto	prscs	auto	0.522098	0.078226	0.497683	0.0774562	0.850071	0.0244154	0.0426317	-0.0591427	0.107974	0.572706	0.283422	0.716578	0.566844
GCST004131	Inflammatory_bowel_disease	SAS	ukbb	lassosum	auto	prscs	auto	0.551549	0.078279	0.497683	0.0774562	0.814851	0.0538657	0.0473906	-0.0390198	0.146751	1.13663	0.127846	0.872154	0.255692
GCST004131	Inflammatory_bowel_disease	SAS	ukbb	ldpred2	auto	prscs	auto	0.542559	0.0784917	0.497683	0.0774562	0.886825	0.0448764	0.0371107	-0.0278605	0.117613	1.20926	0.113282	0.886718	0.226563
GCST004131	Inflammatory_bowel_disease	SAS	ukbb	megaprs	auto	prscs	auto	0.493748	0.0779579	0.497683	0.0774562	0.846768	-0.00393514	0.0430207	-0.0882558	0.0803855	-0.0914709	0.536441	0.463559	0.927118
GCST004131	Inflammatory_bowel_disease	SAS	ukbb	pt.clump	auto	prscs	auto	0.297395	0.076823	0.497683	0.0774562	0.562435	-0.200288	0.072165	-0.341731	-0.0588446	-2.77542	0.997243	0.00275655	0.0055131
GCST004131	Inflammatory_bowel_disease	SAS	ukbb	lassosum	CV	prscs	auto	0.547766	0.0788067	0.497683	0.0774562	0.850389	0.0500833	0.0427586	-0.0337237	0.13389	1.1713	0.120739	0.879261	0.241477
GCST004131	Inflammatory_bowel_disease	SAS	ukbb	megaprs	CV	prscs	auto	0.497275	0.078005	0.497683	0.0774562	0.854743	-0.000408122	0.0418996	-0.0825313	0.0817151	-0.00974048	0.503886	0.496114	0.992228
GCST004131	Inflammatory_bowel_disease	SAS	ukbb	prscs	CV	prscs	auto	0.498099	0.077402	0.497683	0.0774562	0.962035	0.000415965	0.021336	-0.0414026	0.0422345	0.019496	0.492223	0.507777	0.984445
GCST004131	Inflammatory_bowel_disease	SAS	ukbb	ldpred2	CV	prscs	auto	0.542317	0.0783606	0.497683	0.0774562	0.93203	0.0446337	0.0287386	-0.0116939	0.100961	1.5531	0.0602002	0.9398	0.1204
GCST004131	Inflammatory_bowel_disease	SAS	ukbb	pt.clump	CV	prscs	auto	0.400955	0.0777082	0.497683	0.0774562	0.614512	-0.0967278	0.0681216	-0.230246	0.0367906	-1.41993	0.922186	0.0778144	0.155629
GCST004131	Inflammatory_bowel_disease	SAS	ukbb	UKBB.EnsPGS	CV	prscs	auto	0.566965	0.077599	0.497683	0.0774562	0.887262	0.0692823	0.0368137	-0.00287254	0.141437	1.88197	0.02992	0.97008	0.05984
GCST004131	Inflammatory_bowel_disease	SAS	ukbb	dbslmm	auto	ldpred2	auto	0.482473	0.0756902	0.542559	0.0784917	0.794385	-0.0600868	0.0495074	-0.157121	0.0369477	-1.21369	0.887567	0.112433	0.224865
GCST004131	Inflammatory_bowel_disease	SAS	ukbb	sbayesr	auto	ldpred2	auto	0.522098	0.078226	0.542559	0.0784917	0.9058	-0.0204609	0.0340127	-0.0871257	0.0462039	-0.601569	0.726269	0.273731	0.547461
GCST004131	Inflammatory_bowel_disease	SAS	ukbb	lassosum	auto	ldpred2	auto	0.551549	0.078279	0.542559	0.0784917	0.869861	0.00898929	0.0399908	-0.0693926	0.0873712	0.224784	0.411074	0.588926	0.822147
GCST004131	Inflammatory_bowel_disease	SAS	ukbb	prscs	auto	ldpred2	auto	0.497683	0.0774562	0.542559	0.0784917	0.886825	-0.0448764	0.0371107	-0.117613	0.0278605	-1.20926	0.886718	0.113282	0.226563
GCST004131	Inflammatory_bowel_disease	SAS	ukbb	megaprs	auto	ldpred2	auto	0.493748	0.0779579	0.542559	0.0784917	0.875254	-0.0488115	0.039076	-0.125401	0.0277775	-1.24914	0.894193	0.105807	0.211613
GCST004131	Inflammatory_bowel_disease	SAS	ukbb	pt.clump	auto	ldpred2	auto	0.297395	0.076823	0.542559	0.0784917	0.553581	-0.245164	0.0733933	-0.389015	-0.101314	-3.34042	0.999582	0.000418259	0.000836517
GCST004131	Inflammatory_bowel_disease	SAS	ukbb	lassosum	CV	ldpred2	auto	0.547766	0.0788067	0.542559	0.0784917	0.908357	0.00520688	0.0336727	-0.0607916	0.0712054	0.154632	0.438556	0.561444	0.877111
GCST004131	Inflammatory_bowel_disease	SAS	ukbb	megaprs	CV	ldpred2	auto	0.497275	0.078005	0.542559	0.0784917	0.86896	-0.0452845	0.040061	-0.123804	0.033235	-1.13039	0.870844	0.129156	0.258312
GCST004131	Inflammatory_bowel_disease	SAS	ukbb	prscs	CV	ldpred2	auto	0.498099	0.077402	0.542559	0.0784917	0.886604	-0.0444604	0.0371355	-0.117246	0.0283251	-1.19725	0.884395	0.115605	0.231209
GCST004131	Inflammatory_bowel_disease	SAS	ukbb	ldpred2	CV	ldpred2	auto	0.542317	0.0783606	0.542559	0.0784917	0.977043	-0.000242663	0.0168053	-0.033181	0.0326956	-0.0144397	0.50576	0.49424	0.988479
GCST004131	Inflammatory_bowel_disease	SAS	ukbb	pt.clump	CV	ldpred2	auto	0.400955	0.0777082	0.542559	0.0784917	0.692861	-0.141604	0.0612157	-0.261587	-0.0216213	-2.3132	0.989644	0.0103559	0.0207117
GCST004131	Inflammatory_bowel_disease	SAS	ukbb	UKBB.EnsPGS	CV	ldpred2	auto	0.566965	0.077599	0.542559	0.0784917	0.941978	0.0244059	0.0266008	-0.0277316	0.0765435	0.91749	0.179443	0.820557	0.358886
GCST004131	Inflammatory_bowel_disease	SAS	ukbb	dbslmm	auto	megaprs	auto	0.482473	0.0756902	0.493748	0.0779579	0.811944	-0.0112753	0.0471641	-0.103717	0.0811663	-0.239065	0.594473	0.405527	0.811055
GCST004131	Inflammatory_bowel_disease	SAS	ukbb	sbayesr	auto	megaprs	auto	0.522098	0.078226	0.493748	0.0779579	0.846506	0.0283506	0.0432688	-0.0564562	0.113157	0.655221	0.256163	0.743837	0.512326
GCST004131	Inflammatory_bowel_disease	SAS	ukbb	lassosum	auto	megaprs	auto	0.551549	0.078279	0.493748	0.0779579	0.831943	0.0578008	0.0452904	-0.0309684	0.14657	1.27623	0.100938	0.899062	0.201876
GCST004131	Inflammatory_bowel_disease	SAS	ukbb	prscs	auto	megaprs	auto	0.497683	0.0774562	0.493748	0.0779579	0.846768	0.00393514	0.0430207	-0.0803855	0.0882558	0.0914709	0.463559	0.536441	0.927118
GCST004131	Inflammatory_bowel_disease	SAS	ukbb	ldpred2	auto	megaprs	auto	0.542559	0.0784917	0.493748	0.0779579	0.875254	0.0488115	0.039076	-0.0277775	0.125401	1.24914	0.105807	0.894193	0.211613
GCST004131	Inflammatory_bowel_disease	SAS	ukbb	pt.clump	auto	megaprs	auto	0.297395	0.076823	0.493748	0.0779579	0.570186	-0.196353	0.0717605	-0.337003	-0.0557023	-2.73623	0.996893	0.00310742	0.00621484
GCST004131	Inflammatory_bowel_disease	SAS	ukbb	lassosum	CV	megaprs	auto	0.547766	0.0788067	0.493748	0.0779579	0.849032	0.0540184	0.0430778	-0.030414	0.138451	1.25397	0.104926	0.895074	0.209851
GCST004131	Inflammatory_bowel_disease	SAS	ukbb	megaprs	CV	megaprs	auto	0.497275	0.078005	0.493748	0.0779579	0.931209	0.00352702	0.028925	-0.0531659	0.06022	0.121937	0.451475	0.548525	0.902949
GCST004131	Inflammatory_bowel_disease	SAS	ukbb	prscs	CV	megaprs	auto	0.498099	0.077402	0.493748	0.0779579	0.850338	0.00435111	0.0425024	-0.0789536	0.0876558	0.102373	0.45923	0.54077	0.91846
GCST004131	Inflammatory_bowel_disease	SAS	ukbb	ldpred2	CV	megaprs	auto	0.542317	0.0783606	0.493748	0.0779579	0.889176	0.0485689	0.036799	-0.0235572	0.120695	1.31984	0.093444	0.906556	0.186888
GCST004131	Inflammatory_bowel_disease	SAS	ukbb	pt.clump	CV	megaprs	auto	0.400955	0.0777082	0.493748	0.0779579	0.673052	-0.0927927	0.0629392	-0.216153	0.0305681	-1.47432	0.929803	0.0701974	0.140395
GCST004131	Inflammatory_bowel_disease	SAS	ukbb	UKBB.EnsPGS	CV	megaprs	auto	0.566965	0.077599	0.493748	0.0779579	0.933832	0.0732175	0.0282964	0.0177564	0.128679	2.58751	0.00483355	0.995166	0.00966711
GCST004131	Inflammatory_bowel_disease	SAS	ukbb	dbslmm	auto	pt.clump	auto	0.482473	0.0756902	0.297395	0.076823	0.593633	0.185078	0.0687541	0.0503196	0.319836	2.69188	0.00355255	0.996447	0.00710509
GCST004131	Inflammatory_bowel_disease	SAS	ukbb	sbayesr	auto	pt.clump	auto	0.522098	0.078226	0.297395	0.076823	0.589573	0.224703	0.0702491	0.0870151	0.362392	3.19866	0.000690328	0.99931	0.00138066
GCST004131	Inflammatory_bowel_disease	SAS	ukbb	lassosum	auto	pt.clump	auto	0.551549	0.078279	0.297395	0.076823	0.700376	0.254154	0.0600481	0.136459	0.371848	4.2325	1.15554e-05	0.999988	2.31109e-05
GCST004131	Inflammatory_bowel_disease	SAS	ukbb	prscs	auto	pt.clump	auto	0.497683	0.0774562	0.297395	0.076823	0.562435	0.200288	0.072165	0.0588446	0.341731	2.77542	0.00275655	0.997243	0.0055131
GCST004131	Inflammatory_bowel_disease	SAS	ukbb	ldpred2	auto	pt.clump	auto	0.542559	0.0784917	0.297395	0.076823	0.553581	0.245164	0.0733933	0.101314	0.389015	3.34042	0.000418259	0.999582	0.000836517
GCST004131	Inflammatory_bowel_disease	SAS	ukbb	megaprs	auto	pt.clump	auto	0.493748	0.0779579	0.297395	0.076823	0.570186	0.196353	0.0717605	0.0557023	0.337003	2.73623	0.00310742	0.996893	0.00621484
GCST004131	Inflammatory_bowel_disease	SAS	ukbb	lassosum	CV	pt.clump	auto	0.547766	0.0788067	0.297395	0.076823	0.587228	0.250371	0.0707242	0.111752	0.388991	3.54011	0.000199983	0.9998	0.000399965
GCST004131	Inflammatory_bowel_disease	SAS	ukbb	megaprs	CV	pt.clump	auto	0.497275	0.078005	0.297395	0.076823	0.534883	0.19988	0.0746719	0.053523	0.346237	2.67678	0.00371672	0.996283	0.00743344
GCST004131	Inflammatory_bowel_disease	SAS	ukbb	prscs	CV	pt.clump	auto	0.498099	0.077402	0.297395	0.076823	0.575815	0.200704	0.0710278	0.0614894	0.339919	2.82571	0.00235881	0.997641	0.00471761
GCST004131	Inflammatory_bowel_disease	SAS	ukbb	ldpred2	CV	pt.clump	auto	0.542317	0.0783606	0.297395	0.076823	0.597307	0.244922	0.0696471	0.108414	0.38143	3.51661	0.000218545	0.999781	0.00043709
GCST004131	Inflammatory_bowel_disease	SAS	ukbb	pt.clump	CV	pt.clump	auto	0.400955	0.0777082	0.297395	0.076823	0.734334	0.10356	0.0563269	-0.00684051	0.213961	1.83856	0.0329902	0.96701	0.0659804
GCST004131	Inflammatory_bowel_disease	SAS	ukbb	UKBB.EnsPGS	CV	pt.clump	auto	0.566965	0.077599	0.297395	0.076823	0.626322	0.26957	0.0667524	0.138736	0.400405	4.03836	2.69128e-05	0.999973	5.38256e-05
GCST004131	Inflammatory_bowel_disease	SAS	ukbb	dbslmm	auto	lassosum	CV	0.482473	0.0756902	0.547766	0.0788067	0.79777	-0.0652937	0.0492166	-0.161758	0.0311709	-1.32666	0.907689	0.0923107	0.184621
GCST004131	Inflammatory_bowel_disease	SAS	ukbb	sbayesr	auto	lassosum	CV	0.522098	0.078226	0.547766	0.0788067	0.833747	-0.0256678	0.0452785	-0.114414	0.063078	-0.566888	0.714605	0.285395	0.57079
GCST004131	Inflammatory_bowel_disease	SAS	ukbb	lassosum	auto	lassosum	CV	0.551549	0.078279	0.547766	0.0788067	0.940718	0.00378241	0.0270497	-0.049235	0.0567998	0.139832	0.444396	0.555604	0.888793
GCST004131	Inflammatory_bowel_disease	SAS	ukbb	prscs	auto	lassosum	CV	0.497683	0.0774562	0.547766	0.0788067	0.850389	-0.0500833	0.0427586	-0.13389	0.0337237	-1.1713	0.879261	0.120739	0.241477
GCST004131	Inflammatory_bowel_disease	SAS	ukbb	ldpred2	auto	lassosum	CV	0.542559	0.0784917	0.547766	0.0788067	0.908357	-0.00520688	0.0336727	-0.0712054	0.0607916	-0.154632	0.561444	0.438556	0.877111
GCST004131	Inflammatory_bowel_disease	SAS	ukbb	megaprs	auto	lassosum	CV	0.493748	0.0779579	0.547766	0.0788067	0.849032	-0.0540184	0.0430778	-0.138451	0.030414	-1.25397	0.895074	0.104926	0.209851
GCST004131	Inflammatory_bowel_disease	SAS	ukbb	pt.clump	auto	lassosum	CV	0.297395	0.076823	0.547766	0.0788067	0.587228	-0.250371	0.0707242	-0.388991	-0.111752	-3.54011	0.9998	0.000199983	0.000399965
GCST004131	Inflammatory_bowel_disease	SAS	ukbb	megaprs	CV	lassosum	CV	0.497275	0.078005	0.547766	0.0788067	0.846936	-0.0504914	0.043388	-0.135532	0.034549	-1.16372	0.877731	0.122269	0.244538
GCST004131	Inflammatory_bowel_disease	SAS	ukbb	prscs	CV	lassosum	CV	0.498099	0.077402	0.547766	0.0788067	0.852387	-0.0496673	0.0424594	-0.132888	0.0335531	-1.16976	0.878951	0.121049	0.242097
GCST004131	Inflammatory_bowel_disease	SAS	ukbb	ldpred2	CV	lassosum	CV	0.542317	0.0783606	0.547766	0.0788067	0.90799	-0.00544954	0.0337133	-0.0715277	0.0606286	-0.161644	0.564207	0.435793	0.871587
GCST004131	Inflammatory_bowel_disease	SAS	ukbb	pt.clump	CV	lassosum	CV	0.400955	0.0777082	0.547766	0.0788067	0.698714	-0.146811	0.0607562	-0.265893	-0.027729	-2.4164	0.992163	0.00783747	0.0156749
GCST004131	Inflammatory_bowel_disease	SAS	ukbb	UKBB.EnsPGS	CV	lassosum	CV	0.566965	0.077599	0.547766	0.0788067	0.89564	0.0191991	0.0357469	-0.0508649	0.0892631	0.537083	0.295605	0.704395	0.591211
GCST004131	Inflammatory_bowel_disease	SAS	ukbb	dbslmm	auto	megaprs	CV	0.482473	0.0756902	0.497275	0.078005	0.790797	-0.0148023	0.0497565	-0.112325	0.0827204	-0.297495	0.616956	0.383044	0.766089
GCST004131	Inflammatory_bowel_disease	SAS	ukbb	sbayesr	auto	megaprs	CV	0.522098	0.078226	0.497275	0.078005	0.847111	0.0248236	0.0431963	-0.0598411	0.109488	0.574669	0.282757	0.717243	0.565515
GCST004131	Inflammatory_bowel_disease	SAS	ukbb	lassosum	auto	megaprs	CV	0.551549	0.078279	0.497275	0.078005	0.79973	0.0542738	0.0494554	-0.0426588	0.151206	1.09743	0.136227	0.863773	0.272454
GCST004131	Inflammatory_bowel_disease	SAS	ukbb	prscs	auto	megaprs	CV	0.497683	0.0774562	0.497275	0.078005	0.854743	0.000408122	0.0418996	-0.0817151	0.0825313	0.00974048	0.496114	0.503886	0.992228
GCST004131	Inflammatory_bowel_disease	SAS	ukbb	ldpred2	auto	megaprs	CV	0.542559	0.0784917	0.497275	0.078005	0.86896	0.0452845	0.040061	-0.033235	0.123804	1.13039	0.129156	0.870844	0.258312
GCST004131	Inflammatory_bowel_disease	SAS	ukbb	megaprs	auto	megaprs	CV	0.493748	0.0779579	0.497275	0.078005	0.931209	-0.00352702	0.028925	-0.06022	0.0531659	-0.121937	0.548525	0.451475	0.902949
GCST004131	Inflammatory_bowel_disease	SAS	ukbb	pt.clump	auto	megaprs	CV	0.297395	0.076823	0.497275	0.078005	0.534883	-0.19988	0.0746719	-0.346237	-0.053523	-2.67678	0.996283	0.00371672	0.00743344
GCST004131	Inflammatory_bowel_disease	SAS	ukbb	lassosum	CV	megaprs	CV	0.547766	0.0788067	0.497275	0.078005	0.846936	0.0504914	0.043388	-0.034549	0.135532	1.16372	0.122269	0.877731	0.244538
GCST004131	Inflammatory_bowel_disease	SAS	ukbb	prscs	CV	megaprs	CV	0.498099	0.077402	0.497275	0.078005	0.853011	0.000824087	0.0421346	-0.0817597	0.0834079	0.0195585	0.492198	0.507802	0.984396
GCST004131	Inflammatory_bowel_disease	SAS	ukbb	ldpred2	CV	megaprs	CV	0.542317	0.0783606	0.497275	0.078005	0.892774	0.0450418	0.0362072	-0.0259243	0.116008	1.244	0.106749	0.893251	0.213499
GCST004131	Inflammatory_bowel_disease	SAS	ukbb	pt.clump	CV	megaprs	CV	0.400955	0.0777082	0.497275	0.078005	0.635637	-0.0963197	0.0664632	-0.226587	0.0339481	-1.44922	0.926362	0.0736382	0.147276
GCST004131	Inflammatory_bowel_disease	SAS	ukbb	UKBB.EnsPGS	CV	megaprs	CV	0.566965	0.077599	0.497275	0.078005	0.942146	0.0696905	0.0264679	0.0178133	0.121568	2.63301	0.00423155	0.995768	0.00846309
GCST004131	Inflammatory_bowel_disease	SAS	ukbb	dbslmm	auto	prscs	CV	0.482473	0.0756902	0.498099	0.077402	0.875292	-0.0156264	0.0382643	-0.0906244	0.0593716	-0.408381	0.658503	0.341497	0.682994
GCST004131	Inflammatory_bowel_disease	SAS	ukbb	sbayesr	auto	prscs	CV	0.522098	0.078226	0.498099	0.077402	0.852267	0.0239995	0.0423046	-0.0589175	0.106916	0.567302	0.285254	0.714746	0.570509
GCST004131	Inflammatory_bowel_disease	SAS	ukbb	lassosum	auto	prscs	CV	0.551549	0.078279	0.498099	0.077402	0.822884	0.0534497	0.0463362	-0.0373692	0.144269	1.15352	0.124348	0.875652	0.248697
GCST004131	Inflammatory_bowel_disease	SAS	ukbb	prscs	auto	prscs	CV	0.497683	0.0774562	0.498099	0.077402	0.962035	-0.000415965	0.021336	-0.0422345	0.0414026	-0.019496	0.507777	0.492223	0.984445
GCST004131	Inflammatory_bowel_disease	SAS	ukbb	ldpred2	auto	prscs	CV	0.542559	0.0784917	0.498099	0.077402	0.886604	0.0444604	0.0371355	-0.0283251	0.117246	1.19725	0.115605	0.884395	0.231209
GCST004131	Inflammatory_bowel_disease	SAS	ukbb	megaprs	auto	prscs	CV	0.493748	0.0779579	0.498099	0.077402	0.850338	-0.00435111	0.0425024	-0.0876558	0.0789536	-0.102373	0.54077	0.45923	0.91846
GCST004131	Inflammatory_bowel_disease	SAS	ukbb	pt.clump	auto	prscs	CV	0.297395	0.076823	0.498099	0.077402	0.575815	-0.200704	0.0710278	-0.339919	-0.0614894	-2.82571	0.997641	0.00235881	0.00471761
GCST004131	Inflammatory_bowel_disease	SAS	ukbb	lassosum	CV	prscs	CV	0.547766	0.0788067	0.498099	0.077402	0.852387	0.0496673	0.0424594	-0.0335531	0.132888	1.16976	0.121049	0.878951	0.242097
GCST004131	Inflammatory_bowel_disease	SAS	ukbb	megaprs	CV	prscs	CV	0.497275	0.078005	0.498099	0.077402	0.853011	-0.000824087	0.0421346	-0.0834079	0.0817597	-0.0195585	0.507802	0.492198	0.984396
GCST004131	Inflammatory_bowel_disease	SAS	ukbb	ldpred2	CV	prscs	CV	0.542317	0.0783606	0.498099	0.077402	0.934684	0.0442178	0.0281644	-0.0109845	0.09942	1.56999	0.0582091	0.941791	0.116418
GCST004131	Inflammatory_bowel_disease	SAS	ukbb	pt.clump	CV	prscs	CV	0.400955	0.0777082	0.498099	0.077402	0.622329	-0.0971438	0.067404	-0.229256	0.034968	-1.44122	0.925238	0.0747616	0.149523
GCST004131	Inflammatory_bowel_disease	SAS	ukbb	UKBB.EnsPGS	CV	prscs	CV	0.566965	0.077599	0.498099	0.077402	0.891255	0.0688664	0.0361435	-0.00197486	0.139708	1.90536	0.0283666	0.971633	0.0567332
GCST004131	Inflammatory_bowel_disease	SAS	ukbb	dbslmm	auto	ldpred2	CV	0.482473	0.0756902	0.542317	0.0783606	0.837641	-0.0598442	0.0439667	-0.146019	0.0263306	-1.36112	0.913263	0.0867373	0.173475
GCST004131	Inflammatory_bowel_disease	SAS	ukbb	sbayesr	auto	ldpred2	CV	0.522098	0.078226	0.542317	0.0783606	0.922252	-0.0202183	0.0308736	-0.0807305	0.040294	-0.654873	0.743725	0.256275	0.51255
GCST004131	Inflammatory_bowel_disease	SAS	ukbb	lassosum	auto	ldpred2	CV	0.551549	0.078279	0.542317	0.0783606	0.875221	0.00923195	0.0391253	-0.0674536	0.0859175	0.235959	0.406732	0.593268	0.813465
GCST004131	Inflammatory_bowel_disease	SAS	ukbb	prscs	auto	ldpred2	CV	0.497683	0.0774562	0.542317	0.0783606	0.93203	-0.0446337	0.0287386	-0.100961	0.0116939	-1.5531	0.9398	0.0602002	0.1204
GCST004131	Inflammatory_bowel_disease	SAS	ukbb	ldpred2	auto	ldpred2	CV	0.542559	0.0784917	0.542317	0.0783606	0.977043	0.000242663	0.0168053	-0.0326956	0.033181	0.0144397	0.49424	0.50576	0.988479
GCST004131	Inflammatory_bowel_disease	SAS	ukbb	megaprs	auto	ldpred2	CV	0.493748	0.0779579	0.542317	0.0783606	0.889176	-0.0485689	0.036799	-0.120695	0.0235572	-1.31984	0.906556	0.093444	0.186888
GCST004131	Inflammatory_bowel_disease	SAS	ukbb	pt.clump	auto	ldpred2	CV	0.297395	0.076823	0.542317	0.0783606	0.597307	-0.244922	0.0696471	-0.38143	-0.108414	-3.51661	0.999781	0.000218545	0.00043709
GCST004131	Inflammatory_bowel_disease	SAS	ukbb	lassosum	CV	ldpred2	CV	0.547766	0.0788067	0.542317	0.0783606	0.90799	0.00544954	0.0337133	-0.0606286	0.0715277	0.161644	0.435793	0.564207	0.871587
GCST004131	Inflammatory_bowel_disease	SAS	ukbb	megaprs	CV	ldpred2	CV	0.497275	0.078005	0.542317	0.0783606	0.892774	-0.0450418	0.0362072	-0.116008	0.0259243	-1.244	0.893251	0.106749	0.213499
GCST004131	Inflammatory_bowel_disease	SAS	ukbb	prscs	CV	ldpred2	CV	0.498099	0.077402	0.542317	0.0783606	0.934684	-0.0442178	0.0281644	-0.09942	0.0109845	-1.56999	0.941791	0.0582091	0.116418
GCST004131	Inflammatory_bowel_disease	SAS	ukbb	pt.clump	CV	ldpred2	CV	0.400955	0.0777082	0.542317	0.0783606	0.69552	-0.141362	0.0608978	-0.260721	-0.0220019	-2.32129	0.989864	0.0101355	0.020271
GCST004131	Inflammatory_bowel_disease	SAS	ukbb	UKBB.EnsPGS	CV	ldpred2	CV	0.566965	0.077599	0.542317	0.0783606	0.945792	0.0246486	0.025687	-0.0256979	0.0749951	0.959576	0.168634	0.831366	0.337269
GCST004131	Inflammatory_bowel_disease	SAS	ukbb	dbslmm	auto	pt.clump	CV	0.482473	0.0756902	0.400955	0.0777082	0.602046	0.0815174	0.0684499	-0.0526445	0.215679	1.1909	0.116846	0.883154	0.233691
GCST004131	Inflammatory_bowel_disease	SAS	ukbb	sbayesr	auto	pt.clump	CV	0.522098	0.078226	0.400955	0.0777082	0.680042	0.121143	0.0623713	-0.00110459	0.243391	1.94229	0.026051	0.973949	0.052102
GCST004131	Inflammatory_bowel_disease	SAS	ukbb	lassosum	auto	pt.clump	CV	0.551549	0.078279	0.400955	0.0777082	0.77168	0.150593	0.0527071	0.0472876	0.253899	2.85718	0.00213713	0.997863	0.00427426
GCST004131	Inflammatory_bowel_disease	SAS	ukbb	prscs	auto	pt.clump	CV	0.497683	0.0774562	0.400955	0.0777082	0.614512	0.0967278	0.0681216	-0.0367906	0.230246	1.41993	0.0778144	0.922186	0.155629
GCST004131	Inflammatory_bowel_disease	SAS	ukbb	ldpred2	auto	pt.clump	CV	0.542559	0.0784917	0.400955	0.0777082	0.692861	0.141604	0.0612157	0.0216213	0.261587	2.3132	0.0103559	0.989644	0.0207117
GCST004131	Inflammatory_bowel_disease	SAS	ukbb	megaprs	auto	pt.clump	CV	0.493748	0.0779579	0.400955	0.0777082	0.673052	0.0927927	0.0629392	-0.0305681	0.216153	1.47432	0.0701974	0.929803	0.140395
GCST004131	Inflammatory_bowel_disease	SAS	ukbb	pt.clump	auto	pt.clump	CV	0.297395	0.076823	0.400955	0.0777082	0.734334	-0.10356	0.0563269	-0.213961	0.00684051	-1.83856	0.96701	0.0329902	0.0659804
GCST004131	Inflammatory_bowel_disease	SAS	ukbb	lassosum	CV	pt.clump	CV	0.547766	0.0788067	0.400955	0.0777082	0.698714	0.146811	0.0607562	0.027729	0.265893	2.4164	0.00783747	0.992163	0.0156749
GCST004131	Inflammatory_bowel_disease	SAS	ukbb	megaprs	CV	pt.clump	CV	0.497275	0.078005	0.400955	0.0777082	0.635637	0.0963197	0.0664632	-0.0339481	0.226587	1.44922	0.0736382	0.926362	0.147276
GCST004131	Inflammatory_bowel_disease	SAS	ukbb	prscs	CV	pt.clump	CV	0.498099	0.077402	0.400955	0.0777082	0.622329	0.0971438	0.067404	-0.034968	0.229256	1.44122	0.0747616	0.925238	0.149523
GCST004131	Inflammatory_bowel_disease	SAS	ukbb	ldpred2	CV	pt.clump	CV	0.542317	0.0783606	0.400955	0.0777082	0.69552	0.141362	0.0608978	0.0220019	0.260721	2.32129	0.0101355	0.989864	0.020271
GCST004131	Inflammatory_bowel_disease	SAS	ukbb	UKBB.EnsPGS	CV	pt.clump	CV	0.566965	0.077599	0.400955	0.0777082	0.71063	0.16601	0.059075	0.0502232	0.281797	2.81016	0.00247585	0.997524	0.0049517
GCST004131	Inflammatory_bowel_disease	SAS	ukbb	dbslmm	auto	UKBB.EnsPGS	CV	0.482473	0.0756902	0.566965	0.077599	0.840483	-0.0844928	0.0433299	-0.169419	0.000433891	-1.94999	0.974411	0.0255889	0.0511777
GCST004131	Inflammatory_bowel_disease	SAS	ukbb	sbayesr	auto	UKBB.EnsPGS	CV	0.522098	0.078226	0.566965	0.077599	0.887892	-0.0448669	0.0368978	-0.117187	0.0274528	-1.21598	0.888003	0.111997	0.223993
GCST004131	Inflammatory_bowel_disease	SAS	ukbb	lassosum	auto	UKBB.EnsPGS	CV	0.551549	0.078279	0.566965	0.077599	0.889049	-0.0154167	0.0367202	-0.0873883	0.056555	-0.419841	0.662699	0.337301	0.674602
GCST004131	Inflammatory_bowel_disease	SAS	ukbb	prscs	auto	UKBB.EnsPGS	CV	0.497683	0.0774562	0.566965	0.077599	0.887262	-0.0692823	0.0368137	-0.141437	0.00287254	-1.88197	0.97008	0.02992	0.05984
GCST004131	Inflammatory_bowel_disease	SAS	ukbb	ldpred2	auto	UKBB.EnsPGS	CV	0.542559	0.0784917	0.566965	0.077599	0.941978	-0.0244059	0.0266008	-0.0765435	0.0277316	-0.91749	0.820557	0.179443	0.358886
GCST004131	Inflammatory_bowel_disease	SAS	ukbb	megaprs	auto	UKBB.EnsPGS	CV	0.493748	0.0779579	0.566965	0.077599	0.933832	-0.0732175	0.0282964	-0.128679	-0.0177564	-2.58751	0.995166	0.00483355	0.00966711
GCST004131	Inflammatory_bowel_disease	SAS	ukbb	pt.clump	auto	UKBB.EnsPGS	CV	0.297395	0.076823	0.566965	0.077599	0.626322	-0.26957	0.0667524	-0.400405	-0.138736	-4.03836	0.999973	2.69128e-05	5.38256e-05
GCST004131	Inflammatory_bowel_disease	SAS	ukbb	lassosum	CV	UKBB.EnsPGS	CV	0.547766	0.0788067	0.566965	0.077599	0.89564	-0.0191991	0.0357469	-0.0892631	0.0508649	-0.537083	0.704395	0.295605	0.591211
GCST004131	Inflammatory_bowel_disease	SAS	ukbb	megaprs	CV	UKBB.EnsPGS	CV	0.497275	0.078005	0.566965	0.077599	0.942146	-0.0696905	0.0264679	-0.121568	-0.0178133	-2.63301	0.995768	0.00423155	0.00846309
GCST004131	Inflammatory_bowel_disease	SAS	ukbb	prscs	CV	UKBB.EnsPGS	CV	0.498099	0.077402	0.566965	0.077599	0.891255	-0.0688664	0.0361435	-0.139708	0.00197486	-1.90536	0.971633	0.0283666	0.0567332
GCST004131	Inflammatory_bowel_disease	SAS	ukbb	ldpred2	CV	UKBB.EnsPGS	CV	0.542317	0.0783606	0.566965	0.077599	0.945792	-0.0246486	0.025687	-0.0749951	0.0256979	-0.959576	0.831366	0.168634	0.337269
GCST004131	Inflammatory_bowel_disease	SAS	ukbb	pt.clump	CV	UKBB.EnsPGS	CV	0.400955	0.0777082	0.566965	0.077599	0.71063	-0.16601	0.059075	-0.281797	-0.0502232	-2.81016	0.997524	0.00247585	0.0049517
GCST007140	HDL_cholesterol	SAS	ukbb	sbayesr	auto	dbslmm	auto	0.276219	0.0107033	0.287755	0.0106655	0.816099	-0.011536	0.00647985	-0.0242365	0.00116453	-1.78028	0.962485	0.0375147	0.0750293
GCST007140	HDL_cholesterol	SAS	ukbb	lassosum	auto	dbslmm	auto	0.28641	0.01067	0.287755	0.0106655	0.836398	-0.00134513	0.00610217	-0.0133054	0.0106151	-0.220435	0.587234	0.412766	0.825532
GCST007140	HDL_cholesterol	SAS	ukbb	prscs	auto	dbslmm	auto	0.284965	0.0106748	0.287755	0.0106655	0.904275	-0.00278983	0.00466875	-0.0119406	0.00636092	-0.597554	0.724931	0.275069	0.550138
GCST007140	HDL_cholesterol	SAS	ukbb	ldpred2	auto	dbslmm	auto	0.24804	0.0107886	0.287755	0.0106655	0.721285	-0.0397149	0.00800976	-0.055414	-0.0240157	-4.95831	1	3.55547e-07	7.11094e-07
GCST007140	HDL_cholesterol	SAS	ukbb	megaprs	auto	dbslmm	auto	0.270274	0.0107221	0.287755	0.0106655	0.809124	-0.0174806	0.00660751	-0.0304313	-0.00452988	-2.64557	0.995922	0.00407772	0.00815545
GCST007140	HDL_cholesterol	SAS	ukbb	pt.clump	auto	dbslmm	auto	0.21783	0.0108692	0.287755	0.0106655	0.68459	-0.0699252	0.00855392	-0.0866909	-0.0531595	-8.17464	1	1.48379e-16	2.96757e-16
GCST007140	HDL_cholesterol	SAS	ukbb	megaprs	CV	dbslmm	auto	0.286014	0.0106714	0.287755	0.0106655	0.829993	-0.00174111	0.00622085	-0.013934	0.0104517	-0.279884	0.610217	0.389783	0.779567
GCST007140	HDL_cholesterol	SAS	ukbb	prscs	CV	dbslmm	auto	0.286413	0.01067	0.287755	0.0106655	0.902992	-0.00134204	0.00469886	-0.0105518	0.00786773	-0.285611	0.612412	0.387588	0.775176
GCST007140	HDL_cholesterol	SAS	ukbb	ldpred2	CV	dbslmm	auto	0.295179	0.0106404	0.287755	0.0106655	0.884915	0.00742396	0.00511092	-0.00259345	0.0174414	1.45257	0.0731719	0.926828	0.146344
GCST007140	HDL_cholesterol	SAS	ukbb	pt.clump	CV	dbslmm	auto	0.224751	0.0108517	0.287755	0.0106655	0.712323	-0.0630042	0.00816244	-0.0790026	-0.0470058	-7.71879	1	5.87174e-15	1.17435e-14
GCST007140	HDL_cholesterol	SAS	ukbb	UKBB.EnsPGS	CV	dbslmm	auto	0.309611	0.0105894	0.287755	0.0106655	0.908261	0.021856	0.0045528	0.0129325	0.0307795	4.80056	7.911e-07	0.999999	1.5822e-06
GCST007140	HDL_cholesterol	SAS	ukbb	dbslmm	auto	sbayesr	auto	0.287755	0.0106655	0.276219	0.0107033	0.816099	0.011536	0.00647985	-0.00116453	0.0242365	1.78028	0.0375147	0.962485	0.0750293
GCST007140	HDL_cholesterol	SAS	ukbb	lassosum	auto	sbayesr	auto	0.28641	0.01067	0.276219	0.0107033	0.783413	0.0101908	0.0070336	-0.003595	0.0239767	1.44888	0.0736854	0.926315	0.147371
GCST007140	HDL_cholesterol	SAS	ukbb	prscs	auto	sbayesr	auto	0.284965	0.0106748	0.276219	0.0107033	0.83827	0.00874614	0.00607931	-0.00316931	0.0206616	1.43867	0.0751216	0.924878	0.150243
GCST007140	HDL_cholesterol	SAS	ukbb	ldpred2	auto	sbayesr	auto	0.24804	0.0107886	0.276219	0.0107033	0.788133	-0.0281789	0.00699551	-0.0418901	-0.0144677	-4.02814	0.999972	2.81101e-05	5.62201e-05
GCST007140	HDL_cholesterol	SAS	ukbb	megaprs	auto	sbayesr	auto	0.270274	0.0107221	0.276219	0.0107033	0.756957	-0.00594462	0.00746891	-0.0205837	0.00869444	-0.795915	0.786959	0.213041	0.426081
GCST007140	HDL_cholesterol	SAS	ukbb	pt.clump	auto	sbayesr	auto	0.21783	0.0108692	0.276219	0.0107033	0.546678	-0.0583892	0.0102714	-0.0785213	-0.0382572	-5.68461	1	6.55542e-09	1.31108e-08
GCST007140	HDL_cholesterol	SAS	ukbb	megaprs	CV	sbayesr	auto	0.286014	0.0106714	0.276219	0.0107033	0.799563	0.00979486	0.00676671	-0.00346789	0.0230576	1.44751	0.0738774	0.926123	0.147755
GCST007140	HDL_cholesterol	SAS	ukbb	prscs	CV	sbayesr	auto	0.286413	0.01067	0.276219	0.0107033	0.839579	0.0101939	0.00605333	-0.00167059	0.0220585	1.68402	0.0460888	0.953911	0.0921775
GCST007140	HDL_cholesterol	SAS	ukbb	ldpred2	CV	sbayesr	auto	0.295179	0.0106404	0.276219	0.0107033	0.876879	0.0189599	0.005296	0.00857978	0.0293401	3.58005	0.000171766	0.999828	0.000343531
GCST007140	HDL_cholesterol	SAS	ukbb	pt.clump	CV	sbayesr	auto	0.224751	0.0108517	0.276219	0.0107033	0.587068	-0.0514683	0.00979515	-0.0706667	-0.0322698	-5.25447	1	7.42274e-08	1.48455e-07
GCST007140	HDL_cholesterol	SAS	ukbb	UKBB.EnsPGS	CV	sbayesr	auto	0.309611	0.0105894	0.276219	0.0107033	0.897621	0.033392	0.00481876	0.0239472	0.0428367	6.92957	2.11059e-12	1	4.22118e-12
GCST007140	HDL_cholesterol	SAS	ukbb	dbslmm	auto	lassosum	auto	0.287755	0.0106655	0.28641	0.01067	0.836398	0.00134513	0.00610217	-0.0106151	0.0133054	0.220435	0.412766	0.587234	0.825532
GCST007140	HDL_cholesterol	SAS	ukbb	sbayesr	auto	lassosum	auto	0.276219	0.0107033	0.28641	0.01067	0.783413	-0.0101908	0.0070336	-0.0239767	0.003595	-1.44888	0.926315	0.0736854	0.147371
GCST007140	HDL_cholesterol	SAS	ukbb	prscs	auto	lassosum	auto	0.284965	0.0106748	0.28641	0.01067	0.84937	-0.0014447	0.00585779	-0.012926	0.0100366	-0.246629	0.597402	0.402598	0.805195
GCST007140	HDL_cholesterol	SAS	ukbb	ldpred2	auto	lassosum	auto	0.24804	0.0107886	0.28641	0.01067	0.752252	-0.0383697	0.00755333	-0.0531742	-0.0235652	-5.07985	1	1.88871e-07	3.77742e-07
GCST007140	HDL_cholesterol	SAS	ukbb	megaprs	auto	lassosum	auto	0.270274	0.0107221	0.28641	0.01067	0.74458	-0.0161355	0.00764497	-0.0311196	-0.00115133	-2.1106	0.982597	0.0174033	0.0348067
GCST007140	HDL_cholesterol	SAS	ukbb	pt.clump	auto	lassosum	auto	0.21783	0.0108692	0.28641	0.01067	0.726051	-0.0685801	0.00797381	-0.0842087	-0.0529514	-8.60067	1	3.96262e-18	7.92525e-18
GCST007140	HDL_cholesterol	SAS	ukbb	megaprs	CV	lassosum	auto	0.286014	0.0106714	0.28641	0.01067	0.808376	-0.000395982	0.00660591	-0.0133436	0.0125516	-0.0599435	0.5239	0.4761	0.952201
GCST007140	HDL_cholesterol	SAS	ukbb	prscs	CV	lassosum	auto	0.286413	0.01067	0.28641	0.01067	0.854395	3.08636e-06	0.00575796	-0.0112825	0.0112887	0.000536016	0.499786	0.500214	0.999572
GCST007140	HDL_cholesterol	SAS	ukbb	ldpred2	CV	lassosum	auto	0.295179	0.0106404	0.28641	0.01067	0.885819	0.0087691	0.0050919	-0.00121103	0.0187492	1.72217	0.0425197	0.95748	0.0850395
GCST007140	HDL_cholesterol	SAS	ukbb	pt.clump	CV	lassosum	auto	0.224751	0.0108517	0.28641	0.01067	0.76037	-0.0616591	0.00745154	-0.0762641	-0.0470541	-8.27469	1	6.43978e-17	1.28796e-16
GCST007140	HDL_cholesterol	SAS	ukbb	UKBB.EnsPGS	CV	lassosum	auto	0.309611	0.0105894	0.28641	0.01067	0.895403	0.0232011	0.00486243	0.0136708	0.0327315	4.77151	9.14236e-07	0.999999	1.82847e-06
GCST007140	HDL_cholesterol	SAS	ukbb	dbslmm	auto	prscs	auto	0.287755	0.0106655	0.284965	0.0106748	0.904275	0.00278983	0.00466875	-0.00636092	0.0119406	0.597554	0.275069	0.724931	0.550138
GCST007140	HDL_cholesterol	SAS	ukbb	sbayesr	auto	prscs	auto	0.276219	0.0107033	0.284965	0.0106748	0.83827	-0.00874614	0.00607931	-0.0206616	0.00316931	-1.43867	0.924878	0.0751216	0.150243
GCST007140	HDL_cholesterol	SAS	ukbb	lassosum	auto	prscs	auto	0.28641	0.01067	0.284965	0.0106748	0.84937	0.0014447	0.00585779	-0.0100366	0.012926	0.246629	0.402598	0.597402	0.805195
GCST007140	HDL_cholesterol	SAS	ukbb	ldpred2	auto	prscs	auto	0.24804	0.0107886	0.284965	0.0106748	0.734966	-0.036925	0.00781401	-0.0522405	-0.0216096	-4.72549	0.999999	1.14779e-06	2.29559e-06
GCST007140	HDL_cholesterol	SAS	ukbb	megaprs	auto	prscs	auto	0.270274	0.0107221	0.284965	0.0106748	0.877136	-0.0146908	0.00530353	-0.0250857	-0.00429585	-2.77	0.997197	0.00280283	0.00560566
GCST007140	HDL_cholesterol	SAS	ukbb	pt.clump	auto	prscs	auto	0.21783	0.0108692	0.284965	0.0106748	0.663984	-0.0671354	0.00883239	-0.0844468	-0.0498239	-7.60104	1	1.46881e-14	2.93761e-14
GCST007140	HDL_cholesterol	SAS	ukbb	megaprs	CV	prscs	auto	0.286014	0.0106714	0.284965	0.0106748	0.882249	0.00104872	0.00517951	-0.00910311	0.0112006	0.202475	0.419773	0.580227	0.839546
GCST007140	HDL_cholesterol	SAS	ukbb	prscs	CV	prscs	auto	0.286413	0.01067	0.284965	0.0106748	0.973777	0.00144779	0.00244408	-0.00334262	0.00623819	0.592364	0.276803	0.723197	0.553607
GCST007140	HDL_cholesterol	SAS	ukbb	ldpred2	CV	prscs	auto	0.295179	0.0106404	0.284965	0.0106748	0.941989	0.0102138	0.00363035	0.00309832	0.0173293	2.81345	0.00245066	0.997549	0.00490131
GCST007140	HDL_cholesterol	SAS	ukbb	pt.clump	CV	prscs	auto	0.224751	0.0108517	0.284965	0.0106748	0.698729	-0.0602144	0.0083564	-0.0765929	-0.0438359	-7.20578	1	2.88557e-13	5.77113e-13
GCST007140	HDL_cholesterol	SAS	ukbb	UKBB.EnsPGS	CV	prscs	auto	0.309611	0.0105894	0.284965	0.0106748	0.92715	0.0246458	0.00405921	0.0166898	0.0326019	6.07158	6.33299e-10	1	1.2666e-09
GCST007140	HDL_cholesterol	SAS	ukbb	dbslmm	auto	ldpred2	auto	0.287755	0.0106655	0.24804	0.0107886	0.721285	0.0397149	0.00800976	0.0240157	0.055414	4.95831	3.55547e-07	1	7.11094e-07
GCST007140	HDL_cholesterol	SAS	ukbb	sbayesr	auto	ldpred2	auto	0.276219	0.0107033	0.24804	0.0107886	0.788133	0.0281789	0.00699551	0.0144677	0.0418901	4.02814	2.81101e-05	0.999972	5.62201e-05
GCST007140	HDL_cholesterol	SAS	ukbb	lassosum	auto	ldpred2	auto	0.28641	0.01067	0.24804	0.0107886	0.752252	0.0383697	0.00755333	0.0235652	0.0531742	5.07985	1.88871e-07	1	3.77742e-07
GCST007140	HDL_cholesterol	SAS	ukbb	prscs	auto	ldpred2	auto	0.284965	0.0106748	0.24804	0.0107886	0.734966	0.036925	0.00781401	0.0216096	0.0522405	4.72549	1.14779e-06	0.999999	2.29559e-06
GCST007140	HDL_cholesterol	SAS	ukbb	megaprs	auto	ldpred2	auto	0.270274	0.0107221	0.24804	0.0107886	0.648221	0.0222343	0.0090216	0.00455192	0.0399166	2.46456	0.00685912	0.993141	0.0137182
GCST007140	HDL_cholesterol	SAS	ukbb	pt.clump	auto	ldpred2	auto	0.21783	0.0108692	0.24804	0.0107886	0.518222	-0.0302103	0.0106299	-0.051045	-0.00937567	-2.84201	0.997758	0.00224153	0.00448306
GCST007140	HDL_cholesterol	SAS	ukbb	megaprs	CV	ldpred2	auto	0.286014	0.0106714	0.24804	0.0107886	0.698216	0.0379737	0.00833676	0.0216337	0.0543138	4.55498	2.61956e-06	0.999997	5.23912e-06
GCST007140	HDL_cholesterol	SAS	ukbb	prscs	CV	ldpred2	auto	0.286413	0.01067	0.24804	0.0107886	0.739974	0.0383728	0.00773817	0.023206	0.0535396	4.9589	3.54467e-07	1	7.08935e-07
GCST007140	HDL_cholesterol	SAS	ukbb	ldpred2	CV	ldpred2	auto	0.295179	0.0106404	0.24804	0.0107886	0.836108	0.0471388	0.00613593	0.0351124	0.0591652	7.68242	7.80546e-15	1	1.56109e-14
GCST007140	HDL_cholesterol	SAS	ukbb	pt.clump	CV	ldpred2	auto	0.224751	0.0108517	0.24804	0.0107886	0.580824	-0.0232894	0.00990722	-0.0427075	-0.00387124	-2.35075	0.990632	0.00936782	0.0187356
GCST007140	HDL_cholesterol	SAS	ukbb	UKBB.EnsPGS	CV	ldpred2	auto	0.309611	0.0105894	0.24804	0.0107886	0.809453	0.0615709	0.00660132	0.0486323	0.0745094	9.32705	5.44295e-21	1	1.08859e-20
GCST007140	HDL_cholesterol	SAS	ukbb	dbslmm	auto	megaprs	auto	0.287755	0.0106655	0.270274	0.0107221	0.809124	0.0174806	0.00660751	0.00452988	0.0304313	2.64557	0.00407772	0.995922	0.00815545
GCST007140	HDL_cholesterol	SAS	ukbb	sbayesr	auto	megaprs	auto	0.276219	0.0107033	0.270274	0.0107221	0.756957	0.00594462	0.00746891	-0.00869444	0.0205837	0.795915	0.213041	0.786959	0.426081
GCST007140	HDL_cholesterol	SAS	ukbb	lassosum	auto	megaprs	auto	0.28641	0.01067	0.270274	0.0107221	0.74458	0.0161355	0.00764497	0.00115133	0.0311196	2.1106	0.0174033	0.982597	0.0348067
GCST007140	HDL_cholesterol	SAS	ukbb	prscs	auto	megaprs	auto	0.284965	0.0106748	0.270274	0.0107221	0.877136	0.0146908	0.00530353	0.00429585	0.0250857	2.77	0.00280283	0.997197	0.00560566
GCST007140	HDL_cholesterol	SAS	ukbb	ldpred2	auto	megaprs	auto	0.24804	0.0107886	0.270274	0.0107221	0.648221	-0.0222343	0.0090216	-0.0399166	-0.00455192	-2.46456	0.993141	0.00685912	0.0137182
GCST007140	HDL_cholesterol	SAS	ukbb	pt.clump	auto	megaprs	auto	0.21783	0.0108692	0.270274	0.0107221	0.525004	-0.0524446	0.010523	-0.0730697	-0.0318195	-4.9838	1	3.11739e-07	6.23478e-07
GCST007140	HDL_cholesterol	SAS	ukbb	megaprs	CV	megaprs	auto	0.286014	0.0106714	0.270274	0.0107221	0.936143	0.0157395	0.00382301	0.00824638	0.0232326	4.11704	1.91888e-05	0.999981	3.83776e-05
GCST007140	HDL_cholesterol	SAS	ukbb	prscs	CV	megaprs	auto	0.286413	0.01067	0.270274	0.0107221	0.874655	0.0161386	0.00535566	0.00564147	0.0266356	3.01337	0.00129183	0.998708	0.00258367
GCST007140	HDL_cholesterol	SAS	ukbb	ldpred2	CV	megaprs	auto	0.295179	0.0106404	0.270274	0.0107221	0.85384	0.0249046	0.00577552	0.0135845	0.0362246	4.31209	8.086e-06	0.999992	1.6172e-05
GCST007140	HDL_cholesterol	SAS	ukbb	pt.clump	CV	megaprs	auto	0.224751	0.0108517	0.270274	0.0107221	0.583209	-0.0455236	0.00984917	-0.064828	-0.0262193	-4.62208	0.999998	1.89958e-06	3.79916e-06
GCST007140	HDL_cholesterol	SAS	ukbb	UKBB.EnsPGS	CV	megaprs	auto	0.309611	0.0105894	0.270274	0.0107221	0.864374	0.0393366	0.00555118	0.0284563	0.0502169	7.08617	6.89355e-13	1	1.37871e-12
GCST007140	HDL_cholesterol	SAS	ukbb	dbslmm	auto	pt.clump	auto	0.287755	0.0106655	0.21783	0.0108692	0.68459	0.0699252	0.00855392	0.0531595	0.0866909	8.17464	1.48379e-16	1	2.96757e-16
GCST007140	HDL_cholesterol	SAS	ukbb	sbayesr	auto	pt.clump	auto	0.276219	0.0107033	0.21783	0.0108692	0.546678	0.0583892	0.0102714	0.0382572	0.0785213	5.68461	6.55542e-09	1	1.31108e-08
GCST007140	HDL_cholesterol	SAS	ukbb	lassosum	auto	pt.clump	auto	0.28641	0.01067	0.21783	0.0108692	0.726051	0.0685801	0.00797381	0.0529514	0.0842087	8.60067	3.96262e-18	1	7.92525e-18
GCST007140	HDL_cholesterol	SAS	ukbb	prscs	auto	pt.clump	auto	0.284965	0.0106748	0.21783	0.0108692	0.663984	0.0671354	0.00883239	0.0498239	0.0844468	7.60104	1.46881e-14	1	2.93761e-14
GCST007140	HDL_cholesterol	SAS	ukbb	ldpred2	auto	pt.clump	auto	0.24804	0.0107886	0.21783	0.0108692	0.518222	0.0302103	0.0106299	0.00937567	0.051045	2.84201	0.00224153	0.997758	0.00448306
GCST007140	HDL_cholesterol	SAS	ukbb	megaprs	auto	pt.clump	auto	0.270274	0.0107221	0.21783	0.0108692	0.525004	0.0524446	0.010523	0.0318195	0.0730697	4.9838	3.11739e-07	1	6.23478e-07
GCST007140	HDL_cholesterol	SAS	ukbb	megaprs	CV	pt.clump	auto	0.286014	0.0106714	0.21783	0.0108692	0.590953	0.0681841	0.00974313	0.0490875	0.0872806	6.99817	1.29665e-12	1	2.59331e-12
GCST007140	HDL_cholesterol	SAS	ukbb	prscs	CV	pt.clump	auto	0.286413	0.01067	0.21783	0.0108692	0.663643	0.0685831	0.00883499	0.0512666	0.0858997	7.76267	4.15795e-15	1	8.31591e-15
GCST007140	HDL_cholesterol	SAS	ukbb	ldpred2	CV	pt.clump	auto	0.295179	0.0106404	0.21783	0.0108692	0.622386	0.0773492	0.00934857	0.059026	0.0956724	8.2739	6.48219e-17	1	1.29644e-16
GCST007140	HDL_cholesterol	SAS	ukbb	pt.clump	CV	pt.clump	auto	0.224751	0.0108517	0.21783	0.0108692	0.907587	0.00692096	0.00466907	-0.00223042	0.0160723	1.4823	0.0691304	0.93087	0.138261
GCST007140	HDL_cholesterol	SAS	ukbb	UKBB.EnsPGS	CV	pt.clump	auto	0.309611	0.0105894	0.21783	0.0108692	0.663291	0.0917812	0.00880834	0.0745168	0.109046	10.4198	1.0068e-25	1	2.01361e-25
GCST007140	HDL_cholesterol	SAS	ukbb	dbslmm	auto	megaprs	CV	0.287755	0.0106655	0.286014	0.0106714	0.829993	0.00174111	0.00622085	-0.0104517	0.013934	0.279884	0.389783	0.610217	0.779567
GCST007140	HDL_cholesterol	SAS	ukbb	sbayesr	auto	megaprs	CV	0.276219	0.0107033	0.286014	0.0106714	0.799563	-0.00979486	0.00676671	-0.0230576	0.00346789	-1.44751	0.926123	0.0738774	0.147755
GCST007140	HDL_cholesterol	SAS	ukbb	lassosum	auto	megaprs	CV	0.28641	0.01067	0.286014	0.0106714	0.808376	0.000395982	0.00660591	-0.0125516	0.0133436	0.0599435	0.4761	0.5239	0.952201
GCST007140	HDL_cholesterol	SAS	ukbb	prscs	auto	megaprs	CV	0.284965	0.0106748	0.286014	0.0106714	0.882249	-0.00104872	0.00517951	-0.0112006	0.00910311	-0.202475	0.580227	0.419773	0.839546
GCST007140	HDL_cholesterol	SAS	ukbb	ldpred2	auto	megaprs	CV	0.24804	0.0107886	0.286014	0.0106714	0.698216	-0.0379737	0.00833676	-0.0543138	-0.0216337	-4.55498	0.999997	2.61956e-06	5.23912e-06
GCST007140	HDL_cholesterol	SAS	ukbb	megaprs	auto	megaprs	CV	0.270274	0.0107221	0.286014	0.0106714	0.936143	-0.0157395	0.00382301	-0.0232326	-0.00824638	-4.11704	0.999981	1.91888e-05	3.83776e-05
GCST007140	HDL_cholesterol	SAS	ukbb	pt.clump	auto	megaprs	CV	0.21783	0.0108692	0.286014	0.0106714	0.590953	-0.0681841	0.00974313	-0.0872806	-0.0490875	-6.99817	1	1.29665e-12	2.59331e-12
GCST007140	HDL_cholesterol	SAS	ukbb	prscs	CV	megaprs	CV	0.286413	0.01067	0.286014	0.0106714	0.881275	0.000399068	0.00519969	-0.00979233	0.0105905	0.0767484	0.469412	0.530588	0.938824
GCST007140	HDL_cholesterol	SAS	ukbb	ldpred2	CV	megaprs	CV	0.295179	0.0106404	0.286014	0.0106714	0.878363	0.00916508	0.00525584	-0.00113638	0.0194665	1.74379	0.040598	0.959402	0.0811961
GCST007140	HDL_cholesterol	SAS	ukbb	pt.clump	CV	megaprs	CV	0.224751	0.0108517	0.286014	0.0106714	0.638252	-0.0612631	0.00915504	-0.079207	-0.0433192	-6.69174	1	1.1027e-11	2.2054e-11
GCST007140	HDL_cholesterol	SAS	ukbb	UKBB.EnsPGS	CV	megaprs	CV	0.309611	0.0105894	0.286014	0.0106714	0.903707	0.0235971	0.00466578	0.0144522	0.032742	5.05748	2.12417e-07	1	4.24834e-07
GCST007140	HDL_cholesterol	SAS	ukbb	dbslmm	auto	prscs	CV	0.287755	0.0106655	0.286413	0.01067	0.902992	0.00134204	0.00469886	-0.00786773	0.0105518	0.285611	0.387588	0.612412	0.775176
GCST007140	HDL_cholesterol	SAS	ukbb	sbayesr	auto	prscs	CV	0.276219	0.0107033	0.286413	0.01067	0.839579	-0.0101939	0.00605333	-0.0220585	0.00167059	-1.68402	0.953911	0.0460888	0.0921775
GCST007140	HDL_cholesterol	SAS	ukbb	lassosum	auto	prscs	CV	0.28641	0.01067	0.286413	0.01067	0.854395	-3.08636e-06	0.00575796	-0.0112887	0.0112825	-0.000536016	0.500214	0.499786	0.999572
GCST007140	HDL_cholesterol	SAS	ukbb	prscs	auto	prscs	CV	0.284965	0.0106748	0.286413	0.01067	0.973777	-0.00144779	0.00244408	-0.00623819	0.00334262	-0.592364	0.723197	0.276803	0.553607
GCST007140	HDL_cholesterol	SAS	ukbb	ldpred2	auto	prscs	CV	0.24804	0.0107886	0.286413	0.01067	0.739974	-0.0383728	0.00773817	-0.0535396	-0.023206	-4.9589	1	3.54467e-07	7.08935e-07
GCST007140	HDL_cholesterol	SAS	ukbb	megaprs	auto	prscs	CV	0.270274	0.0107221	0.286413	0.01067	0.874655	-0.0161386	0.00535566	-0.0266356	-0.00564147	-3.01337	0.998708	0.00129183	0.00258367
GCST007140	HDL_cholesterol	SAS	ukbb	pt.clump	auto	prscs	CV	0.21783	0.0108692	0.286413	0.01067	0.663643	-0.0685831	0.00883499	-0.0858997	-0.0512666	-7.76267	1	4.15795e-15	8.31591e-15
GCST007140	HDL_cholesterol	SAS	ukbb	megaprs	CV	prscs	CV	0.286014	0.0106714	0.286413	0.01067	0.881275	-0.000399068	0.00519969	-0.0105905	0.00979233	-0.0767484	0.530588	0.469412	0.938824
GCST007140	HDL_cholesterol	SAS	ukbb	ldpred2	CV	prscs	CV	0.295179	0.0106404	0.286413	0.01067	0.944584	0.00876601	0.00354737	0.00181316	0.0157189	2.47113	0.0067344	0.993266	0.0134688
GCST007140	HDL_cholesterol	SAS	ukbb	pt.clump	CV	prscs	CV	0.224751	0.0108517	0.286413	0.01067	0.695766	-0.0616622	0.00839559	-0.0781175	-0.0452068	-7.34459	1	1.03192e-13	2.06384e-13
GCST007140	HDL_cholesterol	SAS	ukbb	UKBB.EnsPGS	CV	prscs	CV	0.309611	0.0105894	0.286413	0.01067	0.9321	0.023198	0.00391796	0.0155188	0.0308772	5.92095	1.60044e-09	1	3.20089e-09
GCST007140	HDL_cholesterol	SAS	ukbb	dbslmm	auto	ldpred2	CV	0.287755	0.0106655	0.295179	0.0106404	0.884915	-0.00742396	0.00511092	-0.0174414	0.00259345	-1.45257	0.926828	0.0731719	0.146344
GCST007140	HDL_cholesterol	SAS	ukbb	sbayesr	auto	ldpred2	CV	0.276219	0.0107033	0.295179	0.0106404	0.876879	-0.0189599	0.005296	-0.0293401	-0.00857978	-3.58005	0.999828	0.000171766	0.000343531
GCST007140	HDL_cholesterol	SAS	ukbb	lassosum	auto	ldpred2	CV	0.28641	0.01067	0.295179	0.0106404	0.885819	-0.0087691	0.0050919	-0.0187492	0.00121103	-1.72217	0.95748	0.0425197	0.0850395
GCST007140	HDL_cholesterol	SAS	ukbb	prscs	auto	ldpred2	CV	0.284965	0.0106748	0.295179	0.0106404	0.941989	-0.0102138	0.00363035	-0.0173293	-0.00309832	-2.81345	0.997549	0.00245066	0.00490131
GCST007140	HDL_cholesterol	SAS	ukbb	ldpred2	auto	ldpred2	CV	0.24804	0.0107886	0.295179	0.0106404	0.836108	-0.0471388	0.00613593	-0.0591652	-0.0351124	-7.68242	1	7.80546e-15	1.56109e-14
GCST007140	HDL_cholesterol	SAS	ukbb	megaprs	auto	ldpred2	CV	0.270274	0.0107221	0.295179	0.0106404	0.85384	-0.0249046	0.00577552	-0.0362246	-0.0135845	-4.31209	0.999992	8.086e-06	1.6172e-05
GCST007140	HDL_cholesterol	SAS	ukbb	pt.clump	auto	ldpred2	CV	0.21783	0.0108692	0.295179	0.0106404	0.622386	-0.0773492	0.00934857	-0.0956724	-0.059026	-8.2739	1	6.48219e-17	1.29644e-16
GCST007140	HDL_cholesterol	SAS	ukbb	megaprs	CV	ldpred2	CV	0.286014	0.0106714	0.295179	0.0106404	0.878363	-0.00916508	0.00525584	-0.0194665	0.00113638	-1.74379	0.959402	0.040598	0.0811961
GCST007140	HDL_cholesterol	SAS	ukbb	prscs	CV	ldpred2	CV	0.286413	0.01067	0.295179	0.0106404	0.944584	-0.00876601	0.00354737	-0.0157189	-0.00181316	-2.47113	0.993266	0.0067344	0.0134688
GCST007140	HDL_cholesterol	SAS	ukbb	pt.clump	CV	ldpred2	CV	0.224751	0.0108517	0.295179	0.0106404	0.679731	-0.0704282	0.0086026	-0.0872893	-0.0535671	-8.18686	1	1.3407e-16	2.6814e-16
GCST007140	HDL_cholesterol	SAS	ukbb	UKBB.EnsPGS	CV	ldpred2	CV	0.309611	0.0105894	0.295179	0.0106404	0.953019	0.014432	0.00325417	0.00805386	0.0208102	4.43494	4.60499e-06	0.999995	9.20998e-06
GCST007140	HDL_cholesterol	SAS	ukbb	dbslmm	auto	pt.clump	CV	0.287755	0.0106655	0.224751	0.0108517	0.712323	0.0630042	0.00816244	0.0470058	0.0790026	7.71879	5.87174e-15	1	1.17435e-14
GCST007140	HDL_cholesterol	SAS	ukbb	sbayesr	auto	pt.clump	CV	0.276219	0.0107033	0.224751	0.0108517	0.587068	0.0514683	0.00979515	0.0322698	0.0706667	5.25447	7.42274e-08	1	1.48455e-07
GCST007140	HDL_cholesterol	SAS	ukbb	lassosum	auto	pt.clump	CV	0.28641	0.01067	0.224751	0.0108517	0.76037	0.0616591	0.00745154	0.0470541	0.0762641	8.27469	6.43978e-17	1	1.28796e-16
GCST007140	HDL_cholesterol	SAS	ukbb	prscs	auto	pt.clump	CV	0.284965	0.0106748	0.224751	0.0108517	0.698729	0.0602144	0.0083564	0.0438359	0.0765929	7.20578	2.88557e-13	1	5.77113e-13
GCST007140	HDL_cholesterol	SAS	ukbb	ldpred2	auto	pt.clump	CV	0.24804	0.0107886	0.224751	0.0108517	0.580824	0.0232894	0.00990722	0.00387124	0.0427075	2.35075	0.00936782	0.990632	0.0187356
GCST007140	HDL_cholesterol	SAS	ukbb	megaprs	auto	pt.clump	CV	0.270274	0.0107221	0.224751	0.0108517	0.583209	0.0455236	0.00984917	0.0262193	0.064828	4.62208	1.89958e-06	0.999998	3.79916e-06
GCST007140	HDL_cholesterol	SAS	ukbb	pt.clump	auto	pt.clump	CV	0.21783	0.0108692	0.224751	0.0108517	0.907587	-0.00692096	0.00466907	-0.0160723	0.00223042	-1.4823	0.93087	0.0691304	0.138261
GCST007140	HDL_cholesterol	SAS	ukbb	megaprs	CV	pt.clump	CV	0.286014	0.0106714	0.224751	0.0108517	0.638252	0.0612631	0.00915504	0.0433192	0.079207	6.69174	1.1027e-11	1	2.2054e-11
GCST007140	HDL_cholesterol	SAS	ukbb	prscs	CV	pt.clump	CV	0.286413	0.01067	0.224751	0.0108517	0.695766	0.0616622	0.00839559	0.0452068	0.0781175	7.34459	1.03192e-13	1	2.06384e-13
GCST007140	HDL_cholesterol	SAS	ukbb	ldpred2	CV	pt.clump	CV	0.295179	0.0106404	0.224751	0.0108517	0.679731	0.0704282	0.0086026	0.0535671	0.0872893	8.18686	1.3407e-16	1	2.6814e-16
GCST007140	HDL_cholesterol	SAS	ukbb	UKBB.EnsPGS	CV	pt.clump	CV	0.309611	0.0105894	0.224751	0.0108517	0.69466	0.0848602	0.00838113	0.0684332	0.101287	10.1252	2.1366e-24	1	4.2732e-24
GCST007140	HDL_cholesterol	SAS	ukbb	dbslmm	auto	UKBB.EnsPGS	CV	0.287755	0.0106655	0.309611	0.0105894	0.908261	-0.021856	0.0045528	-0.0307795	-0.0129325	-4.80056	0.999999	7.911e-07	1.5822e-06
GCST007140	HDL_cholesterol	SAS	ukbb	sbayesr	auto	UKBB.EnsPGS	CV	0.276219	0.0107033	0.309611	0.0105894	0.897621	-0.033392	0.00481876	-0.0428367	-0.0239472	-6.92957	1	2.11059e-12	4.22118e-12
GCST007140	HDL_cholesterol	SAS	ukbb	lassosum	auto	UKBB.EnsPGS	CV	0.28641	0.01067	0.309611	0.0105894	0.895403	-0.0232011	0.00486243	-0.0327315	-0.0136708	-4.77151	0.999999	9.14236e-07	1.82847e-06
GCST007140	HDL_cholesterol	SAS	ukbb	prscs	auto	UKBB.EnsPGS	CV	0.284965	0.0106748	0.309611	0.0105894	0.92715	-0.0246458	0.00405921	-0.0326019	-0.0166898	-6.07158	1	6.33299e-10	1.2666e-09
GCST007140	HDL_cholesterol	SAS	ukbb	ldpred2	auto	UKBB.EnsPGS	CV	0.24804	0.0107886	0.309611	0.0105894	0.809453	-0.0615709	0.00660132	-0.0745094	-0.0486323	-9.32705	1	5.44295e-21	1.08859e-20
GCST007140	HDL_cholesterol	SAS	ukbb	megaprs	auto	UKBB.EnsPGS	CV	0.270274	0.0107221	0.309611	0.0105894	0.864374	-0.0393366	0.00555118	-0.0502169	-0.0284563	-7.08617	1	6.89355e-13	1.37871e-12
GCST007140	HDL_cholesterol	SAS	ukbb	pt.clump	auto	UKBB.EnsPGS	CV	0.21783	0.0108692	0.309611	0.0105894	0.663291	-0.0917812	0.00880834	-0.109046	-0.0745168	-10.4198	1	1.0068e-25	2.01361e-25
GCST007140	HDL_cholesterol	SAS	ukbb	megaprs	CV	UKBB.EnsPGS	CV	0.286014	0.0106714	0.309611	0.0105894	0.903707	-0.0235971	0.00466578	-0.032742	-0.0144522	-5.05748	1	2.12417e-07	4.24834e-07
GCST007140	HDL_cholesterol	SAS	ukbb	prscs	CV	UKBB.EnsPGS	CV	0.286413	0.01067	0.309611	0.0105894	0.9321	-0.023198	0.00391796	-0.0308772	-0.0155188	-5.92095	1	1.60044e-09	3.20089e-09
GCST007140	HDL_cholesterol	SAS	ukbb	ldpred2	CV	UKBB.EnsPGS	CV	0.295179	0.0106404	0.309611	0.0105894	0.953019	-0.014432	0.00325417	-0.0208102	-0.00805386	-4.43494	0.999995	4.60499e-06	9.20998e-06
GCST007140	HDL_cholesterol	SAS	ukbb	pt.clump	CV	UKBB.EnsPGS	CV	0.224751	0.0108517	0.309611	0.0105894	0.69466	-0.0848602	0.00838113	-0.101287	-0.0684332	-10.1252	1	2.1366e-24	4.2732e-24
GCST90018959	Height	EUR	ebb	sbayesr	auto	dbslmm	auto	0.359177	0.00214101	0.353855	0.00214566	0.843601	0.00532168	0.00119874	0.00297215	0.00767121	4.43939	4.51074e-06	0.999995	9.02148e-06
GCST90018959	Height	EUR	ebb	lassosum	auto	dbslmm	auto	0.315437	0.00217697	0.353855	0.00214566	0.857531	-0.038418	0.0011541	-0.04068	-0.0361559	-33.2884	1	2.84308e-243	5.68615e-243
GCST90018959	Height	EUR	ebb	prscs	auto	dbslmm	auto	0.358636	0.00214148	0.353855	0.00214566	0.891403	0.0047809	0.000999002	0.00282285	0.00673894	4.78567	8.52072e-07	0.999999	1.70414e-06
GCST90018959	Height	EUR	ebb	ldpred2	auto	dbslmm	auto	0.364719	0.00213607	0.353855	0.00214566	0.875705	0.0108641	0.00106745	0.00877187	0.0129563	10.1776	1.24841e-24	1	2.49683e-24
GCST90018959	Height	EUR	ebb	megaprs	auto	dbslmm	auto	0.338809	0.00215841	0.353855	0.00214566	0.788295	-0.0150457	0.00140038	-0.0177905	-0.012301	-10.744	1	3.16073e-27	6.32147e-27
GCST90018959	Height	EUR	ebb	pt.clump	auto	dbslmm	auto	0.299982	0.00218844	0.353855	0.00214566	0.702564	-0.0538729	0.00167187	-0.0571498	-0.050596	-32.2232	1	4.17427e-228	8.34854e-228
GCST90018959	Height	EUR	ebb	dbslmm	auto	sbayesr	auto	0.353855	0.00214566	0.359177	0.00214101	0.843601	-0.00532168	0.00119874	-0.00767121	-0.00297215	-4.43939	0.999995	4.51074e-06	9.02148e-06
GCST90018959	Height	EUR	ebb	lassosum	auto	sbayesr	auto	0.315437	0.00217697	0.359177	0.00214101	0.803126	-0.0437396	0.00135518	-0.0463958	-0.0410835	-32.2759	1	7.62017e-229	1.52403e-228
GCST90018959	Height	EUR	ebb	prscs	auto	sbayesr	auto	0.358636	0.00214148	0.359177	0.00214101	0.835421	-0.000540782	0.00122848	-0.0029486	0.00186704	-0.440205	0.670106	0.329894	0.659789
GCST90018959	Height	EUR	ebb	ldpred2	auto	sbayesr	auto	0.364719	0.00213607	0.359177	0.00214101	0.914862	0.0055424	0.000882473	0.00381275	0.00727204	6.28053	1.68707e-10	1	3.37414e-10
GCST90018959	Height	EUR	ebb	megaprs	auto	sbayesr	auto	0.338809	0.00215841	0.359177	0.00214101	0.779353	-0.0203674	0.00142814	-0.0231666	-0.0175683	-14.2615	1	1.90159e-46	3.80317e-46
GCST90018959	Height	EUR	ebb	pt.clump	auto	sbayesr	auto	0.299982	0.00218844	0.359177	0.00214101	0.625348	-0.0591946	0.00187432	-0.0628682	-0.0555209	-31.5819	1	3.27439e-219	6.54877e-219
GCST90018959	Height	EUR	ebb	dbslmm	auto	lassosum	auto	0.353855	0.00214566	0.315437	0.00217697	0.857531	0.038418	0.0011541	0.0361559	0.04068	33.2884	2.84308e-243	1	5.68615e-243
GCST90018959	Height	EUR	ebb	sbayesr	auto	lassosum	auto	0.359177	0.00214101	0.315437	0.00217697	0.803126	0.0437396	0.00135518	0.0410835	0.0463958	32.2759	7.62017e-229	1	1.52403e-228
GCST90018959	Height	EUR	ebb	prscs	auto	lassosum	auto	0.358636	0.00214148	0.315437	0.00217697	0.840666	0.0431989	0.00121937	0.0408089	0.0455888	35.4271	3.26205e-275	1	6.52409e-275
GCST90018959	Height	EUR	ebb	ldpred2	auto	lassosum	auto	0.364719	0.00213607	0.315437	0.00217697	0.85576	0.049282	0.00115894	0.0470105	0.0515536	42.5232	0	1	0
GCST90018959	Height	EUR	ebb	megaprs	auto	lassosum	auto	0.338809	0.00215841	0.315437	0.00217697	0.737932	0.0233722	0.00156944	0.0202961	0.0264483	14.892	1.85619e-50	1	3.71238e-50
GCST90018959	Height	EUR	ebb	pt.clump	auto	lassosum	auto	0.299982	0.00218844	0.315437	0.00217697	0.57259	-0.0154549	0.00201808	-0.0194104	-0.0114995	-7.65825	1	9.42387e-15	1.88477e-14
GCST90018959	Height	EUR	ebb	dbslmm	auto	prscs	auto	0.353855	0.00214566	0.358636	0.00214148	0.891403	-0.0047809	0.000999002	-0.00673894	-0.00282285	-4.78567	0.999999	8.52072e-07	1.70414e-06
GCST90018959	Height	EUR	ebb	sbayesr	auto	prscs	auto	0.359177	0.00214101	0.358636	0.00214148	0.835421	0.000540782	0.00122848	-0.00186704	0.0029486	0.440205	0.329894	0.670106	0.659789
GCST90018959	Height	EUR	ebb	lassosum	auto	prscs	auto	0.315437	0.00217697	0.358636	0.00214148	0.840666	-0.0431989	0.00121937	-0.0455888	-0.0408089	-35.4271	1	3.26205e-275	6.52409e-275
GCST90018959	Height	EUR	ebb	ldpred2	auto	prscs	auto	0.364719	0.00213607	0.358636	0.00214148	0.886679	0.00608318	0.00101822	0.00408747	0.00807889	5.97432	1.15524e-09	1	2.31048e-09
GCST90018959	Height	EUR	ebb	megaprs	auto	prscs	auto	0.338809	0.00215841	0.358636	0.00214148	0.811954	-0.0198266	0.00131858	-0.0224111	-0.0172422	-15.0363	1	2.1219e-51	4.24379e-51
GCST90018959	Height	EUR	ebb	pt.clump	auto	prscs	auto	0.299982	0.00218844	0.358636	0.00214148	0.757059	-0.0586538	0.00150973	-0.0616129	-0.0556947	-38.8505	1	0	0
GCST90018959	Height	EUR	ebb	dbslmm	auto	ldpred2	auto	0.353855	0.00214566	0.364719	0.00213607	0.875705	-0.0108641	0.00106745	-0.0129563	-0.00877187	-10.1776	1	1.24841e-24	2.49683e-24
GCST90018959	Height	EUR	ebb	sbayesr	auto	ldpred2	auto	0.359177	0.00214101	0.364719	0.00213607	0.914862	-0.0055424	0.000882473	-0.00727204	-0.00381275	-6.28053	1	1.68707e-10	3.37414e-10
GCST90018959	Height	EUR	ebb	lassosum	auto	ldpred2	auto	0.315437	0.00217697	0.364719	0.00213607	0.85576	-0.049282	0.00115894	-0.0515536	-0.0470105	-42.5232	1	0	0
GCST90018959	Height	EUR	ebb	prscs	auto	ldpred2	auto	0.358636	0.00214148	0.364719	0.00213607	0.886679	-0.00608318	0.00101822	-0.00807889	-0.00408747	-5.97432	1	1.15524e-09	2.31048e-09
GCST90018959	Height	EUR	ebb	megaprs	auto	ldpred2	auto	0.338809	0.00215841	0.364719	0.00213607	0.784341	-0.0259098	0.00141035	-0.0286741	-0.0231455	-18.3712	1	1.1174e-75	2.2348e-75
GCST90018959	Height	EUR	ebb	pt.clump	auto	ldpred2	auto	0.299982	0.00218844	0.364719	0.00213607	0.64698	-0.064737	0.00181748	-0.0682992	-0.0611747	-35.6191	1	3.54898e-278	7.09797e-278
GCST90018959	Height	EUR	ebb	dbslmm	auto	megaprs	auto	0.353855	0.00214566	0.338809	0.00215841	0.788295	0.0150457	0.00140038	0.012301	0.0177905	10.744	3.16073e-27	1	6.32147e-27
GCST90018959	Height	EUR	ebb	sbayesr	auto	megaprs	auto	0.359177	0.00214101	0.338809	0.00215841	0.779353	0.0203674	0.00142814	0.0175683	0.0231666	14.2615	1.90159e-46	1	3.80317e-46
GCST90018959	Height	EUR	ebb	lassosum	auto	megaprs	auto	0.315437	0.00217697	0.338809	0.00215841	0.737932	-0.0233722	0.00156944	-0.0264483	-0.0202961	-14.892	1	1.85619e-50	3.71238e-50
GCST90018959	Height	EUR	ebb	prscs	auto	megaprs	auto	0.358636	0.00214148	0.338809	0.00215841	0.811954	0.0198266	0.00131858	0.0172422	0.0224111	15.0363	2.1219e-51	1	4.24379e-51
GCST90018959	Height	EUR	ebb	ldpred2	auto	megaprs	auto	0.364719	0.00213607	0.338809	0.00215841	0.784341	0.0259098	0.00141035	0.0231455	0.0286741	18.3712	1.1174e-75	1	2.2348e-75
GCST90018959	Height	EUR	ebb	pt.clump	auto	megaprs	auto	0.299982	0.00218844	0.338809	0.00215841	0.676463	-0.0388272	0.00174854	-0.0422543	-0.0354	-22.2055	1	1.51878e-109	3.03756e-109
GCST90018959	Height	EUR	ebb	dbslmm	auto	pt.clump	auto	0.353855	0.00214566	0.299982	0.00218844	0.702564	0.0538729	0.00167187	0.050596	0.0571498	32.2232	4.17427e-228	1	8.34854e-228
GCST90018959	Height	EUR	ebb	sbayesr	auto	pt.clump	auto	0.359177	0.00214101	0.299982	0.00218844	0.625348	0.0591946	0.00187432	0.0555209	0.0628682	31.5819	3.27439e-219	1	6.54877e-219
GCST90018959	Height	EUR	ebb	lassosum	auto	pt.clump	auto	0.315437	0.00217697	0.299982	0.00218844	0.57259	0.0154549	0.00201808	0.0114995	0.0194104	7.65825	9.42387e-15	1	1.88477e-14
GCST90018959	Height	EUR	ebb	prscs	auto	pt.clump	auto	0.358636	0.00214148	0.299982	0.00218844	0.757059	0.0586538	0.00150973	0.0556947	0.0616129	38.8505	0	1	0
GCST90018959	Height	EUR	ebb	ldpred2	auto	pt.clump	auto	0.364719	0.00213607	0.299982	0.00218844	0.64698	0.064737	0.00181748	0.0611747	0.0682992	35.6191	3.54898e-278	1	7.09797e-278
GCST90018959	Height	EUR	ebb	megaprs	auto	pt.clump	auto	0.338809	0.00215841	0.299982	0.00218844	0.676463	0.0388272	0.00174854	0.0354	0.0422543	22.2055	1.51878e-109	1	3.03756e-109
GCST90013445	T1D	EUR	ebb	sbayesr	auto	dbslmm	auto	0.487864	0.0446568	0.671492	0.0390571	0.330551	-0.183628	0.0486479	-0.278978	-0.0882785	-3.77464	0.99992	8.01188e-05	0.000160238
GCST90013445	T1D	EUR	ebb	lassosum	auto	dbslmm	auto	0.667912	0.039757	0.671492	0.0390571	0.93447	-0.00358002	0.0142829	-0.0315744	0.0244144	-0.250652	0.598958	0.401042	0.802083
GCST90013445	T1D	EUR	ebb	prscs	auto	dbslmm	auto	0.673723	0.039579	0.671492	0.0390571	0.948671	0.00223108	0.0126081	-0.0224808	0.026943	0.176956	0.429771	0.570229	0.859543
GCST90013445	T1D	EUR	ebb	ldpred2	auto	dbslmm	auto	0.842779	0.0438104	0.671492	0.0390571	0.775998	0.171287	0.0280923	0.116226	0.226348	6.0973	5.39381e-10	1	1.07876e-09
GCST90013445	T1D	EUR	ebb	megaprs	auto	dbslmm	auto	0.677	0.0412101	0.671492	0.0390571	0.777047	0.00550776	0.0268765	-0.0471701	0.0581856	0.204929	0.418814	0.581186	0.837628
GCST90013445	T1D	EUR	ebb	pt.clump	auto	dbslmm	auto	0.41027	0.0437758	0.671492	0.0390571	0.395431	-0.261221	0.0457122	-0.350817	-0.171626	-5.71449	1	5.50184e-09	1.10037e-08
GCST90013445	T1D	EUR	ebb	lassosum	CV	dbslmm	auto	0.67443	0.0397366	0.671492	0.0390571	0.941136	0.00293821	0.0135343	-0.0235889	0.0294654	0.217094	0.414068	0.585932	0.828135
GCST90013445	T1D	EUR	ebb	megaprs	CV	dbslmm	auto	0.743417	0.0425388	0.671492	0.0390571	0.834245	0.0719254	0.0237257	0.0254231	0.118428	3.03155	0.00121653	0.998783	0.00243306
GCST90013445	T1D	EUR	ebb	prscs	CV	dbslmm	auto	0.687327	0.0398884	0.671492	0.0390571	0.958631	0.0158349	0.0113838	-0.00647747	0.0381472	1.39099	0.0821136	0.917886	0.164227
GCST90013445	T1D	EUR	ebb	pt.clump	CV	dbslmm	auto	0.431763	0.0441758	0.671492	0.0390571	0.3991	-0.239729	0.0458231	-0.329543	-0.149916	-5.23162	1	8.40145e-08	1.68029e-07
GCST90013445	T1D	EUR	ebb	UKBB.EnsPGS	CV	dbslmm	auto	0.855825	0.0430163	0.671492	0.0390571	0.8482	0.184333	0.0229293	0.139392	0.229275	8.03922	4.52069e-16	1	9.04138e-16
GCST90013445	T1D	EUR	ebb	dbslmm	auto	sbayesr	auto	0.671492	0.0390571	0.487864	0.0446568	0.330551	0.183628	0.0486479	0.0882785	0.278978	3.77464	8.01188e-05	0.99992	0.000160238
GCST90013445	T1D	EUR	ebb	lassosum	auto	sbayesr	auto	0.667912	0.039757	0.487864	0.0446568	0.257752	0.180048	0.0515715	0.0789682	0.281128	3.49124	0.000240393	0.99976	0.000480786
GCST90013445	T1D	EUR	ebb	prscs	auto	sbayesr	auto	0.673723	0.039579	0.487864	0.0446568	0.316948	0.185859	0.0493997	0.0890359	0.282683	3.76235	8.41605e-05	0.999916	0.000168321
GCST90013445	T1D	EUR	ebb	ldpred2	auto	sbayesr	auto	0.842779	0.0438104	0.487864	0.0446568	0.426498	0.354916	0.0473788	0.262053	0.447778	7.49102	3.41713e-14	1	6.83426e-14
GCST90013445	T1D	EUR	ebb	megaprs	auto	sbayesr	auto	0.677	0.0412101	0.487864	0.0446568	0.48703	0.189136	0.0435882	0.103703	0.274569	4.33916	7.15148e-06	0.999993	1.4303e-05
GCST90013445	T1D	EUR	ebb	pt.clump	auto	sbayesr	auto	0.41027	0.0437758	0.487864	0.0446568	0.655743	-0.0775931	0.036698	-0.149521	-0.00566497	-2.11437	0.982758	0.017242	0.0344839
GCST90013445	T1D	EUR	ebb	lassosum	CV	sbayesr	auto	0.67443	0.0397366	0.487864	0.0446568	0.284151	0.186567	0.0506436	0.0873051	0.285828	3.68391	0.00011484	0.999885	0.00022968
GCST90013445	T1D	EUR	ebb	megaprs	CV	sbayesr	auto	0.743417	0.0425388	0.487864	0.0446568	0.538166	0.255554	0.041942	0.173347	0.33776	6.09303	5.53971e-10	1	1.10794e-09
GCST90013445	T1D	EUR	ebb	prscs	CV	sbayesr	auto	0.687327	0.0398884	0.487864	0.0446568	0.389297	0.199463	0.0468873	0.107564	0.291362	4.2541	1.04946e-05	0.99999	2.09892e-05
GCST90013445	T1D	EUR	ebb	pt.clump	CV	sbayesr	auto	0.431763	0.0441758	0.487864	0.0446568	0.706446	-0.0561011	0.034036	-0.122812	0.0106094	-1.64829	0.950353	0.0496468	0.0992936
GCST90013445	T1D	EUR	ebb	UKBB.EnsPGS	CV	sbayesr	auto	0.855825	0.0430163	0.487864	0.0446568	0.565532	0.367962	0.0408888	0.28782	0.448104	8.99909	1.13798e-19	1	2.27595e-19
GCST90013445	T1D	EUR	ebb	dbslmm	auto	lassosum	auto	0.671492	0.0390571	0.667912	0.039757	0.93447	0.00358002	0.0142829	-0.0244144	0.0315744	0.250652	0.401042	0.598958	0.802083
GCST90013445	T1D	EUR	ebb	sbayesr	auto	lassosum	auto	0.487864	0.0446568	0.667912	0.039757	0.257752	-0.180048	0.0515715	-0.281128	-0.0789682	-3.49124	0.99976	0.000240393	0.000480786
GCST90013445	T1D	EUR	ebb	prscs	auto	lassosum	auto	0.673723	0.039579	0.667912	0.039757	0.956211	0.00581111	0.0117405	-0.0172003	0.0288225	0.494961	0.310314	0.689686	0.620628
GCST90013445	T1D	EUR	ebb	ldpred2	auto	lassosum	auto	0.842779	0.0438104	0.667912	0.039757	0.737462	0.174867	0.0305122	0.115063	0.234671	5.73107	4.99003e-09	1	9.98006e-09
GCST90013445	T1D	EUR	ebb	megaprs	auto	lassosum	auto	0.677	0.0412101	0.667912	0.039757	0.766087	0.00908779	0.0277236	-0.0452504	0.0634259	0.3278	0.371531	0.628469	0.743063
GCST90013445	T1D	EUR	ebb	pt.clump	auto	lassosum	auto	0.41027	0.0437758	0.667912	0.039757	0.394273	-0.257641	0.046093	-0.347984	-0.167299	-5.5896	1	1.13795e-08	2.27589e-08
GCST90013445	T1D	EUR	ebb	lassosum	CV	lassosum	auto	0.67443	0.0397366	0.667912	0.039757	0.997836	0.00651823	0.00261492	0.001393	0.0116435	2.49271	0.00633859	0.993661	0.0126772
GCST90013445	T1D	EUR	ebb	megaprs	CV	lassosum	auto	0.743417	0.0425388	0.667912	0.039757	0.818774	0.0755054	0.0249143	0.0266734	0.124337	3.03061	0.00122032	0.99878	0.00244064
GCST90013445	T1D	EUR	ebb	prscs	CV	lassosum	auto	0.687327	0.0398884	0.667912	0.039757	0.945319	0.0194149	0.01317	-0.0063984	0.0452282	1.47417	0.0702179	0.929782	0.140436
GCST90013445	T1D	EUR	ebb	pt.clump	CV	lassosum	auto	0.431763	0.0441758	0.667912	0.039757	0.386201	-0.236149	0.0466428	-0.327569	-0.144729	-5.06293	1	2.06431e-07	4.12862e-07
GCST90013445	T1D	EUR	ebb	UKBB.EnsPGS	CV	lassosum	auto	0.855825	0.0430163	0.667912	0.039757	0.828915	0.187913	0.0244091	0.140072	0.235755	7.69851	6.88311e-15	1	1.37662e-14
GCST90013445	T1D	EUR	ebb	dbslmm	auto	prscs	auto	0.671492	0.0390571	0.673723	0.039579	0.948671	-0.00223108	0.0126081	-0.026943	0.0224808	-0.176956	0.570229	0.429771	0.859543
GCST90013445	T1D	EUR	ebb	sbayesr	auto	prscs	auto	0.487864	0.0446568	0.673723	0.039579	0.316948	-0.185859	0.0493997	-0.282683	-0.0890359	-3.76235	0.999916	8.41605e-05	0.000168321
GCST90013445	T1D	EUR	ebb	lassosum	auto	prscs	auto	0.667912	0.039757	0.673723	0.039579	0.956211	-0.00581111	0.0117405	-0.0288225	0.0172003	-0.494961	0.689686	0.310314	0.620628
GCST90013445	T1D	EUR	ebb	ldpred2	auto	prscs	auto	0.842779	0.0438104	0.673723	0.039579	0.788667	0.169056	0.0274006	0.115351	0.222761	6.16979	3.41907e-10	1	6.83814e-10
GCST90013445	T1D	EUR	ebb	megaprs	auto	prscs	auto	0.677	0.0412101	0.673723	0.039579	0.784723	0.00327668	0.0265503	-0.0487619	0.0553152	0.123414	0.45089	0.54911	0.901779
GCST90013445	T1D	EUR	ebb	pt.clump	auto	prscs	auto	0.41027	0.0437758	0.673723	0.039579	0.434206	-0.263452	0.0444771	-0.350628	-0.176277	-5.92333	1	1.5774e-09	3.15481e-09
GCST90013445	T1D	EUR	ebb	lassosum	CV	prscs	auto	0.67443	0.0397366	0.673723	0.039579	0.956432	0.000707127	0.0117076	-0.0222398	0.023654	0.0603989	0.475919	0.524081	0.951838
GCST90013445	T1D	EUR	ebb	megaprs	CV	prscs	auto	0.743417	0.0425388	0.673723	0.039579	0.844915	0.0696943	0.0230429	0.0245302	0.114858	3.02454	0.00124505	0.998755	0.00249009
GCST90013445	T1D	EUR	ebb	prscs	CV	prscs	auto	0.687327	0.0398884	0.673723	0.039579	0.988686	0.0136038	0.00598506	0.00187306	0.0253345	2.27296	0.0115144	0.988486	0.0230289
GCST90013445	T1D	EUR	ebb	pt.clump	CV	prscs	auto	0.431763	0.0441758	0.673723	0.039579	0.429783	-0.24196	0.0448899	-0.329945	-0.153976	-5.39009	1	3.52121e-08	7.04242e-08
GCST90013445	T1D	EUR	ebb	UKBB.EnsPGS	CV	prscs	auto	0.855825	0.0430163	0.673723	0.039579	0.864473	0.182102	0.0217554	0.139462	0.224743	8.37046	2.86974e-17	1	5.73949e-17
GCST90013445	T1D	EUR	ebb	dbslmm	auto	ldpred2	auto	0.671492	0.0390571	0.842779	0.0438104	0.775998	-0.171287	0.0280923	-0.226348	-0.116226	-6.0973	1	5.39381e-10	1.07876e-09
GCST90013445	T1D	EUR	ebb	sbayesr	auto	ldpred2	auto	0.487864	0.0446568	0.842779	0.0438104	0.426498	-0.354916	0.0473788	-0.447778	-0.262053	-7.49102	1	3.41713e-14	6.83426e-14
GCST90013445	T1D	EUR	ebb	lassosum	auto	ldpred2	auto	0.667912	0.039757	0.842779	0.0438104	0.737462	-0.174867	0.0305122	-0.234671	-0.115063	-5.73107	1	4.99003e-09	9.98006e-09
GCST90013445	T1D	EUR	ebb	prscs	auto	ldpred2	auto	0.673723	0.039579	0.842779	0.0438104	0.788667	-0.169056	0.0274006	-0.222761	-0.115351	-6.16979	1	3.41907e-10	6.83814e-10
GCST90013445	T1D	EUR	ebb	megaprs	auto	ldpred2	auto	0.677	0.0412101	0.842779	0.0438104	0.689706	-0.165779	0.0335736	-0.231584	-0.0999751	-4.93778	1	3.95076e-07	7.90151e-07
GCST90013445	T1D	EUR	ebb	pt.clump	auto	ldpred2	auto	0.41027	0.0437758	0.842779	0.0438104	0.385861	-0.432509	0.0485349	-0.527637	-0.33738	-8.91129	1	2.52213e-19	5.04426e-19
GCST90013445	T1D	EUR	ebb	lassosum	CV	ldpred2	auto	0.67443	0.0397366	0.842779	0.0438104	0.745905	-0.168349	0.0300215	-0.227191	-0.109507	-5.60761	1	1.02568e-08	2.05136e-08
GCST90013445	T1D	EUR	ebb	megaprs	CV	ldpred2	auto	0.743417	0.0425388	0.842779	0.0438104	0.753905	-0.0993618	0.0303131	-0.158776	-0.0399481	-3.27785	0.999477	0.000523007	0.00104601
GCST90013445	T1D	EUR	ebb	prscs	CV	ldpred2	auto	0.687327	0.0398884	0.842779	0.0438104	0.804822	-0.155452	0.026411	-0.207218	-0.103687	-5.8859	1	1.97948e-09	3.95897e-09
GCST90013445	T1D	EUR	ebb	pt.clump	CV	ldpred2	auto	0.431763	0.0441758	0.842779	0.0438104	0.414363	-0.411017	0.0476127	-0.504337	-0.317696	-8.6325	1	3.00123e-18	6.00246e-18
GCST90013445	T1D	EUR	ebb	UKBB.EnsPGS	CV	ldpred2	auto	0.855825	0.0430163	0.842779	0.0438104	0.939706	0.0130461	0.0150959	-0.0165418	0.042634	0.864219	0.193734	0.806266	0.387468
GCST90013445	T1D	EUR	ebb	dbslmm	auto	megaprs	auto	0.671492	0.0390571	0.677	0.0412101	0.777047	-0.00550776	0.0268765	-0.0581856	0.0471701	-0.204929	0.581186	0.418814	0.837628
GCST90013445	T1D	EUR	ebb	sbayesr	auto	megaprs	auto	0.487864	0.0446568	0.677	0.0412101	0.48703	-0.189136	0.0435882	-0.274569	-0.103703	-4.33916	0.999993	7.15148e-06	1.4303e-05
GCST90013445	T1D	EUR	ebb	lassosum	auto	megaprs	auto	0.667912	0.039757	0.677	0.0412101	0.766087	-0.00908779	0.0277236	-0.0634259	0.0452504	-0.3278	0.628469	0.371531	0.743063
GCST90013445	T1D	EUR	ebb	prscs	auto	megaprs	auto	0.673723	0.039579	0.677	0.0412101	0.784723	-0.00327668	0.0265503	-0.0553152	0.0487619	-0.123414	0.54911	0.45089	0.901779
GCST90013445	T1D	EUR	ebb	ldpred2	auto	megaprs	auto	0.842779	0.0438104	0.677	0.0412101	0.689706	0.165779	0.0335736	0.0999751	0.231584	4.93778	3.95076e-07	1	7.90151e-07
GCST90013445	T1D	EUR	ebb	pt.clump	auto	megaprs	auto	0.41027	0.0437758	0.677	0.0412101	0.493315	-0.266729	0.0428335	-0.350683	-0.182775	-6.22711	1	2.37556e-10	4.75112e-10
GCST90013445	T1D	EUR	ebb	lassosum	CV	megaprs	auto	0.67443	0.0397366	0.677	0.0412101	0.771435	-0.00256955	0.0273997	-0.056273	0.0511339	-0.0937803	0.537358	0.462642	0.925284
GCST90013445	T1D	EUR	ebb	megaprs	CV	megaprs	auto	0.743417	0.0425388	0.677	0.0412101	0.760942	0.0664176	0.0289813	0.00961428	0.123221	2.29174	0.0109603	0.98904	0.0219206
GCST90013445	T1D	EUR	ebb	prscs	CV	megaprs	auto	0.687327	0.0398884	0.677	0.0412101	0.799889	0.0103271	0.0256834	-0.0400123	0.0606665	0.402093	0.343808	0.656192	0.687616
GCST90013445	T1D	EUR	ebb	pt.clump	CV	megaprs	auto	0.431763	0.0441758	0.677	0.0412101	0.518016	-0.245237	0.0419963	-0.32755	-0.162924	-5.8395	1	2.61791e-09	5.23583e-09
GCST90013445	T1D	EUR	ebb	UKBB.EnsPGS	CV	megaprs	auto	0.855825	0.0430163	0.677	0.0412101	0.815245	0.178826	0.0256573	0.128537	0.229114	6.96978	1.58722e-12	1	3.17445e-12
GCST90013445	T1D	EUR	ebb	dbslmm	auto	pt.clump	auto	0.671492	0.0390571	0.41027	0.0437758	0.395431	0.261221	0.0457122	0.171626	0.350817	5.71449	5.50184e-09	1	1.10037e-08
GCST90013445	T1D	EUR	ebb	sbayesr	auto	pt.clump	auto	0.487864	0.0446568	0.41027	0.0437758	0.655743	0.0775931	0.036698	0.00566497	0.149521	2.11437	0.017242	0.982758	0.0344839
GCST90013445	T1D	EUR	ebb	lassosum	auto	pt.clump	auto	0.667912	0.039757	0.41027	0.0437758	0.394273	0.257641	0.046093	0.167299	0.347984	5.5896	1.13795e-08	1	2.27589e-08
GCST90013445	T1D	EUR	ebb	prscs	auto	pt.clump	auto	0.673723	0.039579	0.41027	0.0437758	0.434206	0.263452	0.0444771	0.176277	0.350628	5.92333	1.5774e-09	1	3.15481e-09
GCST90013445	T1D	EUR	ebb	ldpred2	auto	pt.clump	auto	0.842779	0.0438104	0.41027	0.0437758	0.385861	0.432509	0.0485349	0.33738	0.527637	8.91129	2.52213e-19	1	5.04426e-19
GCST90013445	T1D	EUR	ebb	megaprs	auto	pt.clump	auto	0.677	0.0412101	0.41027	0.0437758	0.493315	0.266729	0.0428335	0.182775	0.350683	6.22711	2.37556e-10	1	4.75112e-10
GCST90013445	T1D	EUR	ebb	lassosum	CV	pt.clump	auto	0.67443	0.0397366	0.41027	0.0437758	0.394612	0.26416	0.0460702	0.173862	0.354457	5.73385	4.9088e-09	1	9.81759e-09
GCST90013445	T1D	EUR	ebb	megaprs	CV	pt.clump	auto	0.743417	0.0425388	0.41027	0.0437758	0.473579	0.333147	0.0442956	0.246327	0.419966	7.52099	2.71825e-14	1	5.43649e-14
GCST90013445	T1D	EUR	ebb	prscs	CV	pt.clump	auto	0.687327	0.0398884	0.41027	0.0437758	0.440469	0.277056	0.0443752	0.190081	0.364032	6.24349	2.13958e-10	1	4.27917e-10
GCST90013445	T1D	EUR	ebb	pt.clump	CV	pt.clump	auto	0.431763	0.0441758	0.41027	0.0437758	0.909246	0.021492	0.0187394	-0.0152372	0.0582213	1.14689	0.125714	0.874286	0.251428
GCST90013445	T1D	EUR	ebb	UKBB.EnsPGS	CV	pt.clump	auto	0.855825	0.0430163	0.41027	0.0437758	0.562304	0.445555	0.0406079	0.365963	0.525146	10.9721	2.60217e-28	1	5.20434e-28
GCST90013445	T1D	EUR	ebb	dbslmm	auto	lassosum	CV	0.671492	0.0390571	0.67443	0.0397366	0.941136	-0.00293821	0.0135343	-0.0294654	0.0235889	-0.217094	0.585932	0.414068	0.828135
GCST90013445	T1D	EUR	ebb	sbayesr	auto	lassosum	CV	0.487864	0.0446568	0.67443	0.0397366	0.284151	-0.186567	0.0506436	-0.285828	-0.0873051	-3.68391	0.999885	0.00011484	0.00022968
GCST90013445	T1D	EUR	ebb	lassosum	auto	lassosum	CV	0.667912	0.039757	0.67443	0.0397366	0.997836	-0.00651823	0.00261492	-0.0116435	-0.001393	-2.49271	0.993661	0.00633859	0.0126772
GCST90013445	T1D	EUR	ebb	prscs	auto	lassosum	CV	0.673723	0.039579	0.67443	0.0397366	0.956432	-0.000707127	0.0117076	-0.023654	0.0222398	-0.0603989	0.524081	0.475919	0.951838
GCST90013445	T1D	EUR	ebb	ldpred2	auto	lassosum	CV	0.842779	0.0438104	0.67443	0.0397366	0.745905	0.168349	0.0300215	0.109507	0.227191	5.60761	1.02568e-08	1	2.05136e-08
GCST90013445	T1D	EUR	ebb	megaprs	auto	lassosum	CV	0.677	0.0412101	0.67443	0.0397366	0.771435	0.00256955	0.0273997	-0.0511339	0.056273	0.0937803	0.462642	0.537358	0.925284
GCST90013445	T1D	EUR	ebb	pt.clump	auto	lassosum	CV	0.41027	0.0437758	0.67443	0.0397366	0.394612	-0.26416	0.0460702	-0.354457	-0.173862	-5.73385	1	4.9088e-09	9.81759e-09
GCST90013445	T1D	EUR	ebb	megaprs	CV	lassosum	CV	0.743417	0.0425388	0.67443	0.0397366	0.832411	0.0689872	0.0239671	0.0220117	0.115963	2.87842	0.00199839	0.998002	0.00399678
GCST90013445	T1D	EUR	ebb	prscs	CV	lassosum	CV	0.687327	0.0398884	0.67443	0.0397366	0.951596	0.0128967	0.0123882	-0.0113842	0.0371775	1.04105	0.148927	0.851073	0.297855
GCST90013445	T1D	EUR	ebb	pt.clump	CV	lassosum	CV	0.431763	0.0441758	0.67443	0.0397366	0.392307	-0.242668	0.0464024	-0.333616	-0.151719	-5.22963	1	8.49244e-08	1.69849e-07
GCST90013445	T1D	EUR	ebb	UKBB.EnsPGS	CV	lassosum	CV	0.855825	0.0430163	0.67443	0.0397366	0.837535	0.181395	0.0237943	0.134758	0.228032	7.62348	1.23467e-14	1	2.46933e-14
GCST90013445	T1D	EUR	ebb	dbslmm	auto	megaprs	CV	0.671492	0.0390571	0.743417	0.0425388	0.834245	-0.0719254	0.0237257	-0.118428	-0.0254231	-3.03155	0.998783	0.00121653	0.00243306
GCST90013445	T1D	EUR	ebb	sbayesr	auto	megaprs	CV	0.487864	0.0446568	0.743417	0.0425388	0.538166	-0.255554	0.041942	-0.33776	-0.173347	-6.09303	1	5.53971e-10	1.10794e-09
GCST90013445	T1D	EUR	ebb	lassosum	auto	megaprs	CV	0.667912	0.039757	0.743417	0.0425388	0.818774	-0.0755054	0.0249143	-0.124337	-0.0266734	-3.03061	0.99878	0.00122032	0.00244064
GCST90013445	T1D	EUR	ebb	prscs	auto	megaprs	CV	0.673723	0.039579	0.743417	0.0425388	0.844915	-0.0696943	0.0230429	-0.114858	-0.0245302	-3.02454	0.998755	0.00124505	0.00249009
GCST90013445	T1D	EUR	ebb	ldpred2	auto	megaprs	CV	0.842779	0.0438104	0.743417	0.0425388	0.753905	0.0993618	0.0303131	0.0399481	0.158776	3.27785	0.000523007	0.999477	0.00104601
GCST90013445	T1D	EUR	ebb	megaprs	auto	megaprs	CV	0.677	0.0412101	0.743417	0.0425388	0.760942	-0.0664176	0.0289813	-0.123221	-0.00961428	-2.29174	0.98904	0.0109603	0.0219206
GCST90013445	T1D	EUR	ebb	pt.clump	auto	megaprs	CV	0.41027	0.0437758	0.743417	0.0425388	0.473579	-0.333147	0.0442956	-0.419966	-0.246327	-7.52099	1	2.71825e-14	5.43649e-14
GCST90013445	T1D	EUR	ebb	lassosum	CV	megaprs	CV	0.67443	0.0397366	0.743417	0.0425388	0.832411	-0.0689872	0.0239671	-0.115963	-0.0220117	-2.87842	0.998002	0.00199839	0.00399678
GCST90013445	T1D	EUR	ebb	prscs	CV	megaprs	CV	0.687327	0.0398884	0.743417	0.0425388	0.877434	-0.0560905	0.0205661	-0.0964002	-0.0157809	-2.72732	0.996807	0.00319252	0.00638505
GCST90013445	T1D	EUR	ebb	pt.clump	CV	megaprs	CV	0.431763	0.0441758	0.743417	0.0425388	0.499102	-0.311655	0.0434193	-0.396757	-0.226553	-7.17779	1	3.54245e-13	7.08489e-13
GCST90013445	T1D	EUR	ebb	UKBB.EnsPGS	CV	megaprs	CV	0.855825	0.0430163	0.743417	0.0425388	0.870497	0.112408	0.0217756	0.0697279	0.155088	5.16212	1.22087e-07	1	2.44175e-07
GCST90013445	T1D	EUR	ebb	dbslmm	auto	prscs	CV	0.671492	0.0390571	0.687327	0.0398884	0.958631	-0.0158349	0.0113838	-0.0381472	0.00647747	-1.39099	0.917886	0.0821136	0.164227
GCST90013445	T1D	EUR	ebb	sbayesr	auto	prscs	CV	0.487864	0.0446568	0.687327	0.0398884	0.389297	-0.199463	0.0468873	-0.291362	-0.107564	-4.2541	0.99999	1.04946e-05	2.09892e-05
GCST90013445	T1D	EUR	ebb	lassosum	auto	prscs	CV	0.667912	0.039757	0.687327	0.0398884	0.945319	-0.0194149	0.01317	-0.0452282	0.0063984	-1.47417	0.929782	0.0702179	0.140436
GCST90013445	T1D	EUR	ebb	prscs	auto	prscs	CV	0.673723	0.039579	0.687327	0.0398884	0.988686	-0.0136038	0.00598506	-0.0253345	-0.00187306	-2.27296	0.988486	0.0115144	0.0230289
GCST90013445	T1D	EUR	ebb	ldpred2	auto	prscs	CV	0.842779	0.0438104	0.687327	0.0398884	0.804822	0.155452	0.026411	0.103687	0.207218	5.8859	1.97948e-09	1	3.95897e-09
GCST90013445	T1D	EUR	ebb	megaprs	auto	prscs	CV	0.677	0.0412101	0.687327	0.0398884	0.799889	-0.0103271	0.0256834	-0.0606665	0.0400123	-0.402093	0.656192	0.343808	0.687616
GCST90013445	T1D	EUR	ebb	pt.clump	auto	prscs	CV	0.41027	0.0437758	0.687327	0.0398884	0.440469	-0.277056	0.0443752	-0.364032	-0.190081	-6.24349	1	2.13958e-10	4.27917e-10
GCST90013445	T1D	EUR	ebb	lassosum	CV	prscs	CV	0.67443	0.0397366	0.687327	0.0398884	0.951596	-0.0128967	0.0123882	-0.0371775	0.0113842	-1.04105	0.851073	0.148927	0.297855
GCST90013445	T1D	EUR	ebb	megaprs	CV	prscs	CV	0.743417	0.0425388	0.687327	0.0398884	0.877434	0.0560905	0.0205661	0.0157809	0.0964002	2.72732	0.00319252	0.996807	0.00638505
GCST90013445	T1D	EUR	ebb	pt.clump	CV	prscs	CV	0.431763	0.0441758	0.687327	0.0398884	0.449853	-0.255564	0.0442404	-0.342275	-0.168853	-5.77672	1	3.80861e-09	7.61722e-09
GCST90013445	T1D	EUR	ebb	UKBB.EnsPGS	CV	prscs	CV	0.855825	0.0430163	0.687327	0.0398884	0.883536	0.168498	0.0202349	0.128838	0.208159	8.32711	4.14192e-17	1	8.28384e-17
GCST90013445	T1D	EUR	ebb	dbslmm	auto	pt.clump	CV	0.671492	0.0390571	0.431763	0.0441758	0.3991	0.239729	0.0458231	0.149916	0.329543	5.23162	8.40145e-08	1	1.68029e-07
GCST90013445	T1D	EUR	ebb	sbayesr	auto	pt.clump	CV	0.487864	0.0446568	0.431763	0.0441758	0.706446	0.0561011	0.034036	-0.0106094	0.122812	1.64829	0.0496468	0.950353	0.0992936
GCST90013445	T1D	EUR	ebb	lassosum	auto	pt.clump	CV	0.667912	0.039757	0.431763	0.0441758	0.386201	0.236149	0.0466428	0.144729	0.327569	5.06293	2.06431e-07	1	4.12862e-07
GCST90013445	T1D	EUR	ebb	prscs	auto	pt.clump	CV	0.673723	0.039579	0.431763	0.0441758	0.429783	0.24196	0.0448899	0.153976	0.329945	5.39009	3.52121e-08	1	7.04242e-08
GCST90013445	T1D	EUR	ebb	ldpred2	auto	pt.clump	CV	0.842779	0.0438104	0.431763	0.0441758	0.414363	0.411017	0.0476127	0.317696	0.504337	8.6325	3.00123e-18	1	6.00246e-18
GCST90013445	T1D	EUR	ebb	megaprs	auto	pt.clump	CV	0.677	0.0412101	0.431763	0.0441758	0.518016	0.245237	0.0419963	0.162924	0.32755	5.8395	2.61791e-09	1	5.23583e-09
GCST90013445	T1D	EUR	ebb	pt.clump	auto	pt.clump	CV	0.41027	0.0437758	0.431763	0.0441758	0.909246	-0.021492	0.0187394	-0.0582213	0.0152372	-1.14689	0.874286	0.125714	0.251428
GCST90013445	T1D	EUR	ebb	lassosum	CV	pt.clump	CV	0.67443	0.0397366	0.431763	0.0441758	0.392307	0.242668	0.0464024	0.151719	0.333616	5.22963	8.49244e-08	1	1.69849e-07
GCST90013445	T1D	EUR	ebb	megaprs	CV	pt.clump	CV	0.743417	0.0425388	0.431763	0.0441758	0.499102	0.311655	0.0434193	0.226553	0.396757	7.17779	3.54245e-13	1	7.08489e-13
GCST90013445	T1D	EUR	ebb	prscs	CV	pt.clump	CV	0.687327	0.0398884	0.431763	0.0441758	0.449853	0.255564	0.0442404	0.168853	0.342275	5.77672	3.80861e-09	1	7.61722e-09
GCST90013445	T1D	EUR	ebb	UKBB.EnsPGS	CV	pt.clump	CV	0.855825	0.0430163	0.431763	0.0441758	0.577663	0.424063	0.0400807	0.345505	0.502621	10.5802	1.84029e-26	1	3.68057e-26
GCST90013445	T1D	EUR	ebb	dbslmm	auto	UKBB.EnsPGS	CV	0.671492	0.0390571	0.855825	0.0430163	0.8482	-0.184333	0.0229293	-0.229275	-0.139392	-8.03922	1	4.52069e-16	9.04138e-16
GCST90013445	T1D	EUR	ebb	sbayesr	auto	UKBB.EnsPGS	CV	0.487864	0.0446568	0.855825	0.0430163	0.565532	-0.367962	0.0408888	-0.448104	-0.28782	-8.99909	1	1.13798e-19	2.27595e-19
GCST90013445	T1D	EUR	ebb	lassosum	auto	UKBB.EnsPGS	CV	0.667912	0.039757	0.855825	0.0430163	0.828915	-0.187913	0.0244091	-0.235755	-0.140072	-7.69851	1	6.88311e-15	1.37662e-14
GCST90013445	T1D	EUR	ebb	prscs	auto	UKBB.EnsPGS	CV	0.673723	0.039579	0.855825	0.0430163	0.864473	-0.182102	0.0217554	-0.224743	-0.139462	-8.37046	1	2.86974e-17	5.73949e-17
GCST90013445	T1D	EUR	ebb	ldpred2	auto	UKBB.EnsPGS	CV	0.842779	0.0438104	0.855825	0.0430163	0.939706	-0.0130461	0.0150959	-0.042634	0.0165418	-0.864219	0.806266	0.193734	0.387468
GCST90013445	T1D	EUR	ebb	megaprs	auto	UKBB.EnsPGS	CV	0.677	0.0412101	0.855825	0.0430163	0.815245	-0.178826	0.0256573	-0.229114	-0.128537	-6.96978	1	1.58722e-12	3.17445e-12
GCST90013445	T1D	EUR	ebb	pt.clump	auto	UKBB.EnsPGS	CV	0.41027	0.0437758	0.855825	0.0430163	0.562304	-0.445555	0.0406079	-0.525146	-0.365963	-10.9721	1	2.60217e-28	5.20434e-28
GCST90013445	T1D	EUR	ebb	lassosum	CV	UKBB.EnsPGS	CV	0.67443	0.0397366	0.855825	0.0430163	0.837535	-0.181395	0.0237943	-0.228032	-0.134758	-7.62348	1	1.23467e-14	2.46933e-14
GCST90013445	T1D	EUR	ebb	megaprs	CV	UKBB.EnsPGS	CV	0.743417	0.0425388	0.855825	0.0430163	0.870497	-0.112408	0.0217756	-0.155088	-0.0697279	-5.16212	1	1.22087e-07	2.44175e-07
GCST90013445	T1D	EUR	ebb	prscs	CV	UKBB.EnsPGS	CV	0.687327	0.0398884	0.855825	0.0430163	0.883536	-0.168498	0.0202349	-0.208159	-0.128838	-8.32711	1	4.14192e-17	8.28384e-17
GCST90013445	T1D	EUR	ebb	pt.clump	CV	UKBB.EnsPGS	CV	0.431763	0.0441758	0.855825	0.0430163	0.577663	-0.424063	0.0400807	-0.502621	-0.345505	-10.5802	1	1.84029e-26	3.68057e-26
GCST008972	Gout	EUR	ebb	sbayesr	auto	dbslmm	auto	0.315166	0.00977213	0.410416	0.0100784	0.612136	-0.0952506	0.00874605	-0.112393	-0.0781083	-10.8907	1	6.38336e-28	1.27667e-27
GCST008972	Gout	EUR	ebb	lassosum	auto	dbslmm	auto	0.40444	0.010148	0.410416	0.0100784	0.813733	-0.00597641	0.00617301	-0.0180755	0.00612269	-0.968152	0.833516	0.166484	0.332969
GCST008972	Gout	EUR	ebb	prscs	auto	dbslmm	auto	0.40983	0.0101067	0.410416	0.0100784	0.874726	-0.00058593	0.00505188	-0.0104876	0.00931576	-0.115982	0.546167	0.453833	0.907666
GCST008972	Gout	EUR	ebb	ldpred2	auto	dbslmm	auto	0.390723	0.00997715	0.410416	0.0100784	0.767401	-0.0196928	0.00684015	-0.0330995	-0.0062861	-2.879	0.998005	0.00199469	0.00398938
GCST008972	Gout	EUR	ebb	megaprs	auto	dbslmm	auto	0.425377	0.0101296	0.410416	0.0100784	0.82154	0.0149606	0.00603661	0.00312884	0.0267923	2.47831	0.00660031	0.9934	0.0132006
GCST008972	Gout	EUR	ebb	pt.clump	auto	dbslmm	auto	0.302271	0.0100281	0.410416	0.0100784	0.710924	-0.108145	0.00764427	-0.123128	-0.0931623	-14.1472	1	9.7176e-46	1.94352e-45
GCST008972	Gout	EUR	ebb	lassosum	CV	dbslmm	auto	0.430718	0.0101609	0.410416	0.0100784	0.855404	0.0203019	0.00544259	0.00963442	0.0309694	3.73019	9.56677e-05	0.999904	0.000191335
GCST008972	Gout	EUR	ebb	megaprs	CV	dbslmm	auto	0.443053	0.0102123	0.410416	0.0100784	0.836746	0.032637	0.00579857	0.0212718	0.0440022	5.62845	9.09197e-09	1	1.81839e-08
GCST008972	Gout	EUR	ebb	ldpred2	CV	dbslmm	auto	0.451263	0.0102335	0.410416	0.0100784	0.863436	0.0408463	0.00530978	0.0304391	0.0512534	7.69264	7.20626e-15	1	1.44125e-14
GCST008972	Gout	EUR	ebb	pt.clump	CV	dbslmm	auto	0.350477	0.0100327	0.410416	0.0100784	0.731512	-0.0599388	0.0073687	-0.0743815	-0.0454962	-8.13425	1	2.07246e-16	4.14492e-16
GCST008972	Gout	EUR	ebb	UKBB.EnsPGS	CV	dbslmm	auto	0.461423	0.0101307	0.410416	0.0100784	0.883824	0.051007	0.00487097	0.0414599	0.0605541	10.4716	5.83003e-26	1	1.16601e-25
GCST008972	Gout	EUR	ebb	dbslmm	auto	sbayesr	auto	0.410416	0.0100784	0.315166	0.00977213	0.612136	0.0952506	0.00874605	0.0781083	0.112393	10.8907	6.38336e-28	1	1.27667e-27
GCST008972	Gout	EUR	ebb	lassosum	auto	sbayesr	auto	0.40444	0.010148	0.315166	0.00977213	0.693991	0.0892742	0.00779957	0.073987	0.104561	11.446	1.23075e-30	1	2.46151e-30
GCST008972	Gout	EUR	ebb	prscs	auto	sbayesr	auto	0.40983	0.0101067	0.315166	0.00977213	0.776555	0.0946646	0.00665195	0.0816268	0.107702	14.2311	2.93673e-46	1	5.87346e-46
GCST008972	Gout	EUR	ebb	ldpred2	auto	sbayesr	auto	0.390723	0.00997715	0.315166	0.00977213	0.843119	0.0755578	0.00553473	0.0647097	0.0864058	13.6516	9.87729e-43	1	1.97546e-42
GCST008972	Gout	EUR	ebb	megaprs	auto	sbayesr	auto	0.425377	0.0101296	0.315166	0.00977213	0.684982	0.110211	0.00790528	0.0947168	0.125706	13.9415	1.77293e-44	1	3.54586e-44
GCST008972	Gout	EUR	ebb	pt.clump	auto	sbayesr	auto	0.302271	0.0100281	0.315166	0.00977213	0.520927	-0.0128945	0.0096933	-0.0318933	0.0061044	-1.33025	0.908281	0.0917188	0.183438
GCST008972	Gout	EUR	ebb	lassosum	CV	sbayesr	auto	0.430718	0.0101609	0.315166	0.00977213	0.656521	0.115552	0.0082681	0.099347	0.131758	13.9757	1.09679e-44	1	2.19359e-44
GCST008972	Gout	EUR	ebb	megaprs	CV	sbayesr	auto	0.443053	0.0102123	0.315166	0.00977213	0.668901	0.127888	0.00814117	0.111931	0.143844	15.7087	6.5881e-56	1	1.31762e-55
GCST008972	Gout	EUR	ebb	ldpred2	CV	sbayesr	auto	0.451263	0.0102335	0.315166	0.00977213	0.779415	0.136097	0.00665816	0.123047	0.149147	20.4406	3.64159e-93	1	7.28317e-93
GCST008972	Gout	EUR	ebb	pt.clump	CV	sbayesr	auto	0.350477	0.0100327	0.315166	0.00977213	0.515546	0.0353117	0.00974989	0.016202	0.0544215	3.62176	0.000146305	0.999854	0.000292609
GCST008972	Gout	EUR	ebb	UKBB.EnsPGS	CV	sbayesr	auto	0.461423	0.0101307	0.315166	0.00977213	0.7252	0.146258	0.00738502	0.131783	0.160732	19.8046	1.35743e-87	1	2.71487e-87
GCST008972	Gout	EUR	ebb	dbslmm	auto	lassosum	auto	0.410416	0.0100784	0.40444	0.010148	0.813733	0.00597641	0.00617301	-0.00612269	0.0180755	0.968152	0.166484	0.833516	0.332969
GCST008972	Gout	EUR	ebb	sbayesr	auto	lassosum	auto	0.315166	0.00977213	0.40444	0.010148	0.693991	-0.0892742	0.00779957	-0.104561	-0.073987	-11.446	1	1.23075e-30	2.46151e-30
GCST008972	Gout	EUR	ebb	prscs	auto	lassosum	auto	0.40983	0.0101067	0.40444	0.010148	0.900424	0.00539048	0.00451964	-0.00346801	0.014249	1.19268	0.116497	0.883503	0.232995
GCST008972	Gout	EUR	ebb	ldpred2	auto	lassosum	auto	0.390723	0.00997715	0.40444	0.010148	0.841098	-0.0137164	0.00567505	-0.0248395	-0.0025933	-2.41696	0.992175	0.00782526	0.0156505
GCST008972	Gout	EUR	ebb	megaprs	auto	lassosum	auto	0.425377	0.0101296	0.40444	0.010148	0.818183	0.020937	0.00611391	0.00895373	0.0329203	3.42448	0.000307984	0.999692	0.000615969
GCST008972	Gout	EUR	ebb	pt.clump	auto	lassosum	auto	0.302271	0.0100281	0.40444	0.010148	0.74001	-0.102169	0.00727532	-0.116428	-0.087909	-14.0432	1	4.24082e-45	8.48164e-45
GCST008972	Gout	EUR	ebb	lassosum	CV	lassosum	auto	0.430718	0.0101609	0.40444	0.010148	0.916918	0.0262783	0.00413929	0.0181653	0.0343913	6.3485	1.08711e-10	1	2.17422e-10
GCST008972	Gout	EUR	ebb	megaprs	CV	lassosum	auto	0.443053	0.0102123	0.40444	0.010148	0.813856	0.0386134	0.00621177	0.0264383	0.0507884	6.21617	2.54726e-10	1	5.09452e-10
GCST008972	Gout	EUR	ebb	ldpred2	CV	lassosum	auto	0.451263	0.0102335	0.40444	0.010148	0.875554	0.0468227	0.00508475	0.0368566	0.0567888	9.20846	1.65419e-20	1	3.30838e-20
GCST008972	Gout	EUR	ebb	pt.clump	CV	lassosum	auto	0.350477	0.0100327	0.40444	0.010148	0.724581	-0.0539624	0.00748966	-0.0686422	-0.0392827	-7.20492	1	2.90386e-13	5.80771e-13
GCST008972	Gout	EUR	ebb	UKBB.EnsPGS	CV	lassosum	auto	0.461423	0.0101307	0.40444	0.010148	0.878921	0.0569834	0.00498956	0.0472039	0.066763	11.4205	1.65093e-30	1	3.30185e-30
GCST008972	Gout	EUR	ebb	dbslmm	auto	prscs	auto	0.410416	0.0100784	0.40983	0.0101067	0.874726	0.00058593	0.00505188	-0.00931576	0.0104876	0.115982	0.453833	0.546167	0.907666
GCST008972	Gout	EUR	ebb	sbayesr	auto	prscs	auto	0.315166	0.00977213	0.40983	0.0101067	0.776555	-0.0946646	0.00665195	-0.107702	-0.0816268	-14.2311	1	2.93673e-46	5.87346e-46
GCST008972	Gout	EUR	ebb	lassosum	auto	prscs	auto	0.40444	0.010148	0.40983	0.0101067	0.900424	-0.00539048	0.00451964	-0.014249	0.00346801	-1.19268	0.883503	0.116497	0.232995
GCST008972	Gout	EUR	ebb	ldpred2	auto	prscs	auto	0.390723	0.00997715	0.40983	0.0101067	0.879061	-0.0191069	0.00494031	-0.0287899	-0.00942386	-3.86754	0.999945	5.49688e-05	0.000109938
GCST008972	Gout	EUR	ebb	megaprs	auto	prscs	auto	0.425377	0.0101296	0.40983	0.0101067	0.860037	0.0155465	0.00535334	0.00505396	0.0260391	2.90408	0.0018417	0.998158	0.00368339
GCST008972	Gout	EUR	ebb	pt.clump	auto	prscs	auto	0.302271	0.0100281	0.40983	0.0101067	0.73865	-0.107559	0.0072789	-0.121826	-0.0932925	-14.7768	1	1.03324e-49	2.06647e-49
GCST008972	Gout	EUR	ebb	lassosum	CV	prscs	auto	0.430718	0.0101609	0.40983	0.0101067	0.892076	0.0208878	0.00470839	0.0116594	0.0301163	4.4363	4.57592e-06	0.999995	9.15184e-06
GCST008972	Gout	EUR	ebb	megaprs	CV	prscs	auto	0.443053	0.0102123	0.40983	0.0101067	0.865841	0.0332229	0.00526355	0.0229063	0.0435394	6.31187	1.37838e-10	1	2.75677e-10
GCST008972	Gout	EUR	ebb	ldpred2	CV	prscs	auto	0.451263	0.0102335	0.40983	0.0101067	0.933101	0.0414322	0.00372213	0.0341368	0.0487276	11.1313	4.41685e-29	1	8.83371e-29
GCST008972	Gout	EUR	ebb	pt.clump	CV	prscs	auto	0.350477	0.0100327	0.40983	0.0101067	0.719374	-0.0593529	0.00754419	-0.0741395	-0.0445663	-7.86736	1	1.81098e-15	3.62195e-15
GCST008972	Gout	EUR	ebb	UKBB.EnsPGS	CV	prscs	auto	0.461423	0.0101307	0.40983	0.0101067	0.919125	0.051593	0.00406964	0.0436165	0.0595694	12.6775	3.93839e-37	1	7.87677e-37
GCST008972	Gout	EUR	ebb	dbslmm	auto	ldpred2	auto	0.410416	0.0100784	0.390723	0.00997715	0.767401	0.0196928	0.00684015	0.0062861	0.0330995	2.879	0.00199469	0.998005	0.00398938
GCST008972	Gout	EUR	ebb	sbayesr	auto	ldpred2	auto	0.315166	0.00977213	0.390723	0.00997715	0.843119	-0.0755578	0.00553473	-0.0864058	-0.0647097	-13.6516	1	9.87729e-43	1.97546e-42
GCST008972	Gout	EUR	ebb	lassosum	auto	ldpred2	auto	0.40444	0.010148	0.390723	0.00997715	0.841098	0.0137164	0.00567505	0.0025933	0.0248395	2.41696	0.00782526	0.992175	0.0156505
GCST008972	Gout	EUR	ebb	prscs	auto	ldpred2	auto	0.40983	0.0101067	0.390723	0.00997715	0.879061	0.0191069	0.00494031	0.00942386	0.0287899	3.86754	5.49688e-05	0.999945	0.000109938
GCST008972	Gout	EUR	ebb	megaprs	auto	ldpred2	auto	0.425377	0.0101296	0.390723	0.00997715	0.799198	0.0346534	0.00637269	0.0221629	0.0471439	5.4378	2.69716e-08	1	5.39432e-08
GCST008972	Gout	EUR	ebb	pt.clump	auto	ldpred2	auto	0.302271	0.0100281	0.390723	0.00997715	0.613855	-0.0884522	0.00879044	-0.105681	-0.071223	-10.0623	1	4.05299e-24	8.10598e-24
GCST008972	Gout	EUR	ebb	lassosum	CV	ldpred2	auto	0.430718	0.0101609	0.390723	0.00997715	0.825875	0.0399947	0.00594459	0.0283433	0.0516461	6.72791	8.60571e-12	1	1.72114e-11
GCST008972	Gout	EUR	ebb	megaprs	CV	ldpred2	auto	0.443053	0.0102123	0.390723	0.00997715	0.79808	0.0523298	0.00641891	0.0397487	0.0649108	8.15243	1.78335e-16	1	3.5667e-16
GCST008972	Gout	EUR	ebb	ldpred2	CV	ldpred2	auto	0.451263	0.0102335	0.390723	0.00997715	0.913804	0.0605391	0.00420323	0.0523007	0.0687774	14.403	2.47737e-47	1	4.95475e-47
GCST008972	Gout	EUR	ebb	pt.clump	CV	ldpred2	auto	0.350477	0.0100327	0.390723	0.00997715	0.685477	-0.040246	0.00793531	-0.0557992	-0.0246928	-5.07176	1	1.97074e-07	3.94148e-07
GCST008972	Gout	EUR	ebb	UKBB.EnsPGS	CV	ldpred2	auto	0.461423	0.0101307	0.390723	0.00997715	0.872697	0.0706998	0.00507525	0.0607523	0.0806473	13.9303	2.07232e-44	1	4.14465e-44
GCST008972	Gout	EUR	ebb	dbslmm	auto	megaprs	auto	0.410416	0.0100784	0.425377	0.0101296	0.82154	-0.0149606	0.00603661	-0.0267923	-0.00312884	-2.47831	0.9934	0.00660031	0.0132006
GCST008972	Gout	EUR	ebb	sbayesr	auto	megaprs	auto	0.315166	0.00977213	0.425377	0.0101296	0.684982	-0.110211	0.00790528	-0.125706	-0.0947168	-13.9415	1	1.77293e-44	3.54586e-44
GCST008972	Gout	EUR	ebb	lassosum	auto	megaprs	auto	0.40444	0.010148	0.425377	0.0101296	0.818183	-0.020937	0.00611391	-0.0329203	-0.00895373	-3.42448	0.999692	0.000307984	0.000615969
GCST008972	Gout	EUR	ebb	prscs	auto	megaprs	auto	0.40983	0.0101067	0.425377	0.0101296	0.860037	-0.0155465	0.00535334	-0.0260391	-0.00505396	-2.90408	0.998158	0.0018417	0.00368339
GCST008972	Gout	EUR	ebb	ldpred2	auto	megaprs	auto	0.390723	0.00997715	0.425377	0.0101296	0.799198	-0.0346534	0.00637269	-0.0471439	-0.0221629	-5.4378	1	2.69716e-08	5.39432e-08
GCST008972	Gout	EUR	ebb	pt.clump	auto	megaprs	auto	0.302271	0.0100281	0.425377	0.0101296	0.657028	-0.123106	0.00834799	-0.139468	-0.106744	-14.7467	1	1.61466e-49	3.22931e-49
GCST008972	Gout	EUR	ebb	lassosum	CV	megaprs	auto	0.430718	0.0101609	0.425377	0.0101296	0.874963	0.00534131	0.00507346	-0.00460268	0.0152853	1.05279	0.146218	0.853782	0.292435
GCST008972	Gout	EUR	ebb	megaprs	CV	megaprs	auto	0.443053	0.0102123	0.425377	0.0101296	0.937614	0.0176764	0.00359361	0.0106329	0.0247198	4.91883	4.35319e-07	1	8.70638e-07
GCST008972	Gout	EUR	ebb	ldpred2	CV	megaprs	auto	0.451263	0.0102335	0.425377	0.0101296	0.89859	0.0258857	0.00458642	0.0168963	0.0348751	5.64398	8.30803e-09	1	1.66161e-08
GCST008972	Gout	EUR	ebb	pt.clump	CV	megaprs	auto	0.350477	0.0100327	0.425377	0.0101296	0.738889	-0.0748994	0.00728569	-0.0891794	-0.0606195	-10.2804	1	4.32059e-25	8.64119e-25
GCST008972	Gout	EUR	ebb	UKBB.EnsPGS	CV	megaprs	auto	0.461423	0.0101307	0.425377	0.0101296	0.952462	0.0360464	0.00312357	0.0299242	0.0421686	11.5401	4.13918e-31	1	8.27836e-31
GCST008972	Gout	EUR	ebb	dbslmm	auto	pt.clump	auto	0.410416	0.0100784	0.302271	0.0100281	0.710924	0.108145	0.00764427	0.0931623	0.123128	14.1472	9.7176e-46	1	1.94352e-45
GCST008972	Gout	EUR	ebb	sbayesr	auto	pt.clump	auto	0.315166	0.00977213	0.302271	0.0100281	0.520927	0.0128945	0.0096933	-0.0061044	0.0318933	1.33025	0.0917188	0.908281	0.183438
GCST008972	Gout	EUR	ebb	lassosum	auto	pt.clump	auto	0.40444	0.010148	0.302271	0.0100281	0.74001	0.102169	0.00727532	0.087909	0.116428	14.0432	4.24082e-45	1	8.48164e-45
GCST008972	Gout	EUR	ebb	prscs	auto	pt.clump	auto	0.40983	0.0101067	0.302271	0.0100281	0.73865	0.107559	0.0072789	0.0932925	0.121826	14.7768	1.03324e-49	1	2.06647e-49
GCST008972	Gout	EUR	ebb	ldpred2	auto	pt.clump	auto	0.390723	0.00997715	0.302271	0.0100281	0.613855	0.0884522	0.00879044	0.071223	0.105681	10.0623	4.05299e-24	1	8.10598e-24
GCST008972	Gout	EUR	ebb	megaprs	auto	pt.clump	auto	0.425377	0.0101296	0.302271	0.0100281	0.657028	0.123106	0.00834799	0.106744	0.139468	14.7467	1.61466e-49	1	3.22931e-49
GCST008972	Gout	EUR	ebb	lassosum	CV	pt.clump	auto	0.430718	0.0101609	0.302271	0.0100281	0.659377	0.128447	0.00833264	0.112115	0.144779	15.4149	6.49614e-54	1	1.29923e-53
GCST008972	Gout	EUR	ebb	megaprs	CV	pt.clump	auto	0.443053	0.0102123	0.302271	0.0100281	0.629218	0.140782	0.00871653	0.123698	0.157866	16.1512	5.57274e-59	1	1.11455e-58
GCST008972	Gout	EUR	ebb	ldpred2	CV	pt.clump	auto	0.451263	0.0102335	0.302271	0.0100281	0.674713	0.148991	0.00817348	0.132971	0.165011	18.2286	1.5296e-74	1	3.05921e-74
GCST008972	Gout	EUR	ebb	pt.clump	CV	pt.clump	auto	0.350477	0.0100327	0.302271	0.0100281	0.646287	0.0482062	0.00843644	0.0316708	0.0647416	5.71405	5.51607e-09	1	1.10321e-08
GCST008972	Gout	EUR	ebb	UKBB.EnsPGS	CV	pt.clump	auto	0.461423	0.0101307	0.302271	0.0100281	0.681614	0.159152	0.00804374	0.143386	0.174918	19.7858	1.97162e-87	1	3.94325e-87
GCST008972	Gout	EUR	ebb	dbslmm	auto	lassosum	CV	0.410416	0.0100784	0.430718	0.0101609	0.855404	-0.0203019	0.00544259	-0.0309694	-0.00963442	-3.73019	0.999904	9.56677e-05	0.000191335
GCST008972	Gout	EUR	ebb	sbayesr	auto	lassosum	CV	0.315166	0.00977213	0.430718	0.0101609	0.656521	-0.115552	0.0082681	-0.131758	-0.099347	-13.9757	1	1.09679e-44	2.19359e-44
GCST008972	Gout	EUR	ebb	lassosum	auto	lassosum	CV	0.40444	0.010148	0.430718	0.0101609	0.916918	-0.0262783	0.00413929	-0.0343913	-0.0181653	-6.3485	1	1.08711e-10	2.17422e-10
GCST008972	Gout	EUR	ebb	prscs	auto	lassosum	CV	0.40983	0.0101067	0.430718	0.0101609	0.892076	-0.0208878	0.00470839	-0.0301163	-0.0116594	-4.4363	0.999995	4.57592e-06	9.15184e-06
GCST008972	Gout	EUR	ebb	ldpred2	auto	lassosum	CV	0.390723	0.00997715	0.430718	0.0101609	0.825875	-0.0399947	0.00594459	-0.0516461	-0.0283433	-6.72791	1	8.60571e-12	1.72114e-11
GCST008972	Gout	EUR	ebb	megaprs	auto	lassosum	CV	0.425377	0.0101296	0.430718	0.0101609	0.874963	-0.00534131	0.00507346	-0.0152853	0.00460268	-1.05279	0.853782	0.146218	0.292435
GCST008972	Gout	EUR	ebb	pt.clump	auto	lassosum	CV	0.302271	0.0100281	0.430718	0.0101609	0.659377	-0.128447	0.00833264	-0.144779	-0.112115	-15.4149	1	6.49614e-54	1.29923e-53
GCST008972	Gout	EUR	ebb	megaprs	CV	lassosum	CV	0.443053	0.0102123	0.430718	0.0101609	0.893542	0.0123351	0.00470065	0.00312179	0.0215483	2.62412	0.00434367	0.995656	0.00868733
GCST008972	Gout	EUR	ebb	ldpred2	CV	lassosum	CV	0.451263	0.0102335	0.430718	0.0101609	0.919098	0.0205444	0.00410243	0.0125036	0.0285851	5.00785	2.75208e-07	1	5.50415e-07
GCST008972	Gout	EUR	ebb	pt.clump	CV	lassosum	CV	0.350477	0.0100327	0.430718	0.0101609	0.792708	-0.0802407	0.00650227	-0.0929852	-0.0674963	-12.3404	1	2.74371e-35	5.48742e-35
GCST008972	Gout	EUR	ebb	UKBB.EnsPGS	CV	lassosum	CV	0.461423	0.0101307	0.430718	0.0101609	0.925321	0.0307051	0.00392115	0.0230197	0.0383906	7.83064	2.4269e-15	1	4.8538e-15
GCST008972	Gout	EUR	ebb	dbslmm	auto	megaprs	CV	0.410416	0.0100784	0.443053	0.0102123	0.836746	-0.032637	0.00579857	-0.0440022	-0.0212718	-5.62845	1	9.09197e-09	1.81839e-08
GCST008972	Gout	EUR	ebb	sbayesr	auto	megaprs	CV	0.315166	0.00977213	0.443053	0.0102123	0.668901	-0.127888	0.00814117	-0.143844	-0.111931	-15.7087	1	6.5881e-56	1.31762e-55
GCST008972	Gout	EUR	ebb	lassosum	auto	megaprs	CV	0.40444	0.010148	0.443053	0.0102123	0.813856	-0.0386134	0.00621177	-0.0507884	-0.0264383	-6.21617	1	2.54726e-10	5.09452e-10
GCST008972	Gout	EUR	ebb	prscs	auto	megaprs	CV	0.40983	0.0101067	0.443053	0.0102123	0.865841	-0.0332229	0.00526355	-0.0435394	-0.0229063	-6.31187	1	1.37838e-10	2.75677e-10
GCST008972	Gout	EUR	ebb	ldpred2	auto	megaprs	CV	0.390723	0.00997715	0.443053	0.0102123	0.79808	-0.0523298	0.00641891	-0.0649108	-0.0397487	-8.15243	1	1.78335e-16	3.5667e-16
GCST008972	Gout	EUR	ebb	megaprs	auto	megaprs	CV	0.425377	0.0101296	0.443053	0.0102123	0.937614	-0.0176764	0.00359361	-0.0247198	-0.0106329	-4.91883	1	4.35319e-07	8.70638e-07
GCST008972	Gout	EUR	ebb	pt.clump	auto	megaprs	CV	0.302271	0.0100281	0.443053	0.0102123	0.629218	-0.140782	0.00871653	-0.157866	-0.123698	-16.1512	1	5.57274e-59	1.11455e-58
GCST008972	Gout	EUR	ebb	lassosum	CV	megaprs	CV	0.430718	0.0101609	0.443053	0.0102123	0.893542	-0.0123351	0.00470065	-0.0215483	-0.00312179	-2.62412	0.995656	0.00434367	0.00868733
GCST008972	Gout	EUR	ebb	ldpred2	CV	megaprs	CV	0.451263	0.0102335	0.443053	0.0102123	0.912462	0.00820932	0.00427753	-0.000174649	0.0165933	1.91917	0.0274814	0.972519	0.0549627
GCST008972	Gout	EUR	ebb	pt.clump	CV	megaprs	CV	0.350477	0.0100327	0.443053	0.0102123	0.735748	-0.0925758	0.0073608	-0.107003	-0.0781486	-12.5769	1	1.41511e-36	2.83022e-36
GCST008972	Gout	EUR	ebb	UKBB.EnsPGS	CV	megaprs	CV	0.461423	0.0101307	0.443053	0.0102123	0.966777	0.0183701	0.00262318	0.0132286	0.0235115	7.00297	1.253e-12	1	2.50601e-12
GCST008972	Gout	EUR	ebb	dbslmm	auto	ldpred2	CV	0.410416	0.0100784	0.451263	0.0102335	0.863436	-0.0408463	0.00530978	-0.0512534	-0.0304391	-7.69264	1	7.20626e-15	1.44125e-14
GCST008972	Gout	EUR	ebb	sbayesr	auto	ldpred2	CV	0.315166	0.00977213	0.451263	0.0102335	0.779415	-0.136097	0.00665816	-0.149147	-0.123047	-20.4406	1	3.64159e-93	7.28317e-93
GCST008972	Gout	EUR	ebb	lassosum	auto	ldpred2	CV	0.40444	0.010148	0.451263	0.0102335	0.875554	-0.0468227	0.00508475	-0.0567888	-0.0368566	-9.20846	1	1.65419e-20	3.30838e-20
GCST008972	Gout	EUR	ebb	prscs	auto	ldpred2	CV	0.40983	0.0101067	0.451263	0.0102335	0.933101	-0.0414322	0.00372213	-0.0487276	-0.0341368	-11.1313	1	4.41685e-29	8.83371e-29
GCST008972	Gout	EUR	ebb	ldpred2	auto	ldpred2	CV	0.390723	0.00997715	0.451263	0.0102335	0.913804	-0.0605391	0.00420323	-0.0687774	-0.0523007	-14.403	1	2.47737e-47	4.95475e-47
GCST008972	Gout	EUR	ebb	megaprs	auto	ldpred2	CV	0.425377	0.0101296	0.451263	0.0102335	0.89859	-0.0258857	0.00458642	-0.0348751	-0.0168963	-5.64398	1	8.30803e-09	1.66161e-08
GCST008972	Gout	EUR	ebb	pt.clump	auto	ldpred2	CV	0.302271	0.0100281	0.451263	0.0102335	0.674713	-0.148991	0.00817348	-0.165011	-0.132971	-18.2286	1	1.5296e-74	3.05921e-74
GCST008972	Gout	EUR	ebb	lassosum	CV	ldpred2	CV	0.430718	0.0101609	0.451263	0.0102335	0.919098	-0.0205444	0.00410243	-0.0285851	-0.0125036	-5.00785	1	2.75208e-07	5.50415e-07
GCST008972	Gout	EUR	ebb	megaprs	CV	ldpred2	CV	0.443053	0.0102123	0.451263	0.0102335	0.912462	-0.00820932	0.00427753	-0.0165933	0.000174649	-1.91917	0.972519	0.0274814	0.0549627
GCST008972	Gout	EUR	ebb	pt.clump	CV	ldpred2	CV	0.350477	0.0100327	0.451263	0.0102335	0.758863	-0.100785	0.00703954	-0.114583	-0.0869876	-14.317	1	8.56685e-47	1.71337e-46
GCST008972	Gout	EUR	ebb	UKBB.EnsPGS	CV	ldpred2	CV	0.461423	0.0101307	0.451263	0.0102335	0.963321	0.0101608	0.00275967	0.00475179	0.0155697	3.68187	0.000115766	0.999884	0.000231531
GCST008972	Gout	EUR	ebb	dbslmm	auto	pt.clump	CV	0.410416	0.0100784	0.350477	0.0100327	0.731512	0.0599388	0.0073687	0.0454962	0.0743815	8.13425	2.07246e-16	1	4.14492e-16
GCST008972	Gout	EUR	ebb	sbayesr	auto	pt.clump	CV	0.315166	0.00977213	0.350477	0.0100327	0.515546	-0.0353117	0.00974989	-0.0544215	-0.016202	-3.62176	0.999854	0.000146305	0.000292609
GCST008972	Gout	EUR	ebb	lassosum	auto	pt.clump	CV	0.40444	0.010148	0.350477	0.0100327	0.724581	0.0539624	0.00748966	0.0392827	0.0686422	7.20492	2.90386e-13	1	5.80771e-13
GCST008972	Gout	EUR	ebb	prscs	auto	pt.clump	CV	0.40983	0.0101067	0.350477	0.0100327	0.719374	0.0593529	0.00754419	0.0445663	0.0741395	7.86736	1.81098e-15	1	3.62195e-15
GCST008972	Gout	EUR	ebb	ldpred2	auto	pt.clump	CV	0.390723	0.00997715	0.350477	0.0100327	0.685477	0.040246	0.00793531	0.0246928	0.0557992	5.07176	1.97074e-07	1	3.94148e-07
GCST008972	Gout	EUR	ebb	megaprs	auto	pt.clump	CV	0.425377	0.0101296	0.350477	0.0100327	0.738889	0.0748994	0.00728569	0.0606195	0.0891794	10.2804	4.32059e-25	1	8.64119e-25
GCST008972	Gout	EUR	ebb	pt.clump	auto	pt.clump	CV	0.302271	0.0100281	0.350477	0.0100327	0.646287	-0.0482062	0.00843644	-0.0647416	-0.0316708	-5.71405	1	5.51607e-09	1.10321e-08
GCST008972	Gout	EUR	ebb	lassosum	CV	pt.clump	CV	0.430718	0.0101609	0.350477	0.0100327	0.792708	0.0802407	0.00650227	0.0674963	0.0929852	12.3404	2.74371e-35	1	5.48742e-35
GCST008972	Gout	EUR	ebb	megaprs	CV	pt.clump	CV	0.443053	0.0102123	0.350477	0.0100327	0.735748	0.0925758	0.0073608	0.0781486	0.107003	12.5769	1.41511e-36	1	2.83022e-36
GCST008972	Gout	EUR	ebb	ldpred2	CV	pt.clump	CV	0.451263	0.0102335	0.350477	0.0100327	0.758863	0.100785	0.00703954	0.0869876	0.114583	14.317	8.56685e-47	1	1.71337e-46
GCST008972	Gout	EUR	ebb	UKBB.EnsPGS	CV	pt.clump	CV	0.461423	0.0101307	0.350477	0.0100327	0.766948	0.110946	0.00688359	0.097454	0.124438	16.1174	9.62147e-59	1	1.92429e-58
GCST008972	Gout	EUR	ebb	dbslmm	auto	UKBB.EnsPGS	CV	0.410416	0.0100784	0.461423	0.0101307	0.883824	-0.051007	0.00487097	-0.0605541	-0.0414599	-10.4716	1	5.83003e-26	1.16601e-25
GCST008972	Gout	EUR	ebb	sbayesr	auto	UKBB.EnsPGS	CV	0.315166	0.00977213	0.461423	0.0101307	0.7252	-0.146258	0.00738502	-0.160732	-0.131783	-19.8046	1	1.35743e-87	2.71487e-87
GCST008972	Gout	EUR	ebb	lassosum	auto	UKBB.EnsPGS	CV	0.40444	0.010148	0.461423	0.0101307	0.878921	-0.0569834	0.00498956	-0.066763	-0.0472039	-11.4205	1	1.65093e-30	3.30185e-30
GCST008972	Gout	EUR	ebb	prscs	auto	UKBB.EnsPGS	CV	0.40983	0.0101067	0.461423	0.0101307	0.919125	-0.051593	0.00406964	-0.0595694	-0.0436165	-12.6775	1	3.93839e-37	7.87677e-37
GCST008972	Gout	EUR	ebb	ldpred2	auto	UKBB.EnsPGS	CV	0.390723	0.00997715	0.461423	0.0101307	0.872697	-0.0706998	0.00507525	-0.0806473	-0.0607523	-13.9303	1	2.07232e-44	4.14465e-44
GCST008972	Gout	EUR	ebb	megaprs	auto	UKBB.EnsPGS	CV	0.425377	0.0101296	0.461423	0.0101307	0.952462	-0.0360464	0.00312357	-0.0421686	-0.0299242	-11.5401	1	4.13918e-31	8.27836e-31
GCST008972	Gout	EUR	ebb	pt.clump	auto	UKBB.EnsPGS	CV	0.302271	0.0100281	0.461423	0.0101307	0.681614	-0.159152	0.00804374	-0.174918	-0.143386	-19.7858	1	1.97162e-87	3.94325e-87
GCST008972	Gout	EUR	ebb	lassosum	CV	UKBB.EnsPGS	CV	0.430718	0.0101609	0.461423	0.0101307	0.925321	-0.0307051	0.00392115	-0.0383906	-0.0230197	-7.83064	1	2.4269e-15	4.8538e-15
GCST008972	Gout	EUR	ebb	megaprs	CV	UKBB.EnsPGS	CV	0.443053	0.0102123	0.461423	0.0101307	0.966777	-0.0183701	0.00262318	-0.0235115	-0.0132286	-7.00297	1	1.253e-12	2.50601e-12
GCST008972	Gout	EUR	ebb	ldpred2	CV	UKBB.EnsPGS	CV	0.451263	0.0102335	0.461423	0.0101307	0.963321	-0.0101608	0.00275967	-0.0155697	-0.00475179	-3.68187	0.999884	0.000115766	0.000231531
GCST008972	Gout	EUR	ebb	pt.clump	CV	UKBB.EnsPGS	CV	0.350477	0.0100327	0.461423	0.0101307	0.766948	-0.110946	0.00688359	-0.124438	-0.097454	-16.1174	1	9.62147e-59	1.92429e-58
GCST005838	Stroke	EUR	ebb	sbayesr	auto	dbslmm	auto	0.0848499	0.0150545	0.114066	0.0150513	0.68477	-0.0292163	0.0119522	-0.0526427	-0.0057899	-2.44442	0.992746	0.00725427	0.0145085
GCST005838	Stroke	EUR	ebb	lassosum	auto	dbslmm	auto	0.0952362	0.0150543	0.114066	0.0150513	0.652606	-0.01883	0.0125471	-0.0434224	0.00576231	-1.50075	0.933289	0.0667106	0.133421
GCST005838	Stroke	EUR	ebb	prscs	auto	dbslmm	auto	0.0967701	0.0150496	0.114066	0.0150513	0.758074	-0.0172962	0.010469	-0.0378155	0.00322313	-1.65213	0.950746	0.0492544	0.0985087
GCST005838	Stroke	EUR	ebb	ldpred2	auto	dbslmm	auto	0.102163	0.0150572	0.114066	0.0150513	0.792071	-0.0119031	0.00970805	-0.0309309	0.00712464	-1.22611	0.889921	0.110079	0.220157
GCST005838	Stroke	EUR	ebb	megaprs	auto	dbslmm	auto	0.11337	0.0150553	0.114066	0.0150513	0.792455	-0.00069595	0.00969844	-0.0197049	0.018313	-0.0717589	0.528603	0.471397	0.942794
GCST005838	Stroke	EUR	ebb	pt.clump	auto	dbslmm	auto	0.0796477	0.0150109	0.114066	0.0150513	0.539255	-0.0344185	0.0144291	-0.0626995	-0.00613755	-2.38536	0.991469	0.00853121	0.0170624
GCST005838	Stroke	EUR	ebb	lassosum	CV	dbslmm	auto	0.102457	0.0150591	0.114066	0.0150513	0.685686	-0.0116088	0.0119367	-0.0350047	0.0117871	-0.972528	0.834606	0.165394	0.330788
GCST005838	Stroke	EUR	ebb	megaprs	CV	dbslmm	auto	0.115664	0.0150562	0.114066	0.0150513	0.800273	0.00159773	0.00951431	-0.0170503	0.0202458	0.167929	0.43332	0.56668	0.866639
GCST005838	Stroke	EUR	ebb	prscs	CV	dbslmm	auto	0.0972266	0.0150516	0.114066	0.0150513	0.754377	-0.0168396	0.0105494	-0.0375164	0.00383717	-1.59627	0.944785	0.0552147	0.110429
GCST005838	Stroke	EUR	ebb	ldpred2	CV	dbslmm	auto	0.109646	0.0150556	0.114066	0.0150513	0.835928	-0.00442015	0.00862321	-0.0213216	0.0124813	-0.512588	0.69588	0.30412	0.60824
GCST005838	Stroke	EUR	ebb	pt.clump	CV	dbslmm	auto	0.066671	0.0150571	0.114066	0.0150513	0.470039	-0.0473952	0.0154987	-0.0777726	-0.0170178	-3.05802	0.998886	0.00111403	0.00222806
GCST005838	Stroke	EUR	ebb	UKBB.EnsPGS	CV	dbslmm	auto	0.121097	0.015054	0.114066	0.0150513	0.839895	0.00703055	0.00851786	-0.00966445	0.0237255	0.82539	0.204575	0.795425	0.40915
GCST005838	Stroke	EUR	ebb	dbslmm	auto	sbayesr	auto	0.114066	0.0150513	0.0848499	0.0150545	0.68477	0.0292163	0.0119522	0.0057899	0.0526427	2.44442	0.00725427	0.992746	0.0145085
GCST005838	Stroke	EUR	ebb	lassosum	auto	sbayesr	auto	0.0952362	0.0150543	0.0848499	0.0150545	0.491413	0.0103863	0.0151831	-0.0193727	0.0401452	0.684065	0.246967	0.753033	0.493934
GCST005838	Stroke	EUR	ebb	prscs	auto	sbayesr	auto	0.0967701	0.0150496	0.0848499	0.0150545	0.808445	0.0119201	0.00931663	-0.00634046	0.0301807	1.27945	0.10037	0.89963	0.20074
GCST005838	Stroke	EUR	ebb	ldpred2	auto	sbayesr	auto	0.102163	0.0150572	0.0848499	0.0150545	0.841663	0.0173131	0.00847251	0.000707035	0.0339193	2.04345	0.0205039	0.979496	0.0410079
GCST005838	Stroke	EUR	ebb	megaprs	auto	sbayesr	auto	0.11337	0.0150553	0.0848499	0.0150545	0.732725	0.0285203	0.0110071	0.00694648	0.0500942	2.59109	0.00478358	0.995216	0.00956716
GCST005838	Stroke	EUR	ebb	pt.clump	auto	sbayesr	auto	0.0796477	0.0150109	0.0848499	0.0150545	0.22353	-0.00520222	0.0187334	-0.0419196	0.0315152	-0.277698	0.609378	0.390622	0.781244
GCST005838	Stroke	EUR	ebb	lassosum	CV	sbayesr	auto	0.102457	0.0150591	0.0848499	0.0150545	0.719952	0.0176075	0.0112684	-0.00447863	0.0396937	1.56255	0.0590791	0.940921	0.118158
GCST005838	Stroke	EUR	ebb	megaprs	CV	sbayesr	auto	0.115664	0.0150562	0.0848499	0.0150545	0.755915	0.030814	0.0105191	0.0101967	0.0514314	2.92935	0.00169835	0.998302	0.00339669
GCST005838	Stroke	EUR	ebb	prscs	CV	sbayesr	auto	0.0972266	0.0150516	0.0848499	0.0150545	0.803582	0.0123767	0.00943474	-0.00611543	0.0308687	1.31182	0.0947908	0.905209	0.189582
GCST005838	Stroke	EUR	ebb	ldpred2	CV	sbayesr	auto	0.109646	0.0150556	0.0848499	0.0150545	0.79721	0.0247961	0.00958785	0.00600394	0.0435883	2.5862	0.00485198	0.995148	0.00970397
GCST005838	Stroke	EUR	ebb	pt.clump	CV	sbayesr	auto	0.066671	0.0150571	0.0848499	0.0150545	0.521709	-0.0181789	0.0147253	-0.0470406	0.0106827	-1.23454	0.891498	0.108502	0.217004
GCST005838	Stroke	EUR	ebb	UKBB.EnsPGS	CV	sbayesr	auto	0.121097	0.015054	0.0848499	0.0150545	0.762041	0.0362468	0.0103855	0.0158913	0.0566023	3.49015	0.000241371	0.999759	0.000482743
GCST005838	Stroke	EUR	ebb	dbslmm	auto	lassosum	auto	0.114066	0.0150513	0.0952362	0.0150543	0.652606	0.01883	0.0125471	-0.00576231	0.0434224	1.50075	0.0667106	0.933289	0.133421
GCST005838	Stroke	EUR	ebb	sbayesr	auto	lassosum	auto	0.0848499	0.0150545	0.0952362	0.0150543	0.491413	-0.0103863	0.0151831	-0.0401452	0.0193727	-0.684065	0.753033	0.246967	0.493934
GCST005838	Stroke	EUR	ebb	prscs	auto	lassosum	auto	0.0967701	0.0150496	0.0952362	0.0150543	0.54239	0.00153387	0.0143998	-0.0266897	0.0297575	0.10652	0.457585	0.542415	0.91517
GCST005838	Stroke	EUR	ebb	ldpred2	auto	lassosum	auto	0.102163	0.0150572	0.0952362	0.0150543	0.607462	0.00692689	0.0133401	-0.0192197	0.0330735	0.519254	0.301792	0.698208	0.603584
GCST005838	Stroke	EUR	ebb	megaprs	auto	lassosum	auto	0.11337	0.0150553	0.0952362	0.0150543	0.735143	0.0181341	0.0109571	-0.00334182	0.03961	1.65501	0.0489614	0.951039	0.0979228
GCST005838	Stroke	EUR	ebb	pt.clump	auto	lassosum	auto	0.0796477	0.0150109	0.0952362	0.0150543	0.519925	-0.0155885	0.0147301	-0.0444595	0.0132825	-1.05827	0.855035	0.144965	0.289931
GCST005838	Stroke	EUR	ebb	lassosum	CV	lassosum	auto	0.102457	0.0150591	0.0952362	0.0150543	0.722509	0.00722127	0.0112168	-0.0147637	0.0292062	0.643789	0.259856	0.740144	0.519712
GCST005838	Stroke	EUR	ebb	megaprs	CV	lassosum	auto	0.115664	0.0150562	0.0952362	0.0150543	0.70253	0.0204278	0.0116125	-0.00233269	0.0431882	1.75912	0.0392784	0.960722	0.0785567
GCST005838	Stroke	EUR	ebb	prscs	CV	lassosum	auto	0.0972266	0.0150516	0.0952362	0.0150543	0.54357	0.0019904	0.0143821	-0.0261986	0.0301794	0.138394	0.444964	0.555036	0.889929
GCST005838	Stroke	EUR	ebb	ldpred2	CV	lassosum	auto	0.109646	0.0150556	0.0952362	0.0150543	0.769225	0.0144099	0.010228	-0.00563692	0.0344567	1.40887	0.0794366	0.920563	0.158873
GCST005838	Stroke	EUR	ebb	pt.clump	CV	lassosum	auto	0.066671	0.0150571	0.0952362	0.0150543	0.489176	-0.0285652	0.0152178	-0.0583921	0.00126168	-1.87709	0.969747	0.0302527	0.0605055
GCST005838	Stroke	EUR	ebb	UKBB.EnsPGS	CV	lassosum	auto	0.121097	0.015054	0.0952362	0.0150543	0.750697	0.0258606	0.0106301	0.00502568	0.0466955	2.43278	0.0074917	0.992508	0.0149834
GCST005838	Stroke	EUR	ebb	dbslmm	auto	prscs	auto	0.114066	0.0150513	0.0967701	0.0150496	0.758074	0.0172962	0.010469	-0.00322313	0.0378155	1.65213	0.0492544	0.950746	0.0985087
GCST005838	Stroke	EUR	ebb	sbayesr	auto	prscs	auto	0.0848499	0.0150545	0.0967701	0.0150496	0.808445	-0.0119201	0.00931663	-0.0301807	0.00634046	-1.27945	0.89963	0.10037	0.20074
GCST005838	Stroke	EUR	ebb	lassosum	auto	prscs	auto	0.0952362	0.0150543	0.0967701	0.0150496	0.54239	-0.00153387	0.0143998	-0.0297575	0.0266897	-0.10652	0.542415	0.457585	0.91517
GCST005838	Stroke	EUR	ebb	ldpred2	auto	prscs	auto	0.102163	0.0150572	0.0967701	0.0150496	0.947695	0.00539302	0.00486883	-0.00414988	0.0149359	1.10766	0.134004	0.865996	0.268007
GCST005838	Stroke	EUR	ebb	megaprs	auto	prscs	auto	0.11337	0.0150553	0.0967701	0.0150496	0.825476	0.0166002	0.00889302	-0.000830119	0.0340305	1.86666	0.0309749	0.969025	0.0619498
GCST005838	Stroke	EUR	ebb	pt.clump	auto	prscs	auto	0.0796477	0.0150109	0.0967701	0.0150496	0.227304	-0.0171223	0.0186847	-0.0537444	0.0194997	-0.916381	0.820267	0.179733	0.359467
GCST005838	Stroke	EUR	ebb	lassosum	CV	prscs	auto	0.102457	0.0150591	0.0967701	0.0150496	0.815893	0.0056874	0.00913509	-0.0122174	0.0235922	0.622588	0.266778	0.733222	0.533555
GCST005838	Stroke	EUR	ebb	megaprs	CV	prscs	auto	0.115664	0.0150562	0.0967701	0.0150496	0.848242	0.0188939	0.00829299	0.00263963	0.0351481	2.2783	0.0113544	0.988646	0.0227089
GCST005838	Stroke	EUR	ebb	prscs	CV	prscs	auto	0.0972266	0.0150516	0.0967701	0.0150496	0.926395	0.000456532	0.0057746	-0.0108617	0.0117748	0.0790586	0.468493	0.531507	0.936986
GCST005838	Stroke	EUR	ebb	ldpred2	CV	prscs	auto	0.109646	0.0150556	0.0967701	0.0150496	0.893766	0.012876	0.00693839	-0.000723236	0.0264752	1.85576	0.0317437	0.968256	0.0634873
GCST005838	Stroke	EUR	ebb	pt.clump	CV	prscs	auto	0.066671	0.0150571	0.0967701	0.0150496	0.633865	-0.0300991	0.0128816	-0.055347	-0.00485116	-2.3366	0.99027	0.00973009	0.0194602
GCST005838	Stroke	EUR	ebb	UKBB.EnsPGS	CV	prscs	auto	0.121097	0.015054	0.0967701	0.0150496	0.835783	0.0243267	0.00862607	0.00741961	0.0412338	2.82014	0.00240015	0.9976	0.0048003
GCST005838	Stroke	EUR	ebb	dbslmm	auto	ldpred2	auto	0.114066	0.0150513	0.102163	0.0150572	0.792071	0.0119031	0.00970805	-0.00712464	0.0309309	1.22611	0.110079	0.889921	0.220157
GCST005838	Stroke	EUR	ebb	sbayesr	auto	ldpred2	auto	0.0848499	0.0150545	0.102163	0.0150572	0.841663	-0.0173131	0.00847251	-0.0339193	-0.000707035	-2.04345	0.979496	0.0205039	0.0410079
GCST005838	Stroke	EUR	ebb	lassosum	auto	ldpred2	auto	0.0952362	0.0150543	0.102163	0.0150572	0.607462	-0.00692689	0.0133401	-0.0330735	0.0192197	-0.519254	0.698208	0.301792	0.603584
GCST005838	Stroke	EUR	ebb	prscs	auto	ldpred2	auto	0.0967701	0.0150496	0.102163	0.0150572	0.947695	-0.00539302	0.00486883	-0.0149359	0.00414988	-1.10766	0.865996	0.134004	0.268007
GCST005838	Stroke	EUR	ebb	megaprs	auto	ldpred2	auto	0.11337	0.0150553	0.102163	0.0150572	0.872211	0.0112072	0.00761163	-0.00371161	0.026126	1.47238	0.0704596	0.92954	0.140919
GCST005838	Stroke	EUR	ebb	pt.clump	auto	ldpred2	auto	0.0796477	0.0150109	0.102163	0.0150572	0.263676	-0.0225154	0.0182443	-0.0582742	0.0132435	-1.2341	0.891418	0.108582	0.217164
GCST005838	Stroke	EUR	ebb	lassosum	CV	ldpred2	auto	0.102457	0.0150591	0.102163	0.0150572	0.883474	0.000294377	0.00726939	-0.0139536	0.0145424	0.0404955	0.483849	0.516151	0.967698
GCST005838	Stroke	EUR	ebb	megaprs	CV	ldpred2	auto	0.115664	0.0150562	0.102163	0.0150572	0.892151	0.0135009	0.00699282	-0.000205059	0.0272068	1.93068	0.0267616	0.973238	0.0535232
GCST005838	Stroke	EUR	ebb	prscs	CV	ldpred2	auto	0.0972266	0.0150516	0.102163	0.0150572	0.946372	-0.00493649	0.0049303	-0.0145999	0.00472689	-1.00126	0.841649	0.158351	0.316703
GCST005838	Stroke	EUR	ebb	ldpred2	CV	ldpred2	auto	0.109646	0.0150556	0.102163	0.0150572	0.959534	0.00748298	0.00428333	-0.000912353	0.0158783	1.747	0.0403187	0.959681	0.0806374
GCST005838	Stroke	EUR	ebb	pt.clump	CV	ldpred2	auto	0.066671	0.0150571	0.102163	0.0150572	0.675191	-0.0354921	0.0121359	-0.0592785	-0.0117057	-2.92455	0.998275	0.00172477	0.00344954
GCST005838	Stroke	EUR	ebb	UKBB.EnsPGS	CV	ldpred2	auto	0.121097	0.015054	0.102163	0.0150572	0.890633	0.0189337	0.00704137	0.0051326	0.0327348	2.68892	0.00358418	0.996416	0.00716836
GCST005838	Stroke	EUR	ebb	dbslmm	auto	megaprs	auto	0.114066	0.0150513	0.11337	0.0150553	0.792455	0.00069595	0.00969844	-0.018313	0.0197049	0.0717589	0.471397	0.528603	0.942794
GCST005838	Stroke	EUR	ebb	sbayesr	auto	megaprs	auto	0.0848499	0.0150545	0.11337	0.0150553	0.732725	-0.0285203	0.0110071	-0.0500942	-0.00694648	-2.59109	0.995216	0.00478358	0.00956716
GCST005838	Stroke	EUR	ebb	lassosum	auto	megaprs	auto	0.0952362	0.0150543	0.11337	0.0150553	0.735143	-0.0181341	0.0109571	-0.03961	0.00334182	-1.65501	0.951039	0.0489614	0.0979228
GCST005838	Stroke	EUR	ebb	prscs	auto	megaprs	auto	0.0967701	0.0150496	0.11337	0.0150553	0.825476	-0.0166002	0.00889302	-0.0340305	0.000830119	-1.86666	0.969025	0.0309749	0.0619498
GCST005838	Stroke	EUR	ebb	ldpred2	auto	megaprs	auto	0.102163	0.0150572	0.11337	0.0150553	0.872211	-0.0112072	0.00761163	-0.026126	0.00371161	-1.47238	0.92954	0.0704596	0.140919
GCST005838	Stroke	EUR	ebb	pt.clump	auto	megaprs	auto	0.0796477	0.0150109	0.11337	0.0150553	0.388365	-0.0337226	0.0166269	-0.0663112	-0.00113386	-2.02819	0.97873	0.0212702	0.0425404
GCST005838	Stroke	EUR	ebb	lassosum	CV	megaprs	auto	0.102457	0.0150591	0.11337	0.0150553	0.813835	-0.0109128	0.00918771	-0.0289207	0.00709511	-1.18776	0.882536	0.117464	0.234927
GCST005838	Stroke	EUR	ebb	megaprs	CV	megaprs	auto	0.115664	0.0150562	0.11337	0.0150553	0.995107	0.00229368	0.00148943	-0.000625604	0.00521296	1.53997	0.0617838	0.938216	0.123568
GCST005838	Stroke	EUR	ebb	prscs	CV	megaprs	auto	0.0972266	0.0150516	0.11337	0.0150553	0.824439	-0.0161437	0.00891998	-0.0336268	0.00133948	-1.80983	0.964839	0.0351608	0.0703216
GCST005838	Stroke	EUR	ebb	ldpred2	CV	megaprs	auto	0.109646	0.0150556	0.11337	0.0150553	0.900413	-0.0037242	0.00671908	-0.0168936	0.00944519	-0.554273	0.710304	0.289696	0.579392
GCST005838	Stroke	EUR	ebb	pt.clump	CV	megaprs	auto	0.066671	0.0150571	0.11337	0.0150553	0.636806	-0.0466993	0.0128322	-0.0718503	-0.0215483	-3.63924	0.999863	0.000136722	0.000273443
GCST005838	Stroke	EUR	ebb	UKBB.EnsPGS	CV	megaprs	auto	0.121097	0.015054	0.11337	0.0150553	0.940653	0.0077265	0.00518664	-0.00243931	0.0178923	1.48969	0.0681525	0.931848	0.136305
GCST005838	Stroke	EUR	ebb	dbslmm	auto	pt.clump	auto	0.114066	0.0150513	0.0796477	0.0150109	0.539255	0.0344185	0.0144291	0.00613755	0.0626995	2.38536	0.00853121	0.991469	0.0170624
GCST005838	Stroke	EUR	ebb	sbayesr	auto	pt.clump	auto	0.0848499	0.0150545	0.0796477	0.0150109	0.22353	0.00520222	0.0187334	-0.0315152	0.0419196	0.277698	0.390622	0.609378	0.781244
GCST005838	Stroke	EUR	ebb	lassosum	auto	pt.clump	auto	0.0952362	0.0150543	0.0796477	0.0150109	0.519925	0.0155885	0.0147301	-0.0132825	0.0444595	1.05827	0.144965	0.855035	0.289931
GCST005838	Stroke	EUR	ebb	prscs	auto	pt.clump	auto	0.0967701	0.0150496	0.0796477	0.0150109	0.227304	0.0171223	0.0186847	-0.0194997	0.0537444	0.916381	0.179733	0.820267	0.359467
GCST005838	Stroke	EUR	ebb	ldpred2	auto	pt.clump	auto	0.102163	0.0150572	0.0796477	0.0150109	0.263676	0.0225154	0.0182443	-0.0132435	0.0582742	1.2341	0.108582	0.891418	0.217164
GCST005838	Stroke	EUR	ebb	megaprs	auto	pt.clump	auto	0.11337	0.0150553	0.0796477	0.0150109	0.388365	0.0337226	0.0166269	0.00113386	0.0663112	2.02819	0.0212702	0.97873	0.0425404
GCST005838	Stroke	EUR	ebb	lassosum	CV	pt.clump	auto	0.102457	0.0150591	0.0796477	0.0150109	0.294067	0.0228097	0.017865	-0.0122056	0.057825	1.27679	0.100839	0.899161	0.201677
GCST005838	Stroke	EUR	ebb	megaprs	CV	pt.clump	auto	0.115664	0.0150562	0.0796477	0.0150109	0.379888	0.0360162	0.0167422	0.0032015	0.068831	2.15122	0.0157293	0.984271	0.0314586
GCST005838	Stroke	EUR	ebb	prscs	CV	pt.clump	auto	0.0972266	0.0150516	0.0796477	0.0150109	0.224729	0.0175789	0.0187171	-0.0191065	0.0542643	0.93919	0.173817	0.826183	0.347633
GCST005838	Stroke	EUR	ebb	ldpred2	CV	pt.clump	auto	0.109646	0.0150556	0.0796477	0.0150109	0.403555	0.0299983	0.0164193	-0.00218348	0.0621802	1.82702	0.0338486	0.966151	0.0676972
GCST005838	Stroke	EUR	ebb	pt.clump	CV	pt.clump	auto	0.066671	0.0150571	0.0796477	0.0150109	0.155657	-0.0129767	0.0195367	-0.0512686	0.0253151	-0.664225	0.746727	0.253273	0.506546
GCST005838	Stroke	EUR	ebb	UKBB.EnsPGS	CV	pt.clump	auto	0.121097	0.015054	0.0796477	0.0150109	0.487305	0.0414491	0.0152222	0.0116136	0.0712845	2.72294	0.00323517	0.996765	0.00647034
GCST005838	Stroke	EUR	ebb	dbslmm	auto	lassosum	CV	0.114066	0.0150513	0.102457	0.0150591	0.685686	0.0116088	0.0119367	-0.0117871	0.0350047	0.972528	0.165394	0.834606	0.330788
GCST005838	Stroke	EUR	ebb	sbayesr	auto	lassosum	CV	0.0848499	0.0150545	0.102457	0.0150591	0.719952	-0.0176075	0.0112684	-0.0396937	0.00447863	-1.56255	0.940921	0.0590791	0.118158
GCST005838	Stroke	EUR	ebb	lassosum	auto	lassosum	CV	0.0952362	0.0150543	0.102457	0.0150591	0.722509	-0.00722127	0.0112168	-0.0292062	0.0147637	-0.643789	0.740144	0.259856	0.519712
GCST005838	Stroke	EUR	ebb	prscs	auto	lassosum	CV	0.0967701	0.0150496	0.102457	0.0150591	0.815893	-0.0056874	0.00913509	-0.0235922	0.0122174	-0.622588	0.733222	0.266778	0.533555
GCST005838	Stroke	EUR	ebb	ldpred2	auto	lassosum	CV	0.102163	0.0150572	0.102457	0.0150591	0.883474	-0.000294377	0.00726939	-0.0145424	0.0139536	-0.0404955	0.516151	0.483849	0.967698
GCST005838	Stroke	EUR	ebb	megaprs	auto	lassosum	CV	0.11337	0.0150553	0.102457	0.0150591	0.813835	0.0109128	0.00918771	-0.00709511	0.0289207	1.18776	0.117464	0.882536	0.234927
GCST005838	Stroke	EUR	ebb	pt.clump	auto	lassosum	CV	0.0796477	0.0150109	0.102457	0.0150591	0.294067	-0.0228097	0.017865	-0.057825	0.0122056	-1.27679	0.899161	0.100839	0.201677
GCST005838	Stroke	EUR	ebb	megaprs	CV	lassosum	CV	0.115664	0.0150562	0.102457	0.0150591	0.817839	0.0132065	0.00908865	-0.00460726	0.0310202	1.45307	0.0731015	0.926899	0.146203
GCST005838	Stroke	EUR	ebb	prscs	CV	lassosum	CV	0.0972266	0.0150516	0.102457	0.0150591	0.816897	-0.00523087	0.00911073	-0.0230879	0.0126262	-0.574144	0.717065	0.282935	0.56587
GCST005838	Stroke	EUR	ebb	ldpred2	CV	lassosum	CV	0.109646	0.0150556	0.102457	0.0150591	0.919173	0.00718861	0.00605398	-0.00467719	0.0190544	1.18742	0.117531	0.882469	0.235063
GCST005838	Stroke	EUR	ebb	pt.clump	CV	lassosum	CV	0.066671	0.0150571	0.102457	0.0150591	0.750441	-0.0357865	0.0106383	-0.0566375	-0.0149354	-3.36393	0.999616	0.000384206	0.000768411
GCST005838	Stroke	EUR	ebb	UKBB.EnsPGS	CV	lassosum	CV	0.121097	0.015054	0.102457	0.0150591	0.829855	0.0186393	0.00878315	0.00142434	0.0358543	2.12217	0.0169119	0.983088	0.0338237
GCST005838	Stroke	EUR	ebb	dbslmm	auto	megaprs	CV	0.114066	0.0150513	0.115664	0.0150562	0.800273	-0.00159773	0.00951431	-0.0202458	0.0170503	-0.167929	0.56668	0.43332	0.866639
GCST005838	Stroke	EUR	ebb	sbayesr	auto	megaprs	CV	0.0848499	0.0150545	0.115664	0.0150562	0.755915	-0.030814	0.0105191	-0.0514314	-0.0101967	-2.92935	0.998302	0.00169835	0.00339669
GCST005838	Stroke	EUR	ebb	lassosum	auto	megaprs	CV	0.0952362	0.0150543	0.115664	0.0150562	0.70253	-0.0204278	0.0116125	-0.0431882	0.00233269	-1.75912	0.960722	0.0392784	0.0785567
GCST005838	Stroke	EUR	ebb	prscs	auto	megaprs	CV	0.0967701	0.0150496	0.115664	0.0150562	0.848242	-0.0188939	0.00829299	-0.0351481	-0.00263963	-2.2783	0.988646	0.0113544	0.0227089
GCST005838	Stroke	EUR	ebb	ldpred2	auto	megaprs	CV	0.102163	0.0150572	0.115664	0.0150562	0.892151	-0.0135009	0.00699282	-0.0272068	0.000205059	-1.93068	0.973238	0.0267616	0.0535232
GCST005838	Stroke	EUR	ebb	megaprs	auto	megaprs	CV	0.11337	0.0150553	0.115664	0.0150562	0.995107	-0.00229368	0.00148943	-0.00521296	0.000625604	-1.53997	0.938216	0.0617838	0.123568
GCST005838	Stroke	EUR	ebb	pt.clump	auto	megaprs	CV	0.0796477	0.0150109	0.115664	0.0150562	0.379888	-0.0360162	0.0167422	-0.068831	-0.0032015	-2.15122	0.984271	0.0157293	0.0314586
GCST005838	Stroke	EUR	ebb	lassosum	CV	megaprs	CV	0.102457	0.0150591	0.115664	0.0150562	0.817839	-0.0132065	0.00908865	-0.0310202	0.00460726	-1.45307	0.926899	0.0731015	0.146203
GCST005838	Stroke	EUR	ebb	prscs	CV	megaprs	CV	0.0972266	0.0150516	0.115664	0.0150562	0.846566	-0.0184374	0.00833919	-0.0347822	-0.00209254	-2.21093	0.98648	0.0135204	0.0270408
GCST005838	Stroke	EUR	ebb	ldpred2	CV	megaprs	CV	0.109646	0.0150556	0.115664	0.0150562	0.904476	-0.00601788	0.00658078	-0.0189162	0.00688046	-0.914462	0.819763	0.180237	0.360474
GCST005838	Stroke	EUR	ebb	pt.clump	CV	megaprs	CV	0.066671	0.0150571	0.115664	0.0150562	0.638735	-0.048993	0.0127984	-0.0740778	-0.0239081	-3.82805	0.999935	6.45809e-05	0.000129162
GCST005838	Stroke	EUR	ebb	UKBB.EnsPGS	CV	megaprs	CV	0.121097	0.015054	0.115664	0.0150562	0.94872	0.00543282	0.0048214	-0.00401713	0.0148828	1.12681	0.129911	0.870089	0.259821
GCST005838	Stroke	EUR	ebb	dbslmm	auto	prscs	CV	0.114066	0.0150513	0.0972266	0.0150516	0.754377	0.0168396	0.0105494	-0.00383717	0.0375164	1.59627	0.0552147	0.944785	0.110429
GCST005838	Stroke	EUR	ebb	sbayesr	auto	prscs	CV	0.0848499	0.0150545	0.0972266	0.0150516	0.803582	-0.0123767	0.00943474	-0.0308687	0.00611543	-1.31182	0.905209	0.0947908	0.189582
GCST005838	Stroke	EUR	ebb	lassosum	auto	prscs	CV	0.0952362	0.0150543	0.0972266	0.0150516	0.54357	-0.0019904	0.0143821	-0.0301794	0.0261986	-0.138394	0.555036	0.444964	0.889929
GCST005838	Stroke	EUR	ebb	prscs	auto	prscs	CV	0.0967701	0.0150496	0.0972266	0.0150516	0.926395	-0.000456532	0.0057746	-0.0117748	0.0108617	-0.0790586	0.531507	0.468493	0.936986
GCST005838	Stroke	EUR	ebb	ldpred2	auto	prscs	CV	0.102163	0.0150572	0.0972266	0.0150516	0.946372	0.00493649	0.0049303	-0.00472689	0.0145999	1.00126	0.158351	0.841649	0.316703
GCST005838	Stroke	EUR	ebb	megaprs	auto	prscs	CV	0.11337	0.0150553	0.0972266	0.0150516	0.824439	0.0161437	0.00891998	-0.00133948	0.0336268	1.80983	0.0351608	0.964839	0.0703216
GCST005838	Stroke	EUR	ebb	pt.clump	auto	prscs	CV	0.0796477	0.0150109	0.0972266	0.0150516	0.224729	-0.0175789	0.0187171	-0.0542643	0.0191065	-0.93919	0.826183	0.173817	0.347633
GCST005838	Stroke	EUR	ebb	lassosum	CV	prscs	CV	0.102457	0.0150591	0.0972266	0.0150516	0.816897	0.00523087	0.00911073	-0.0126262	0.0230879	0.574144	0.282935	0.717065	0.56587
GCST005838	Stroke	EUR	ebb	megaprs	CV	prscs	CV	0.115664	0.0150562	0.0972266	0.0150516	0.846566	0.0184374	0.00833919	0.00209254	0.0347822	2.21093	0.0135204	0.98648	0.0270408
GCST005838	Stroke	EUR	ebb	ldpred2	CV	prscs	CV	0.109646	0.0150556	0.0972266	0.0150516	0.893341	0.0124195	0.00695269	-0.0012078	0.0260467	1.78628	0.0370267	0.962973	0.0740534
GCST005838	Stroke	EUR	ebb	pt.clump	CV	prscs	CV	0.066671	0.0150571	0.0972266	0.0150516	0.634576	-0.0305556	0.0128699	-0.0557806	-0.00533062	-2.37419	0.991206	0.00879367	0.0175873
GCST005838	Stroke	EUR	ebb	UKBB.EnsPGS	CV	prscs	CV	0.121097	0.015054	0.0972266	0.0150516	0.834499	0.0238702	0.00866029	0.00689601	0.0408443	2.75628	0.00292315	0.997077	0.00584631
GCST005838	Stroke	EUR	ebb	dbslmm	auto	ldpred2	CV	0.114066	0.0150513	0.109646	0.0150556	0.835928	0.00442015	0.00862321	-0.0124813	0.0213216	0.512588	0.30412	0.69588	0.60824
GCST005838	Stroke	EUR	ebb	sbayesr	auto	ldpred2	CV	0.0848499	0.0150545	0.109646	0.0150556	0.79721	-0.0247961	0.00958785	-0.0435883	-0.00600394	-2.5862	0.995148	0.00485198	0.00970397
GCST005838	Stroke	EUR	ebb	lassosum	auto	ldpred2	CV	0.0952362	0.0150543	0.109646	0.0150556	0.769225	-0.0144099	0.010228	-0.0344567	0.00563692	-1.40887	0.920563	0.0794366	0.158873
GCST005838	Stroke	EUR	ebb	prscs	auto	ldpred2	CV	0.0967701	0.0150496	0.109646	0.0150556	0.893766	-0.012876	0.00693839	-0.0264752	0.000723236	-1.85576	0.968256	0.0317437	0.0634873
GCST005838	Stroke	EUR	ebb	ldpred2	auto	ldpred2	CV	0.102163	0.0150572	0.109646	0.0150556	0.959534	-0.00748298	0.00428333	-0.0158783	0.000912353	-1.747	0.959681	0.0403187	0.0806374
GCST005838	Stroke	EUR	ebb	megaprs	auto	ldpred2	CV	0.11337	0.0150553	0.109646	0.0150556	0.900413	0.0037242	0.00671908	-0.00944519	0.0168936	0.554273	0.289696	0.710304	0.579392
GCST005838	Stroke	EUR	ebb	pt.clump	auto	ldpred2	CV	0.0796477	0.0150109	0.109646	0.0150556	0.403555	-0.0299983	0.0164193	-0.0621802	0.00218348	-1.82702	0.966151	0.0338486	0.0676972
GCST005838	Stroke	EUR	ebb	lassosum	CV	ldpred2	CV	0.102457	0.0150591	0.109646	0.0150556	0.919173	-0.00718861	0.00605398	-0.0190544	0.00467719	-1.18742	0.882469	0.117531	0.235063
GCST005838	Stroke	EUR	ebb	megaprs	CV	ldpred2	CV	0.115664	0.0150562	0.109646	0.0150556	0.904476	0.00601788	0.00658078	-0.00688046	0.0189162	0.914462	0.180237	0.819763	0.360474
GCST005838	Stroke	EUR	ebb	prscs	CV	ldpred2	CV	0.0972266	0.0150516	0.109646	0.0150556	0.893341	-0.0124195	0.00695269	-0.0260467	0.0012078	-1.78628	0.962973	0.0370267	0.0740534
GCST005838	Stroke	EUR	ebb	pt.clump	CV	ldpred2	CV	0.066671	0.0150571	0.109646	0.0150556	0.663095	-0.0429751	0.0123591	-0.067199	-0.0187512	-3.47719	0.999747	0.000253351	0.000506702
GCST005838	Stroke	EUR	ebb	UKBB.EnsPGS	CV	ldpred2	CV	0.121097	0.015054	0.109646	0.0150556	0.931348	0.0114507	0.00557849	0.00051687	0.0223845	2.05265	0.0200531	0.979947	0.0401061
GCST005838	Stroke	EUR	ebb	dbslmm	auto	pt.clump	CV	0.114066	0.0150513	0.066671	0.0150571	0.470039	0.0473952	0.0154987	0.0170178	0.0777726	3.05802	0.00111403	0.998886	0.00222806
GCST005838	Stroke	EUR	ebb	sbayesr	auto	pt.clump	CV	0.0848499	0.0150545	0.066671	0.0150571	0.521709	0.0181789	0.0147253	-0.0106827	0.0470406	1.23454	0.108502	0.891498	0.217004
GCST005838	Stroke	EUR	ebb	lassosum	auto	pt.clump	CV	0.0952362	0.0150543	0.066671	0.0150571	0.489176	0.0285652	0.0152178	-0.00126168	0.0583921	1.87709	0.0302527	0.969747	0.0605055
GCST005838	Stroke	EUR	ebb	prscs	auto	pt.clump	CV	0.0967701	0.0150496	0.066671	0.0150571	0.633865	0.0300991	0.0128816	0.00485116	0.055347	2.3366	0.00973009	0.99027	0.0194602
GCST005838	Stroke	EUR	ebb	ldpred2	auto	pt.clump	CV	0.102163	0.0150572	0.066671	0.0150571	0.675191	0.0354921	0.0121359	0.0117057	0.0592785	2.92455	0.00172477	0.998275	0.00344954
GCST005838	Stroke	EUR	ebb	megaprs	auto	pt.clump	CV	0.11337	0.0150553	0.066671	0.0150571	0.636806	0.0466993	0.0128322	0.0215483	0.0718503	3.63924	0.000136722	0.999863	0.000273443
GCST005838	Stroke	EUR	ebb	pt.clump	auto	pt.clump	CV	0.0796477	0.0150109	0.066671	0.0150571	0.155657	0.0129767	0.0195367	-0.0253151	0.0512686	0.664225	0.253273	0.746727	0.506546
GCST005838	Stroke	EUR	ebb	lassosum	CV	pt.clump	CV	0.102457	0.0150591	0.066671	0.0150571	0.750441	0.0357865	0.0106383	0.0149354	0.0566375	3.36393	0.000384206	0.999616	0.000768411
GCST005838	Stroke	EUR	ebb	megaprs	CV	pt.clump	CV	0.115664	0.0150562	0.066671	0.0150571	0.638735	0.048993	0.0127984	0.0239081	0.0740778	3.82805	6.45809e-05	0.999935	0.000129162
GCST005838	Stroke	EUR	ebb	prscs	CV	pt.clump	CV	0.0972266	0.0150516	0.066671	0.0150571	0.634576	0.0305556	0.0128699	0.00533062	0.0557806	2.37419	0.00879367	0.991206	0.0175873
GCST005838	Stroke	EUR	ebb	ldpred2	CV	pt.clump	CV	0.109646	0.0150556	0.066671	0.0150571	0.663095	0.0429751	0.0123591	0.0187512	0.067199	3.47719	0.000253351	0.999747	0.000506702
GCST005838	Stroke	EUR	ebb	UKBB.EnsPGS	CV	pt.clump	CV	0.121097	0.015054	0.066671	0.0150571	0.606928	0.0544258	0.013349	0.0282618	0.0805898	4.07715	2.27956e-05	0.999977	4.55912e-05
GCST005838	Stroke	EUR	ebb	dbslmm	auto	UKBB.EnsPGS	CV	0.114066	0.0150513	0.121097	0.015054	0.839895	-0.00703055	0.00851786	-0.0237255	0.00966445	-0.82539	0.795425	0.204575	0.40915
GCST005838	Stroke	EUR	ebb	sbayesr	auto	UKBB.EnsPGS	CV	0.0848499	0.0150545	0.121097	0.015054	0.762041	-0.0362468	0.0103855	-0.0566023	-0.0158913	-3.49015	0.999759	0.000241371	0.000482743
GCST005838	Stroke	EUR	ebb	lassosum	auto	UKBB.EnsPGS	CV	0.0952362	0.0150543	0.121097	0.015054	0.750697	-0.0258606	0.0106301	-0.0466955	-0.00502568	-2.43278	0.992508	0.0074917	0.0149834
GCST005838	Stroke	EUR	ebb	prscs	auto	UKBB.EnsPGS	CV	0.0967701	0.0150496	0.121097	0.015054	0.835783	-0.0243267	0.00862607	-0.0412338	-0.00741961	-2.82014	0.9976	0.00240015	0.0048003
GCST005838	Stroke	EUR	ebb	ldpred2	auto	UKBB.EnsPGS	CV	0.102163	0.0150572	0.121097	0.015054	0.890633	-0.0189337	0.00704137	-0.0327348	-0.0051326	-2.68892	0.996416	0.00358418	0.00716836
GCST005838	Stroke	EUR	ebb	megaprs	auto	UKBB.EnsPGS	CV	0.11337	0.0150553	0.121097	0.015054	0.940653	-0.0077265	0.00518664	-0.0178923	0.00243931	-1.48969	0.931848	0.0681525	0.136305
GCST005838	Stroke	EUR	ebb	pt.clump	auto	UKBB.EnsPGS	CV	0.0796477	0.0150109	0.121097	0.015054	0.487305	-0.0414491	0.0152222	-0.0712845	-0.0116136	-2.72294	0.996765	0.00323517	0.00647034
GCST005838	Stroke	EUR	ebb	lassosum	CV	UKBB.EnsPGS	CV	0.102457	0.0150591	0.121097	0.015054	0.829855	-0.0186393	0.00878315	-0.0358543	-0.00142434	-2.12217	0.983088	0.0169119	0.0338237
GCST005838	Stroke	EUR	ebb	megaprs	CV	UKBB.EnsPGS	CV	0.115664	0.0150562	0.121097	0.015054	0.94872	-0.00543282	0.0048214	-0.0148828	0.00401713	-1.12681	0.870089	0.129911	0.259821
GCST005838	Stroke	EUR	ebb	prscs	CV	UKBB.EnsPGS	CV	0.0972266	0.0150516	0.121097	0.015054	0.834499	-0.0238702	0.00866029	-0.0408443	-0.00689601	-2.75628	0.997077	0.00292315	0.00584631
GCST005838	Stroke	EUR	ebb	ldpred2	CV	UKBB.EnsPGS	CV	0.109646	0.0150556	0.121097	0.015054	0.931348	-0.0114507	0.00557849	-0.0223845	-0.00051687	-2.05265	0.979947	0.0200531	0.0401061
GCST005838	Stroke	EUR	ebb	pt.clump	CV	UKBB.EnsPGS	CV	0.066671	0.0150571	0.121097	0.015054	0.606928	-0.0544258	0.013349	-0.0805898	-0.0282618	-4.07715	0.999977	2.27956e-05	4.55912e-05
GCST90012877	Alzheimers_disease	EUR	ebb	sbayesr	auto	dbslmm	auto	0.39571	0.0377876	0.313087	0.0421704	0.653032	0.0826222	0.0335411	0.0168816	0.148363	2.46331	0.00688301	0.993117	0.013766
GCST90012877	Alzheimers_disease	EUR	ebb	lassosum	auto	dbslmm	auto	0.355374	0.0376355	0.313087	0.0421704	0.560922	0.0422863	0.037607	-0.0314235	0.115996	1.12443	0.130416	0.869584	0.260832
GCST90012877	Alzheimers_disease	EUR	ebb	prscs	auto	dbslmm	auto	0.410456	0.0399086	0.313087	0.0421704	0.732013	0.0973689	0.0301188	0.0383362	0.156402	3.23283	0.000612844	0.999387	0.00122569
GCST90012877	Alzheimers_disease	EUR	ebb	ldpred2	auto	dbslmm	auto	0.37747	0.0371169	0.313087	0.0421704	0.609836	0.0643827	0.0353119	-0.00482873	0.133594	1.82326	0.0341324	0.965868	0.0682648
GCST90012877	Alzheimers_disease	EUR	ebb	megaprs	auto	dbslmm	auto	0.379613	0.0395626	0.313087	0.0421704	0.673304	0.0665259	0.0331195	0.00161174	0.13144	2.00866	0.0222864	0.977714	0.0445727
GCST90012877	Alzheimers_disease	EUR	ebb	pt.clump	auto	dbslmm	auto	0.241338	0.043561	0.313087	0.0421704	0.75357	-0.0717497	0.0301216	-0.130788	-0.0127114	-2.382	0.991391	0.00860937	0.0172187
GCST90012877	Alzheimers_disease	EUR	ebb	dbslmm	auto	sbayesr	auto	0.313087	0.0421704	0.39571	0.0377876	0.653032	-0.0826222	0.0335411	-0.148363	-0.0168816	-2.46331	0.993117	0.00688301	0.013766
GCST90012877	Alzheimers_disease	EUR	ebb	lassosum	auto	sbayesr	auto	0.355374	0.0376355	0.39571	0.0377876	0.883466	-0.0403359	0.0182066	-0.0760209	-0.00465089	-2.21545	0.986635	0.0133646	0.0267292
GCST90012877	Alzheimers_disease	EUR	ebb	prscs	auto	sbayesr	auto	0.410456	0.0399086	0.39571	0.0377876	0.834867	0.0147467	0.0224178	-0.0291922	0.0586855	0.657812	0.25533	0.74467	0.510659
GCST90012877	Alzheimers_disease	EUR	ebb	ldpred2	auto	sbayesr	auto	0.37747	0.0371169	0.39571	0.0377876	0.899992	-0.0182396	0.0167626	-0.0510942	0.0146151	-1.08811	0.861727	0.138273	0.276545
GCST90012877	Alzheimers_disease	EUR	ebb	megaprs	auto	sbayesr	auto	0.379613	0.0395626	0.39571	0.0377876	0.840434	-0.0160963	0.0219145	-0.0590487	0.026856	-0.734506	0.76868	0.23132	0.46264
GCST90012877	Alzheimers_disease	EUR	ebb	pt.clump	auto	sbayesr	auto	0.241338	0.043561	0.39571	0.0377876	0.577365	-0.154372	0.0377452	-0.228353	-0.0803913	-4.08984	0.999978	2.15835e-05	4.3167e-05
GCST90012877	Alzheimers_disease	EUR	ebb	dbslmm	auto	lassosum	auto	0.313087	0.0421704	0.355374	0.0376355	0.560922	-0.0422863	0.037607	-0.115996	0.0314235	-1.12443	0.869584	0.130416	0.260832
GCST90012877	Alzheimers_disease	EUR	ebb	sbayesr	auto	lassosum	auto	0.39571	0.0377876	0.355374	0.0376355	0.883466	0.0403359	0.0182066	0.00465089	0.0760209	2.21545	0.0133646	0.986635	0.0267292
GCST90012877	Alzheimers_disease	EUR	ebb	prscs	auto	lassosum	auto	0.410456	0.0399086	0.355374	0.0376355	0.768758	0.0550826	0.0264539	0.00323299	0.106932	2.08221	0.0186615	0.981338	0.0373231
GCST90012877	Alzheimers_disease	EUR	ebb	ldpred2	auto	lassosum	auto	0.37747	0.0371169	0.355374	0.0376355	0.87424	0.0220963	0.0187515	-0.0146566	0.0588493	1.17838	0.119323	0.880677	0.238647
GCST90012877	Alzheimers_disease	EUR	ebb	megaprs	auto	lassosum	auto	0.379613	0.0395626	0.355374	0.0376355	0.794087	0.0242396	0.0248376	-0.0244421	0.0729213	0.975924	0.164551	0.835449	0.329102
GCST90012877	Alzheimers_disease	EUR	ebb	pt.clump	auto	lassosum	auto	0.241338	0.043561	0.355374	0.0376355	0.470054	-0.114036	0.0421039	-0.19656	-0.0315123	-2.70844	0.99662	0.00338001	0.00676002
GCST90012877	Alzheimers_disease	EUR	ebb	dbslmm	auto	prscs	auto	0.313087	0.0421704	0.410456	0.0399086	0.732013	-0.0973689	0.0301188	-0.156402	-0.0383362	-3.23283	0.999387	0.000612844	0.00122569
GCST90012877	Alzheimers_disease	EUR	ebb	sbayesr	auto	prscs	auto	0.39571	0.0377876	0.410456	0.0399086	0.834867	-0.0147467	0.0224178	-0.0586855	0.0291922	-0.657812	0.74467	0.25533	0.510659
GCST90012877	Alzheimers_disease	EUR	ebb	lassosum	auto	prscs	auto	0.355374	0.0376355	0.410456	0.0399086	0.768758	-0.0550826	0.0264539	-0.106932	-0.00323299	-2.08221	0.981338	0.0186615	0.0373231
GCST90012877	Alzheimers_disease	EUR	ebb	ldpred2	auto	prscs	auto	0.37747	0.0371169	0.410456	0.0399086	0.742044	-0.0329863	0.027785	-0.0874448	0.0214723	-1.1872	0.882425	0.117575	0.23515
GCST90012877	Alzheimers_disease	EUR	ebb	megaprs	auto	prscs	auto	0.379613	0.0395626	0.410456	0.0399086	0.87156	-0.030843	0.0201421	-0.0703215	0.00863552	-1.53127	0.937149	0.0628513	0.125703
GCST90012877	Alzheimers_disease	EUR	ebb	pt.clump	auto	prscs	auto	0.241338	0.043561	0.410456	0.0399086	0.48302	-0.169119	0.0425539	-0.252524	-0.0857129	-3.97422	0.999965	3.53056e-05	7.06113e-05
GCST90012877	Alzheimers_disease	EUR	ebb	dbslmm	auto	ldpred2	auto	0.313087	0.0421704	0.37747	0.0371169	0.609836	-0.0643827	0.0353119	-0.133594	0.00482873	-1.82326	0.965868	0.0341324	0.0682648
GCST90012877	Alzheimers_disease	EUR	ebb	sbayesr	auto	ldpred2	auto	0.39571	0.0377876	0.37747	0.0371169	0.899992	0.0182396	0.0167626	-0.0146151	0.0510942	1.08811	0.138273	0.861727	0.276545
GCST90012877	Alzheimers_disease	EUR	ebb	lassosum	auto	ldpred2	auto	0.355374	0.0376355	0.37747	0.0371169	0.87424	-0.0220963	0.0187515	-0.0588493	0.0146566	-1.17838	0.880677	0.119323	0.238647
GCST90012877	Alzheimers_disease	EUR	ebb	prscs	auto	ldpred2	auto	0.410456	0.0399086	0.37747	0.0371169	0.742044	0.0329863	0.027785	-0.0214723	0.0874448	1.1872	0.117575	0.882425	0.23515
GCST90012877	Alzheimers_disease	EUR	ebb	megaprs	auto	ldpred2	auto	0.379613	0.0395626	0.37747	0.0371169	0.730366	0.00214326	0.0282465	-0.0532198	0.0575064	0.0758772	0.469758	0.530242	0.939517
GCST90012877	Alzheimers_disease	EUR	ebb	pt.clump	auto	ldpred2	auto	0.241338	0.043561	0.37747	0.0371169	0.5458	-0.136132	0.0388622	-0.212302	-0.0599624	-3.50295	0.99977	0.00023007	0.000460141
GCST90012877	Alzheimers_disease	EUR	ebb	dbslmm	auto	megaprs	auto	0.313087	0.0421704	0.379613	0.0395626	0.673304	-0.0665259	0.0331195	-0.13144	-0.00161174	-2.00866	0.977714	0.0222864	0.0445727
GCST90012877	Alzheimers_disease	EUR	ebb	sbayesr	auto	megaprs	auto	0.39571	0.0377876	0.379613	0.0395626	0.840434	0.0160963	0.0219145	-0.026856	0.0590487	0.734506	0.23132	0.76868	0.46264
GCST90012877	Alzheimers_disease	EUR	ebb	lassosum	auto	megaprs	auto	0.355374	0.0376355	0.379613	0.0395626	0.794087	-0.0242396	0.0248376	-0.0729213	0.0244421	-0.975924	0.835449	0.164551	0.329102
GCST90012877	Alzheimers_disease	EUR	ebb	prscs	auto	megaprs	auto	0.410456	0.0399086	0.379613	0.0395626	0.87156	0.030843	0.0201421	-0.00863552	0.0703215	1.53127	0.0628513	0.937149	0.125703
GCST90012877	Alzheimers_disease	EUR	ebb	ldpred2	auto	megaprs	auto	0.37747	0.0371169	0.379613	0.0395626	0.730366	-0.00214326	0.0282465	-0.0575064	0.0532198	-0.0758772	0.530242	0.469758	0.939517
GCST90012877	Alzheimers_disease	EUR	ebb	pt.clump	auto	megaprs	auto	0.241338	0.043561	0.379613	0.0395626	0.508745	-0.138276	0.0413428	-0.219308	-0.0572437	-3.34461	0.999588	0.000411993	0.000823987
GCST90012877	Alzheimers_disease	EUR	ebb	dbslmm	auto	pt.clump	auto	0.313087	0.0421704	0.241338	0.043561	0.75357	0.0717497	0.0301216	0.0127114	0.130788	2.382	0.00860937	0.991391	0.0172187
GCST90012877	Alzheimers_disease	EUR	ebb	sbayesr	auto	pt.clump	auto	0.39571	0.0377876	0.241338	0.043561	0.577365	0.154372	0.0377452	0.0803913	0.228353	4.08984	2.15835e-05	0.999978	4.3167e-05
GCST90012877	Alzheimers_disease	EUR	ebb	lassosum	auto	pt.clump	auto	0.355374	0.0376355	0.241338	0.043561	0.470054	0.114036	0.0421039	0.0315123	0.19656	2.70844	0.00338001	0.99662	0.00676002
GCST90012877	Alzheimers_disease	EUR	ebb	prscs	auto	pt.clump	auto	0.410456	0.0399086	0.241338	0.043561	0.48302	0.169119	0.0425539	0.0857129	0.252524	3.97422	3.53056e-05	0.999965	7.06113e-05
GCST90012877	Alzheimers_disease	EUR	ebb	ldpred2	auto	pt.clump	auto	0.37747	0.0371169	0.241338	0.043561	0.5458	0.136132	0.0388622	0.0599624	0.212302	3.50295	0.00023007	0.99977	0.000460141
GCST90012877	Alzheimers_disease	EUR	ebb	megaprs	auto	pt.clump	auto	0.379613	0.0395626	0.241338	0.043561	0.508745	0.138276	0.0413428	0.0572437	0.219308	3.34461	0.000411993	0.999588	0.000823987
GCST002783	BMI	EUR	ebb	sbayesr	auto	dbslmm	auto	0.236276	0.00223126	0.268434	0.002212	0.791441	-0.0321577	0.00143495	-0.0349702	-0.0293452	-22.4103	1	1.56068e-111	3.12136e-111
GCST002783	BMI	EUR	ebb	lassosum	auto	dbslmm	auto	0.249369	0.00222374	0.268434	0.002212	0.823783	-0.0190652	0.00131671	-0.0216459	-0.0164844	-14.4794	1	8.17528e-48	1.63506e-47
GCST002783	BMI	EUR	ebb	prscs	auto	dbslmm	auto	0.268493	0.00221196	0.268434	0.002212	0.927379	5.87337e-05	0.000843	-0.00159355	0.00171101	0.0696723	0.472227	0.527773	0.944454
GCST002783	BMI	EUR	ebb	ldpred2	auto	dbslmm	auto	0.224444	0.00223769	0.268434	0.002212	0.75321	-0.0439905	0.00156326	-0.0470544	-0.0409265	-28.1402	1	1.57798e-174	3.15597e-174
GCST002783	BMI	EUR	ebb	megaprs	auto	dbslmm	auto	0.229239	0.00223513	0.268434	0.002212	0.784877	-0.0391952	0.00145867	-0.0420542	-0.0363362	-26.8705	1	2.43057e-159	4.86113e-159
GCST002783	BMI	EUR	ebb	pt.clump	auto	dbslmm	auto	0.132617	0.002276	0.268434	0.002212	0.568407	-0.135817	0.00208562	-0.139905	-0.131729	-65.1205	1	0	0
GCST002783	BMI	EUR	ebb	lassosum	CV	dbslmm	auto	0.274731	0.00220792	0.268434	0.002212	0.886668	0.00629717	0.00105215	0.00423495	0.00835939	5.98504	1.08169e-09	1	2.16339e-09
GCST002783	BMI	EUR	ebb	megaprs	CV	dbslmm	auto	0.273721	0.00220858	0.268434	0.002212	0.873911	0.00528686	0.00110995	0.00311135	0.00746237	4.76314	9.53027e-07	0.999999	1.90605e-06
GCST002783	BMI	EUR	ebb	prscs	CV	dbslmm	auto	0.267692	0.00221248	0.268434	0.002212	0.861336	-0.000741945	0.00116501	-0.00302536	0.00154147	-0.636857	0.737891	0.262109	0.524218
GCST002783	BMI	EUR	ebb	ldpred2	CV	dbslmm	auto	0.272787	0.00220919	0.268434	0.002212	0.868454	0.0043524	0.00113387	0.00213001	0.00657479	3.83852	6.18881e-05	0.999938	0.000123776
GCST002783	BMI	EUR	ebb	pt.clump	CV	dbslmm	auto	0.226805	0.00223644	0.268434	0.002212	0.710261	-0.0416287	0.0016933	-0.0449476	-0.0383099	-24.5843	1	9.29434e-134	1.85887e-133
GCST002783	BMI	EUR	ebb	UKBB.EnsPGS	CV	dbslmm	auto	0.287742	0.00219916	0.268434	0.002212	0.914024	0.0193082	0.000914676	0.0175154	0.021101	21.1093	3.26435e-99	1	6.52871e-99
GCST002783	BMI	EUR	ebb	dbslmm	auto	sbayesr	auto	0.268434	0.002212	0.236276	0.00223126	0.791441	0.0321577	0.00143495	0.0293452	0.0349702	22.4103	1.56068e-111	1	3.12136e-111
GCST002783	BMI	EUR	ebb	lassosum	auto	sbayesr	auto	0.249369	0.00222374	0.236276	0.00223126	0.812955	0.0130925	0.00136242	0.0104222	0.0157629	9.60975	3.63629e-22	1	7.27258e-22
GCST002783	BMI	EUR	ebb	prscs	auto	sbayesr	auto	0.268493	0.00221196	0.236276	0.00223126	0.844701	0.0322164	0.00123827	0.0297894	0.0346435	26.0173	1.57896e-149	1	3.15792e-149
GCST002783	BMI	EUR	ebb	ldpred2	auto	sbayesr	auto	0.224444	0.00223769	0.236276	0.00223126	0.886826	-0.0118327	0.0010631	-0.0139164	-0.00974908	-11.1304	1	4.45923e-29	8.91847e-29
GCST002783	BMI	EUR	ebb	megaprs	auto	sbayesr	auto	0.229239	0.00223513	0.236276	0.00223126	0.787504	-0.00703749	0.00145586	-0.00989097	-0.00418401	-4.83391	0.999999	6.69376e-07	1.33875e-06
GCST002783	BMI	EUR	ebb	pt.clump	auto	sbayesr	auto	0.132617	0.002276	0.236276	0.00223126	0.521009	-0.103659	0.00220612	-0.107983	-0.0993351	-46.987	1	0	0
GCST002783	BMI	EUR	ebb	lassosum	CV	sbayesr	auto	0.274731	0.00220792	0.236276	0.00223126	0.750621	0.0384549	0.00156769	0.0353822	0.0415276	24.5296	3.56621e-133	1	7.13241e-133
GCST002783	BMI	EUR	ebb	megaprs	CV	sbayesr	auto	0.273721	0.00220858	0.236276	0.00223126	0.752408	0.0374446	0.00156229	0.0343825	0.0405067	23.9678	3.01622e-127	1	6.03244e-127
GCST002783	BMI	EUR	ebb	prscs	CV	sbayesr	auto	0.267692	0.00221248	0.236276	0.00223126	0.672461	0.0314158	0.00179839	0.0278909	0.0349406	17.4688	1.23843e-68	1	2.47687e-68
GCST002783	BMI	EUR	ebb	ldpred2	CV	sbayesr	auto	0.272787	0.00220919	0.236276	0.00223126	0.802864	0.0365101	0.00139426	0.0337774	0.0392429	26.186	1.92055e-151	1	3.84111e-151
GCST002783	BMI	EUR	ebb	pt.clump	CV	sbayesr	auto	0.226805	0.00223644	0.236276	0.00223126	0.555914	-0.00947102	0.00210525	-0.0135973	-0.00534473	-4.49876	0.999997	3.41754e-06	6.83508e-06
GCST002783	BMI	EUR	ebb	UKBB.EnsPGS	CV	sbayesr	auto	0.287742	0.00219916	0.236276	0.00223126	0.793385	0.0514659	0.00142433	0.0486742	0.0542576	36.1334	3.39072e-286	1	6.78145e-286
GCST002783	BMI	EUR	ebb	dbslmm	auto	lassosum	auto	0.268434	0.002212	0.249369	0.00222374	0.823783	0.0190652	0.00131671	0.0164844	0.0216459	14.4794	8.17528e-48	1	1.63506e-47
GCST002783	BMI	EUR	ebb	sbayesr	auto	lassosum	auto	0.236276	0.00223126	0.249369	0.00222374	0.812955	-0.0130925	0.00136242	-0.0157629	-0.0104222	-9.60975	1	3.63629e-22	7.27258e-22
GCST002783	BMI	EUR	ebb	prscs	auto	lassosum	auto	0.268493	0.00221196	0.249369	0.00222374	0.877709	0.0191239	0.0010969	0.016974	0.0212738	17.4344	2.25987e-68	1	4.51973e-68
GCST002783	BMI	EUR	ebb	ldpred2	auto	lassosum	auto	0.224444	0.00223769	0.249369	0.00222374	0.818568	-0.0249253	0.00134381	-0.0275591	-0.0222914	-18.5482	1	4.21394e-77	8.42788e-77
GCST002783	BMI	EUR	ebb	megaprs	auto	lassosum	auto	0.229239	0.00223513	0.249369	0.00222374	0.826208	-0.02013	0.00131443	-0.0227063	-0.0175537	-15.3146	1	3.05466e-53	6.10932e-53
GCST002783	BMI	EUR	ebb	pt.clump	auto	lassosum	auto	0.132617	0.002276	0.249369	0.00222374	0.57705	-0.116752	0.00206979	-0.120808	-0.112695	-56.4076	1	0	0
GCST002783	BMI	EUR	ebb	lassosum	CV	lassosum	auto	0.274731	0.00220792	0.249369	0.00222374	0.792998	0.0253623	0.00142581	0.0225678	0.0281569	17.788	4.37787e-71	1	8.75575e-71
GCST002783	BMI	EUR	ebb	megaprs	CV	lassosum	auto	0.273721	0.00220858	0.249369	0.00222374	0.745548	0.024352	0.00158102	0.0212532	0.0274508	15.4028	7.84113e-54	1	1.56823e-53
GCST002783	BMI	EUR	ebb	prscs	CV	lassosum	auto	0.267692	0.00221248	0.249369	0.00222374	0.694695	0.0183232	0.00173329	0.014926	0.0217205	10.5713	2.02326e-26	1	4.04651e-26
GCST002783	BMI	EUR	ebb	ldpred2	CV	lassosum	auto	0.272787	0.00220919	0.249369	0.00222374	0.770231	0.0234176	0.00150259	0.0204725	0.0263626	15.5848	4.61521e-55	1	9.23042e-55
GCST002783	BMI	EUR	ebb	pt.clump	CV	lassosum	auto	0.226805	0.00223644	0.249369	0.00222374	0.640671	-0.0225636	0.00189056	-0.0262691	-0.0188581	-11.9348	1	3.89562e-33	7.79123e-33
GCST002783	BMI	EUR	ebb	UKBB.EnsPGS	CV	lassosum	auto	0.287742	0.00219916	0.249369	0.00222374	0.836261	0.0383734	0.00126574	0.0358925	0.0408542	30.317	3.41717e-202	1	6.83433e-202
GCST002783	BMI	EUR	ebb	dbslmm	auto	prscs	auto	0.268434	0.002212	0.268493	0.00221196	0.927379	-5.87337e-05	0.000843	-0.00171101	0.00159355	-0.0696723	0.527773	0.472227	0.944454
GCST002783	BMI	EUR	ebb	sbayesr	auto	prscs	auto	0.236276	0.00223126	0.268493	0.00221196	0.844701	-0.0322164	0.00123827	-0.0346435	-0.0297894	-26.0173	1	1.57896e-149	3.15792e-149
GCST002783	BMI	EUR	ebb	lassosum	auto	prscs	auto	0.249369	0.00222374	0.268493	0.00221196	0.877709	-0.0191239	0.0010969	-0.0212738	-0.016974	-17.4344	1	2.25987e-68	4.51973e-68
GCST002783	BMI	EUR	ebb	ldpred2	auto	prscs	auto	0.224444	0.00223769	0.268493	0.00221196	0.810538	-0.0440492	0.00136975	-0.0467339	-0.0413645	-32.1585	1	3.36017e-227	6.72035e-227
GCST002783	BMI	EUR	ebb	megaprs	auto	prscs	auto	0.229239	0.00223513	0.268493	0.00221196	0.814779	-0.0392539	0.00135352	-0.0419068	-0.036601	-29.0014	1	3.1576e-185	6.3152e-185
GCST002783	BMI	EUR	ebb	pt.clump	auto	prscs	auto	0.132617	0.002276	0.268493	0.00221196	0.572943	-0.135876	0.00207463	-0.139942	-0.131809	-65.494	1	0	0
GCST002783	BMI	EUR	ebb	lassosum	CV	prscs	auto	0.274731	0.00220792	0.268493	0.00221196	0.89147	0.00623843	0.00102961	0.0042204	0.00825647	6.05902	6.84772e-10	1	1.36954e-09
GCST002783	BMI	EUR	ebb	megaprs	CV	prscs	auto	0.273721	0.00220858	0.268493	0.00221196	0.879688	0.00522813	0.00108422	0.00310306	0.0073532	4.82202	7.10547e-07	0.999999	1.42109e-06
GCST002783	BMI	EUR	ebb	prscs	CV	prscs	auto	0.267692	0.00221248	0.268493	0.00221196	0.840294	-0.000800678	0.00125027	-0.00325121	0.00164985	-0.640404	0.739045	0.260955	0.52191
GCST002783	BMI	EUR	ebb	ldpred2	CV	prscs	auto	0.272787	0.00220919	0.268493	0.00221196	0.878655	0.00429366	0.00108901	0.0021592	0.00642813	3.94272	4.02818e-05	0.99996	8.05636e-05
GCST002783	BMI	EUR	ebb	pt.clump	CV	prscs	auto	0.226805	0.00223644	0.268493	0.00221196	0.698199	-0.0416875	0.00172817	-0.0450747	-0.0383003	-24.1223	1	7.28778e-129	1.45756e-128
GCST002783	BMI	EUR	ebb	UKBB.EnsPGS	CV	prscs	auto	0.287742	0.00219916	0.268493	0.00221196	0.911388	0.0192495	0.000928583	0.0174295	0.0210695	20.73	9.29836e-96	1	1.85967e-95
GCST002783	BMI	EUR	ebb	dbslmm	auto	ldpred2	auto	0.268434	0.002212	0.224444	0.00223769	0.75321	0.0439905	0.00156326	0.0409265	0.0470544	28.1402	1.57798e-174	1	3.15597e-174
GCST002783	BMI	EUR	ebb	sbayesr	auto	ldpred2	auto	0.236276	0.00223126	0.224444	0.00223769	0.886826	0.0118327	0.0010631	0.00974908	0.0139164	11.1304	4.45923e-29	1	8.91847e-29
GCST002783	BMI	EUR	ebb	lassosum	auto	ldpred2	auto	0.249369	0.00222374	0.224444	0.00223769	0.818568	0.0249253	0.00134381	0.0222914	0.0275591	18.5482	4.21394e-77	1	8.42788e-77
GCST002783	BMI	EUR	ebb	prscs	auto	ldpred2	auto	0.268493	0.00221196	0.224444	0.00223769	0.810538	0.0440492	0.00136975	0.0413645	0.0467339	32.1585	3.36017e-227	1	6.72035e-227
GCST002783	BMI	EUR	ebb	megaprs	auto	ldpred2	auto	0.229239	0.00223513	0.224444	0.00223769	0.783708	0.00479525	0.00147092	0.00191226	0.00767825	3.26005	0.000556969	0.999443	0.00111394
GCST002783	BMI	EUR	ebb	pt.clump	auto	ldpred2	auto	0.132617	0.002276	0.224444	0.00223769	0.482339	-0.0918263	0.00229659	-0.0963276	-0.087325	-39.9837	1	0	0
GCST002783	BMI	EUR	ebb	lassosum	CV	ldpred2	auto	0.274731	0.00220792	0.224444	0.00223769	0.714321	0.0502876	0.00168041	0.046994	0.0535812	29.9259	4.53232e-197	1	9.06464e-197
GCST002783	BMI	EUR	ebb	megaprs	CV	ldpred2	auto	0.273721	0.00220858	0.224444	0.00223769	0.694194	0.0492773	0.00173882	0.0458692	0.0526854	28.3394	5.6471e-177	1	1.12942e-176
GCST002783	BMI	EUR	ebb	prscs	CV	ldpred2	auto	0.267692	0.00221248	0.224444	0.00223769	0.63236	0.0432485	0.00190811	0.0395086	0.0469884	22.6656	4.89497e-114	1	9.78995e-114
GCST002783	BMI	EUR	ebb	ldpred2	CV	ldpred2	auto	0.272787	0.00220919	0.224444	0.00223769	0.796409	0.0483429	0.00141906	0.0455615	0.0511242	34.0669	1.13983e-254	1	2.27965e-254
GCST002783	BMI	EUR	ebb	pt.clump	CV	ldpred2	auto	0.226805	0.00223644	0.224444	0.00223769	0.536524	0.00236173	0.00215381	-0.00185974	0.00658319	1.09653	0.136423	0.863577	0.272845
GCST002783	BMI	EUR	ebb	UKBB.EnsPGS	CV	ldpred2	auto	0.287742	0.00219916	0.224444	0.00223769	0.759461	0.0632987	0.00153912	0.060282	0.0663153	41.1265	0	1	0
GCST002783	BMI	EUR	ebb	dbslmm	auto	megaprs	auto	0.268434	0.002212	0.229239	0.00223513	0.784877	0.0391952	0.00145867	0.0363362	0.0420542	26.8705	2.43057e-159	1	4.86113e-159
GCST002783	BMI	EUR	ebb	sbayesr	auto	megaprs	auto	0.236276	0.00223126	0.229239	0.00223513	0.787504	0.00703749	0.00145586	0.00418401	0.00989097	4.83391	6.69376e-07	0.999999	1.33875e-06
GCST002783	BMI	EUR	ebb	lassosum	auto	megaprs	auto	0.249369	0.00222374	0.229239	0.00223513	0.826208	0.02013	0.00131443	0.0175537	0.0227063	15.3146	3.05466e-53	1	6.10932e-53
GCST002783	BMI	EUR	ebb	prscs	auto	megaprs	auto	0.268493	0.00221196	0.229239	0.00223513	0.814779	0.0392539	0.00135352	0.036601	0.0419068	29.0014	3.1576e-185	1	6.3152e-185
GCST002783	BMI	EUR	ebb	ldpred2	auto	megaprs	auto	0.224444	0.00223769	0.229239	0.00223513	0.783708	-0.00479525	0.00147092	-0.00767825	-0.00191226	-3.26005	0.999443	0.000556969	0.00111394
GCST002783	BMI	EUR	ebb	pt.clump	auto	megaprs	auto	0.132617	0.002276	0.229239	0.00223513	0.570634	-0.0966216	0.00209049	-0.100719	-0.0925242	-46.2195	1	0	0
GCST002783	BMI	EUR	ebb	lassosum	CV	megaprs	auto	0.274731	0.00220792	0.229239	0.00223513	0.690106	0.0454924	0.00174911	0.0420641	0.0489206	26.0089	1.96485e-149	1	3.9297e-149
GCST002783	BMI	EUR	ebb	megaprs	CV	megaprs	auto	0.273721	0.00220858	0.229239	0.00223513	0.706305	0.0444821	0.00170304	0.0411441	0.04782	26.1192	1.10223e-150	1	2.20445e-150
GCST002783	BMI	EUR	ebb	prscs	CV	megaprs	auto	0.267692	0.00221248	0.229239	0.00223513	0.613045	0.0384533	0.00195643	0.0346187	0.0422879	19.6548	2.63069e-86	1	5.26138e-86
GCST002783	BMI	EUR	ebb	ldpred2	CV	megaprs	auto	0.272787	0.00220919	0.229239	0.00223513	0.694137	0.0435476	0.00173818	0.0401408	0.0469544	25.0535	7.98789e-139	1	1.59758e-138
GCST002783	BMI	EUR	ebb	pt.clump	CV	megaprs	auto	0.226805	0.00223644	0.229239	0.00223513	0.521573	-0.00243353	0.00218702	-0.00672009	0.00185303	-1.11271	0.867085	0.132915	0.265831
GCST002783	BMI	EUR	ebb	UKBB.EnsPGS	CV	megaprs	auto	0.287742	0.00219916	0.229239	0.00223513	0.758187	0.0585034	0.00154224	0.0554806	0.0615262	37.934	0	1	0
GCST002783	BMI	EUR	ebb	dbslmm	auto	pt.clump	auto	0.268434	0.002212	0.132617	0.002276	0.568407	0.135817	0.00208562	0.131729	0.139905	65.1205	0	1	0
GCST002783	BMI	EUR	ebb	sbayesr	auto	pt.clump	auto	0.236276	0.00223126	0.132617	0.002276	0.521009	0.103659	0.00220612	0.0993351	0.107983	46.987	0	1	0
GCST002783	BMI	EUR	ebb	lassosum	auto	pt.clump	auto	0.249369	0.00222374	0.132617	0.002276	0.57705	0.116752	0.00206979	0.112695	0.120808	56.4076	0	1	0
GCST002783	BMI	EUR	ebb	prscs	auto	pt.clump	auto	0.268493	0.00221196	0.132617	0.002276	0.572943	0.135876	0.00207463	0.131809	0.139942	65.494	0	1	0
GCST002783	BMI	EUR	ebb	ldpred2	auto	pt.clump	auto	0.224444	0.00223769	0.132617	0.002276	0.482339	0.0918263	0.00229659	0.087325	0.0963276	39.9837	0	1	0
GCST002783	BMI	EUR	ebb	megaprs	auto	pt.clump	auto	0.229239	0.00223513	0.132617	0.002276	0.570634	0.0966216	0.00209049	0.0925242	0.100719	46.2195	0	1	0
GCST002783	BMI	EUR	ebb	lassosum	CV	pt.clump	auto	0.274731	0.00220792	0.132617	0.002276	0.339446	0.142114	0.0025775	0.137062	0.147166	55.1364	0	1	0
GCST002783	BMI	EUR	ebb	megaprs	CV	pt.clump	auto	0.273721	0.00220858	0.132617	0.002276	0.365629	0.141104	0.00252629	0.136152	0.146055	55.854	0	1	0
GCST002783	BMI	EUR	ebb	prscs	CV	pt.clump	auto	0.267692	0.00221248	0.132617	0.002276	0.285589	0.135075	0.00268309	0.129816	0.140334	50.3429	0	1	0
GCST002783	BMI	EUR	ebb	ldpred2	CV	pt.clump	auto	0.272787	0.00220919	0.132617	0.002276	0.320072	0.140169	0.00261572	0.135042	0.145296	53.5873	0	1	0
GCST002783	BMI	EUR	ebb	pt.clump	CV	pt.clump	auto	0.226805	0.00223644	0.132617	0.002276	0.24209	0.094188	0.002778	0.0887432	0.0996329	33.905	2.81229e-252	1	5.62459e-252
GCST002783	BMI	EUR	ebb	UKBB.EnsPGS	CV	pt.clump	auto	0.287742	0.00219916	0.132617	0.002276	0.399062	0.155125	0.0024539	0.150315	0.159935	63.2156	0	1	0
GCST002783	BMI	EUR	ebb	dbslmm	auto	lassosum	CV	0.268434	0.002212	0.274731	0.00220792	0.886668	-0.00629717	0.00105215	-0.00835939	-0.00423495	-5.98504	1	1.08169e-09	2.16339e-09
GCST002783	BMI	EUR	ebb	sbayesr	auto	lassosum	CV	0.236276	0.00223126	0.274731	0.00220792	0.750621	-0.0384549	0.00156769	-0.0415276	-0.0353822	-24.5296	1	3.56621e-133	7.13241e-133
GCST002783	BMI	EUR	ebb	lassosum	auto	lassosum	CV	0.249369	0.00222374	0.274731	0.00220792	0.792998	-0.0253623	0.00142581	-0.0281569	-0.0225678	-17.788	1	4.37787e-71	8.75575e-71
GCST002783	BMI	EUR	ebb	prscs	auto	lassosum	CV	0.268493	0.00221196	0.274731	0.00220792	0.89147	-0.00623843	0.00102961	-0.00825647	-0.0042204	-6.05902	1	6.84772e-10	1.36954e-09
GCST002783	BMI	EUR	ebb	ldpred2	auto	lassosum	CV	0.224444	0.00223769	0.274731	0.00220792	0.714321	-0.0502876	0.00168041	-0.0535812	-0.046994	-29.9259	1	4.53232e-197	9.06464e-197
GCST002783	BMI	EUR	ebb	megaprs	auto	lassosum	CV	0.229239	0.00223513	0.274731	0.00220792	0.690106	-0.0454924	0.00174911	-0.0489206	-0.0420641	-26.0089	1	1.96485e-149	3.9297e-149
GCST002783	BMI	EUR	ebb	pt.clump	auto	lassosum	CV	0.132617	0.002276	0.274731	0.00220792	0.339446	-0.142114	0.0025775	-0.147166	-0.137062	-55.1364	1	0	0
GCST002783	BMI	EUR	ebb	megaprs	CV	lassosum	CV	0.273721	0.00220858	0.274731	0.00220792	0.933902	-0.00101031	0.000802895	-0.00258398	0.000563369	-1.25833	0.895864	0.104136	0.208273
