## Supplementary Tables for "Evaluation of polygenic scoring methods in five biobanks reveals greater variability between biobanks than between methods and highlights benefits of ensemble learning" (part 2 of 3)

### Sheet: S3 (continued)
study	phenotype	ancestry	bbid	method_x	method_type_x	method_y	method_type_y	beta_x	se_x	beta_y	se_y	cor_x_y	beta_diff	se_diff	ci_low_diff	ci_high_diff	z_diff	p_z_greater	p_z_smaller	p_z_equal
GCST002783	BMI	EUR	ebb	prscs	CV	lassosum	CV	0.267692	0.00221248	0.274731	0.00220792	0.933194	-0.00703911	0.000807905	-0.00862261	-0.00545562	-8.71279	1	1.48238e-18	2.96476e-18
GCST002783	BMI	EUR	ebb	ldpred2	CV	lassosum	CV	0.272787	0.00220919	0.274731	0.00220792	0.941933	-0.00194477	0.000752645	-0.00341995	-0.000469588	-2.58392	0.995116	0.00488427	0.00976854
GCST002783	BMI	EUR	ebb	pt.clump	CV	lassosum	CV	0.226805	0.00223644	0.274731	0.00220792	0.801282	-0.0479259	0.00140118	-0.0506722	-0.0451796	-34.204	1	1.05512e-256	2.11024e-256
GCST002783	BMI	EUR	ebb	UKBB.EnsPGS	CV	lassosum	CV	0.287742	0.00219916	0.274731	0.00220792	0.960654	0.013011	0.000618197	0.0117994	0.0142227	21.0468	1.2244e-98	1	2.4488e-98
GCST002783	BMI	EUR	ebb	dbslmm	auto	megaprs	CV	0.268434	0.002212	0.273721	0.00220858	0.873911	-0.00528686	0.00110995	-0.00746237	-0.00311135	-4.76314	0.999999	9.53027e-07	1.90605e-06
GCST002783	BMI	EUR	ebb	sbayesr	auto	megaprs	CV	0.236276	0.00223126	0.273721	0.00220858	0.752408	-0.0374446	0.00156229	-0.0405067	-0.0343825	-23.9678	1	3.01622e-127	6.03244e-127
GCST002783	BMI	EUR	ebb	lassosum	auto	megaprs	CV	0.249369	0.00222374	0.273721	0.00220858	0.745548	-0.024352	0.00158102	-0.0274508	-0.0212532	-15.4028	1	7.84113e-54	1.56823e-53
GCST002783	BMI	EUR	ebb	prscs	auto	megaprs	CV	0.268493	0.00221196	0.273721	0.00220858	0.879688	-0.00522813	0.00108422	-0.0073532	-0.00310306	-4.82202	0.999999	7.10547e-07	1.42109e-06
GCST002783	BMI	EUR	ebb	ldpred2	auto	megaprs	CV	0.224444	0.00223769	0.273721	0.00220858	0.694194	-0.0492773	0.00173882	-0.0526854	-0.0458692	-28.3394	1	5.6471e-177	1.12942e-176
GCST002783	BMI	EUR	ebb	megaprs	auto	megaprs	CV	0.229239	0.00223513	0.273721	0.00220858	0.706305	-0.0444821	0.00170304	-0.04782	-0.0411441	-26.1192	1	1.10223e-150	2.20445e-150
GCST002783	BMI	EUR	ebb	pt.clump	auto	megaprs	CV	0.132617	0.002276	0.273721	0.00220858	0.365629	-0.141104	0.00252629	-0.146055	-0.136152	-55.854	1	0	0
GCST002783	BMI	EUR	ebb	lassosum	CV	megaprs	CV	0.274731	0.00220792	0.273721	0.00220858	0.933902	0.00101031	0.000802895	-0.000563369	0.00258398	1.25833	0.104136	0.895864	0.208273
GCST002783	BMI	EUR	ebb	prscs	CV	megaprs	CV	0.267692	0.00221248	0.273721	0.00220858	0.888629	-0.00602881	0.00104328	-0.00807363	-0.00398398	-5.77872	1	3.76354e-09	7.52707e-09
GCST002783	BMI	EUR	ebb	ldpred2	CV	megaprs	CV	0.272787	0.00220919	0.273721	0.00220858	0.909054	-0.000934465	0.000942065	-0.00278091	0.000911982	-0.991933	0.839385	0.160615	0.32123
GCST002783	BMI	EUR	ebb	pt.clump	CV	megaprs	CV	0.226805	0.00223644	0.273721	0.00220858	0.718411	-0.0469156	0.00166809	-0.050185	-0.0436461	-28.1254	1	2.39697e-174	4.79395e-174
GCST002783	BMI	EUR	ebb	UKBB.EnsPGS	CV	megaprs	CV	0.287742	0.00219916	0.273721	0.00220858	0.956706	0.0140213	0.000648575	0.0127501	0.0152926	21.6187	5.99002e-104	1	1.198e-103
GCST002783	BMI	EUR	ebb	dbslmm	auto	prscs	CV	0.268434	0.002212	0.267692	0.00221248	0.861336	0.000741945	0.00116501	-0.00154147	0.00302536	0.636857	0.262109	0.737891	0.524218
GCST002783	BMI	EUR	ebb	sbayesr	auto	prscs	CV	0.236276	0.00223126	0.267692	0.00221248	0.672461	-0.0314158	0.00179839	-0.0349406	-0.0278909	-17.4688	1	1.23843e-68	2.47687e-68
GCST002783	BMI	EUR	ebb	lassosum	auto	prscs	CV	0.249369	0.00222374	0.267692	0.00221248	0.694695	-0.0183232	0.00173329	-0.0217205	-0.014926	-10.5713	1	2.02326e-26	4.04651e-26
GCST002783	BMI	EUR	ebb	prscs	auto	prscs	CV	0.268493	0.00221196	0.267692	0.00221248	0.840294	0.000800678	0.00125027	-0.00164985	0.00325121	0.640404	0.260955	0.739045	0.52191
GCST002783	BMI	EUR	ebb	ldpred2	auto	prscs	CV	0.224444	0.00223769	0.267692	0.00221248	0.63236	-0.0432485	0.00190811	-0.0469884	-0.0395086	-22.6656	1	4.89497e-114	9.78995e-114
GCST002783	BMI	EUR	ebb	megaprs	auto	prscs	CV	0.229239	0.00223513	0.267692	0.00221248	0.613045	-0.0384533	0.00195643	-0.0422879	-0.0346187	-19.6548	1	2.63069e-86	5.26138e-86
GCST002783	BMI	EUR	ebb	pt.clump	auto	prscs	CV	0.132617	0.002276	0.267692	0.00221248	0.285589	-0.135075	0.00268309	-0.140334	-0.129816	-50.3429	1	0	0
GCST002783	BMI	EUR	ebb	lassosum	CV	prscs	CV	0.274731	0.00220792	0.267692	0.00221248	0.933194	0.00703911	0.000807905	0.00545562	0.00862261	8.71279	1.48238e-18	1	2.96476e-18
GCST002783	BMI	EUR	ebb	megaprs	CV	prscs	CV	0.273721	0.00220858	0.267692	0.00221248	0.888629	0.00602881	0.00104328	0.00398398	0.00807363	5.77872	3.76354e-09	1	7.52707e-09
GCST002783	BMI	EUR	ebb	ldpred2	CV	prscs	CV	0.272787	0.00220919	0.267692	0.00221248	0.923478	0.00509434	0.000864904	0.00339913	0.00678955	5.89007	1.93021e-09	1	3.86042e-09
GCST002783	BMI	EUR	ebb	pt.clump	CV	prscs	CV	0.226805	0.00223644	0.267692	0.00221248	0.798191	-0.0408868	0.0014134	-0.0436571	-0.0381165	-28.9279	1	2.66042e-184	5.32083e-184
GCST002783	BMI	EUR	ebb	UKBB.EnsPGS	CV	prscs	CV	0.287742	0.00219916	0.267692	0.00221248	0.933501	0.0200502	0.000804543	0.0184732	0.0216271	24.9212	2.19433e-137	1	4.38866e-137
GCST002783	BMI	EUR	ebb	dbslmm	auto	ldpred2	CV	0.268434	0.002212	0.272787	0.00220919	0.868454	-0.0043524	0.00113387	-0.00657479	-0.00213001	-3.83852	0.999938	6.18881e-05	0.000123776
GCST002783	BMI	EUR	ebb	sbayesr	auto	ldpred2	CV	0.236276	0.00223126	0.272787	0.00220919	0.802864	-0.0365101	0.00139426	-0.0392429	-0.0337774	-26.186	1	1.92055e-151	3.84111e-151
GCST002783	BMI	EUR	ebb	lassosum	auto	ldpred2	CV	0.249369	0.00222374	0.272787	0.00220919	0.770231	-0.0234176	0.00150259	-0.0263626	-0.0204725	-15.5848	1	4.61521e-55	9.23042e-55
GCST002783	BMI	EUR	ebb	prscs	auto	ldpred2	CV	0.268493	0.00221196	0.272787	0.00220919	0.878655	-0.00429366	0.00108901	-0.00642813	-0.0021592	-3.94272	0.99996	4.02818e-05	8.05636e-05
GCST002783	BMI	EUR	ebb	ldpred2	auto	ldpred2	CV	0.224444	0.00223769	0.272787	0.00220919	0.796409	-0.0483429	0.00141906	-0.0511242	-0.0455615	-34.0669	1	1.13983e-254	2.27965e-254
GCST002783	BMI	EUR	ebb	megaprs	auto	ldpred2	CV	0.229239	0.00223513	0.272787	0.00220919	0.694137	-0.0435476	0.00173818	-0.0469544	-0.0401408	-25.0535	1	7.98789e-139	1.59758e-138
GCST002783	BMI	EUR	ebb	pt.clump	auto	ldpred2	CV	0.132617	0.002276	0.272787	0.00220919	0.320072	-0.140169	0.00261572	-0.145296	-0.135042	-53.5873	1	0	0
GCST002783	BMI	EUR	ebb	lassosum	CV	ldpred2	CV	0.274731	0.00220792	0.272787	0.00220919	0.941933	0.00194477	0.000752645	0.000469588	0.00341995	2.58392	0.00488427	0.995116	0.00976854
GCST002783	BMI	EUR	ebb	megaprs	CV	ldpred2	CV	0.273721	0.00220858	0.272787	0.00220919	0.909054	0.000934465	0.000942065	-0.000911982	0.00278091	0.991933	0.160615	0.839385	0.32123
GCST002783	BMI	EUR	ebb	prscs	CV	ldpred2	CV	0.267692	0.00221248	0.272787	0.00220919	0.923478	-0.00509434	0.000864904	-0.00678955	-0.00339913	-5.89007	1	1.93021e-09	3.86042e-09
GCST002783	BMI	EUR	ebb	pt.clump	CV	ldpred2	CV	0.226805	0.00223644	0.272787	0.00220919	0.786959	-0.0459811	0.00145117	-0.0488254	-0.0431368	-31.6856	1	1.22837e-220	2.45675e-220
GCST002783	BMI	EUR	ebb	UKBB.EnsPGS	CV	ldpred2	CV	0.287742	0.00219916	0.272787	0.00220919	0.948979	0.0149558	0.000704174	0.0135756	0.016336	21.2388	2.09172e-100	1	4.18345e-100
GCST002783	BMI	EUR	ebb	dbslmm	auto	pt.clump	CV	0.268434	0.002212	0.226805	0.00223644	0.710261	0.0416287	0.0016933	0.0383099	0.0449476	24.5843	9.29434e-134	1	1.85887e-133
GCST002783	BMI	EUR	ebb	sbayesr	auto	pt.clump	CV	0.236276	0.00223126	0.226805	0.00223644	0.555914	0.00947102	0.00210525	0.00534473	0.0135973	4.49876	3.41754e-06	0.999997	6.83508e-06
GCST002783	BMI	EUR	ebb	lassosum	auto	pt.clump	CV	0.249369	0.00222374	0.226805	0.00223644	0.640671	0.0225636	0.00189056	0.0188581	0.0262691	11.9348	3.89562e-33	1	7.79123e-33
GCST002783	BMI	EUR	ebb	prscs	auto	pt.clump	CV	0.268493	0.00221196	0.226805	0.00223644	0.698199	0.0416875	0.00172817	0.0383003	0.0450747	24.1223	7.28778e-129	1	1.45756e-128
GCST002783	BMI	EUR	ebb	ldpred2	auto	pt.clump	CV	0.224444	0.00223769	0.226805	0.00223644	0.536524	-0.00236173	0.00215381	-0.00658319	0.00185974	-1.09653	0.863577	0.136423	0.272845
GCST002783	BMI	EUR	ebb	megaprs	auto	pt.clump	CV	0.229239	0.00223513	0.226805	0.00223644	0.521573	0.00243353	0.00218702	-0.00185303	0.00672009	1.11271	0.132915	0.867085	0.265831
GCST002783	BMI	EUR	ebb	pt.clump	auto	pt.clump	CV	0.132617	0.002276	0.226805	0.00223644	0.24209	-0.094188	0.002778	-0.0996329	-0.0887432	-33.905	1	2.81229e-252	5.62459e-252
GCST002783	BMI	EUR	ebb	lassosum	CV	pt.clump	CV	0.274731	0.00220792	0.226805	0.00223644	0.801282	0.0479259	0.00140118	0.0451796	0.0506722	34.204	1.05512e-256	1	2.11024e-256
GCST002783	BMI	EUR	ebb	megaprs	CV	pt.clump	CV	0.273721	0.00220858	0.226805	0.00223644	0.718411	0.0469156	0.00166809	0.0436461	0.050185	28.1254	2.39697e-174	1	4.79395e-174
GCST002783	BMI	EUR	ebb	prscs	CV	pt.clump	CV	0.267692	0.00221248	0.226805	0.00223644	0.798191	0.0408868	0.0014134	0.0381165	0.0436571	28.9279	2.66042e-184	1	5.32083e-184
GCST002783	BMI	EUR	ebb	ldpred2	CV	pt.clump	CV	0.272787	0.00220919	0.226805	0.00223644	0.786959	0.0459811	0.00145117	0.0431368	0.0488254	31.6856	1.22837e-220	1	2.45675e-220
GCST002783	BMI	EUR	ebb	UKBB.EnsPGS	CV	pt.clump	CV	0.287742	0.00219916	0.226805	0.00223644	0.78711	0.0609369	0.00144759	0.0580997	0.0637742	42.0955	0	1	0
GCST002783	BMI	EUR	ebb	dbslmm	auto	UKBB.EnsPGS	CV	0.268434	0.002212	0.287742	0.00219916	0.914024	-0.0193082	0.000914676	-0.021101	-0.0175154	-21.1093	1	3.26435e-99	6.52871e-99
GCST002783	BMI	EUR	ebb	sbayesr	auto	UKBB.EnsPGS	CV	0.236276	0.00223126	0.287742	0.00219916	0.793385	-0.0514659	0.00142433	-0.0542576	-0.0486742	-36.1334	1	3.39072e-286	6.78145e-286
GCST002783	BMI	EUR	ebb	lassosum	auto	UKBB.EnsPGS	CV	0.249369	0.00222374	0.287742	0.00219916	0.836261	-0.0383734	0.00126574	-0.0408542	-0.0358925	-30.317	1	3.41717e-202	6.83433e-202
GCST002783	BMI	EUR	ebb	prscs	auto	UKBB.EnsPGS	CV	0.268493	0.00221196	0.287742	0.00219916	0.911388	-0.0192495	0.000928583	-0.0210695	-0.0174295	-20.73	1	9.29836e-96	1.85967e-95
GCST002783	BMI	EUR	ebb	ldpred2	auto	UKBB.EnsPGS	CV	0.224444	0.00223769	0.287742	0.00219916	0.759461	-0.0632987	0.00153912	-0.0663153	-0.060282	-41.1265	1	0	0
GCST002783	BMI	EUR	ebb	megaprs	auto	UKBB.EnsPGS	CV	0.229239	0.00223513	0.287742	0.00219916	0.758187	-0.0585034	0.00154224	-0.0615262	-0.0554806	-37.934	1	0	0
GCST002783	BMI	EUR	ebb	pt.clump	auto	UKBB.EnsPGS	CV	0.132617	0.002276	0.287742	0.00219916	0.399062	-0.155125	0.0024539	-0.159935	-0.150315	-63.2156	1	0	0
GCST002783	BMI	EUR	ebb	lassosum	CV	UKBB.EnsPGS	CV	0.274731	0.00220792	0.287742	0.00219916	0.960654	-0.013011	0.000618197	-0.0142227	-0.0117994	-21.0468	1	1.2244e-98	2.4488e-98
GCST002783	BMI	EUR	ebb	megaprs	CV	UKBB.EnsPGS	CV	0.273721	0.00220858	0.287742	0.00219916	0.956706	-0.0140213	0.000648575	-0.0152926	-0.0127501	-21.6187	1	5.99002e-104	1.198e-103
GCST002783	BMI	EUR	ebb	prscs	CV	UKBB.EnsPGS	CV	0.267692	0.00221248	0.287742	0.00219916	0.933501	-0.0200502	0.000804543	-0.0216271	-0.0184732	-24.9212	1	2.19433e-137	4.38866e-137
GCST002783	BMI	EUR	ebb	ldpred2	CV	UKBB.EnsPGS	CV	0.272787	0.00220919	0.287742	0.00219916	0.948979	-0.0149558	0.000704174	-0.016336	-0.0135756	-21.2388	1	2.09172e-100	4.18345e-100
GCST002783	BMI	EUR	ebb	pt.clump	CV	UKBB.EnsPGS	CV	0.226805	0.00223644	0.287742	0.00219916	0.78711	-0.0609369	0.00144759	-0.0637742	-0.0580997	-42.0955	1	0	0
GCST004773	T2D	EUR	ebb	sbayesr	auto	dbslmm	auto	0.394445	0.00936825	0.395621	0.00936576	0.874152	-0.0011763	0.00469937	-0.0103871	0.00803446	-0.250311	0.598827	0.401173	0.802347
GCST004773	T2D	EUR	ebb	lassosum	auto	dbslmm	auto	0.353496	0.00929953	0.395621	0.00936576	0.764917	-0.0421254	0.00639957	-0.0546686	-0.0295823	-6.58254	1	2.31243e-11	4.62485e-11
GCST004773	T2D	EUR	ebb	prscs	auto	dbslmm	auto	0.405258	0.00936244	0.395621	0.00936576	0.883749	0.00963683	0.00451522	0.000786999	0.0184867	2.1343	0.0164092	0.983591	0.0328183
GCST004773	T2D	EUR	ebb	ldpred2	auto	dbslmm	auto	0.395398	0.00937757	0.395621	0.00936576	0.848364	-0.000222989	0.005161	-0.0103385	0.00989257	-0.0432066	0.517232	0.482768	0.965537
GCST004773	T2D	EUR	ebb	megaprs	auto	dbslmm	auto	0.413613	0.00937617	0.395621	0.00936576	0.888207	0.0179921	0.00443107	0.00930717	0.0266769	4.06043	2.44907e-05	0.999976	4.89814e-05
GCST004773	T2D	EUR	ebb	pt.clump	auto	dbslmm	auto	0.226441	0.00925258	0.395621	0.00936576	0.602361	-0.16918	0.00830238	-0.185453	-0.152908	-20.3773	1	1.32869e-92	2.65738e-92
GCST004773	T2D	EUR	ebb	lassosum	CV	dbslmm	auto	0.394218	0.00939907	0.395621	0.00936576	0.794189	-0.00140293	0.00601962	-0.0132014	0.0103955	-0.23306	0.592143	0.407857	0.815715
GCST004773	T2D	EUR	ebb	megaprs	CV	dbslmm	auto	0.414795	0.00937993	0.395621	0.00936576	0.896681	0.0191737	0.00426068	0.0108228	0.0275247	4.50015	3.39524e-06	0.999997	6.79049e-06
GCST004773	T2D	EUR	ebb	ldpred2	CV	dbslmm	auto	0.415617	0.00936343	0.395621	0.00936576	0.906947	0.019996	0.00403989	0.0120778	0.0279142	4.94963	3.71765e-07	1	7.4353e-07
GCST004773	T2D	EUR	ebb	pt.clump	CV	dbslmm	auto	0.279205	0.00932931	0.395621	0.00936576	0.659271	-0.116417	0.00771651	-0.131541	-0.101292	-15.0867	1	9.90685e-52	1.98137e-51
GCST004773	T2D	EUR	ebb	UKBB.EnsPGS	CV	dbslmm	auto	0.426384	0.00937431	0.395621	0.00936576	0.929655	0.0307625	0.00351459	0.0238739	0.0376511	8.7528	1.04058e-18	1	2.08116e-18
GCST004773	T2D	EUR	ebb	dbslmm	auto	sbayesr	auto	0.395621	0.00936576	0.394445	0.00936825	0.874152	0.0011763	0.00469937	-0.00803446	0.0103871	0.250311	0.401173	0.598827	0.802347
GCST004773	T2D	EUR	ebb	lassosum	auto	sbayesr	auto	0.353496	0.00929953	0.394445	0.00936825	0.839708	-0.0409491	0.00528528	-0.0513083	-0.03059	-7.74777	1	4.67605e-15	9.3521e-15
GCST004773	T2D	EUR	ebb	prscs	auto	sbayesr	auto	0.405258	0.00936244	0.394445	0.00936825	0.876048	0.0108131	0.004663	0.00167366	0.0199526	2.31892	0.0101996	0.9898	0.0203991
GCST004773	T2D	EUR	ebb	ldpred2	auto	sbayesr	auto	0.395398	0.00937757	0.394445	0.00936825	0.925942	0.000953316	0.00360726	-0.00611691	0.00802355	0.264277	0.395783	0.604217	0.791567
GCST004773	T2D	EUR	ebb	megaprs	auto	sbayesr	auto	0.413613	0.00937617	0.394445	0.00936825	0.87689	0.0191684	0.00465056	0.0100533	0.0282835	4.12173	1.88016e-05	0.999981	3.76031e-05
GCST004773	T2D	EUR	ebb	pt.clump	auto	sbayesr	auto	0.226441	0.00925258	0.394445	0.00936825	0.561594	-0.168004	0.00871871	-0.185093	-0.150915	-19.2694	1	4.8547e-83	9.7094e-83
GCST004773	T2D	EUR	ebb	lassosum	CV	sbayesr	auto	0.394218	0.00939907	0.394445	0.00936825	0.852681	-0.00022663	0.00509359	-0.0102101	0.00975681	-0.0444931	0.517744	0.482256	0.964511
GCST004773	T2D	EUR	ebb	megaprs	CV	sbayesr	auto	0.414795	0.00937993	0.394445	0.00936825	0.88507	0.02035	0.00449431	0.0115412	0.0291589	4.52796	2.97785e-06	0.999997	5.95571e-06
GCST004773	T2D	EUR	ebb	ldpred2	CV	sbayesr	auto	0.415617	0.00936343	0.394445	0.00936825	0.937379	0.0211723	0.00331453	0.0146758	0.0276688	6.38772	8.41896e-11	1	1.68379e-10
GCST004773	T2D	EUR	ebb	pt.clump	CV	sbayesr	auto	0.279205	0.00932931	0.394445	0.00936825	0.69017	-0.11524	0.00735931	-0.129664	-0.100816	-15.6591	1	1.43952e-55	2.87903e-55
GCST004773	T2D	EUR	ebb	UKBB.EnsPGS	CV	sbayesr	auto	0.426384	0.00937431	0.394445	0.00936825	0.934072	0.0319388	0.00340289	0.0252691	0.0386085	9.38578	3.12274e-21	1	6.24548e-21
GCST004773	T2D	EUR	ebb	dbslmm	auto	lassosum	auto	0.395621	0.00936576	0.353496	0.00929953	0.764917	0.0421254	0.00639957	0.0295823	0.0546686	6.58254	2.31243e-11	1	4.62485e-11
GCST004773	T2D	EUR	ebb	sbayesr	auto	lassosum	auto	0.394445	0.00936825	0.353496	0.00929953	0.839708	0.0409491	0.00528528	0.03059	0.0513083	7.74777	4.67605e-15	1	9.3521e-15
GCST004773	T2D	EUR	ebb	prscs	auto	lassosum	auto	0.405258	0.00936244	0.353496	0.00929953	0.728647	0.0517623	0.00687425	0.0382887	0.0652358	7.52987	2.53946e-14	1	5.07891e-14
GCST004773	T2D	EUR	ebb	ldpred2	auto	lassosum	auto	0.395398	0.00937757	0.353496	0.00929953	0.90704	0.0419024	0.00402736	0.0340088	0.0497961	10.4044	1.18323e-25	1	2.36645e-25
GCST004773	T2D	EUR	ebb	megaprs	auto	lassosum	auto	0.413613	0.00937617	0.353496	0.00929953	0.760516	0.0601175	0.0064629	0.0474502	0.0727848	9.30193	6.89576e-21	1	1.37915e-20
GCST004773	T2D	EUR	ebb	pt.clump	auto	lassosum	auto	0.226441	0.00925258	0.353496	0.00929953	0.647977	-0.127055	0.00778342	-0.142311	-0.1118	-16.3238	1	3.34193e-60	6.68386e-60
GCST004773	T2D	EUR	ebb	lassosum	CV	lassosum	auto	0.394218	0.00939907	0.353496	0.00929953	0.808607	0.0407225	0.00578515	0.0293836	0.0520614	7.03914	9.67165e-13	1	1.93433e-12
GCST004773	T2D	EUR	ebb	megaprs	CV	lassosum	auto	0.414795	0.00937993	0.353496	0.00929953	0.782069	0.0612992	0.00616655	0.0492127	0.0733856	9.9406	1.3858e-23	1	2.77161e-23
GCST004773	T2D	EUR	ebb	ldpred2	CV	lassosum	auto	0.415617	0.00936343	0.353496	0.00929953	0.844982	0.0621214	0.00519621	0.0519368	0.072306	11.9551	3.05185e-33	1	6.10369e-33
GCST004773	T2D	EUR	ebb	pt.clump	CV	lassosum	auto	0.279205	0.00932931	0.353496	0.00929953	0.79097	-0.0742911	0.00602254	-0.0860953	-0.0624869	-12.3355	1	2.91585e-35	5.83169e-35
GCST004773	T2D	EUR	ebb	UKBB.EnsPGS	CV	lassosum	auto	0.426384	0.00937431	0.353496	0.00929953	0.836828	0.0728879	0.00533434	0.0624326	0.0833432	13.6639	8.33984e-43	1	1.66797e-42
GCST004773	T2D	EUR	ebb	dbslmm	auto	prscs	auto	0.395621	0.00936576	0.405258	0.00936244	0.883749	-0.00963683	0.00451522	-0.0184867	-0.000786999	-2.1343	0.983591	0.0164092	0.0328183
GCST004773	T2D	EUR	ebb	sbayesr	auto	prscs	auto	0.394445	0.00936825	0.405258	0.00936244	0.876048	-0.0108131	0.004663	-0.0199526	-0.00167366	-2.31892	0.9898	0.0101996	0.0203991
GCST004773	T2D	EUR	ebb	lassosum	auto	prscs	auto	0.353496	0.00929953	0.405258	0.00936244	0.728647	-0.0517623	0.00687425	-0.0652358	-0.0382887	-7.52987	1	2.53946e-14	5.07891e-14
GCST004773	T2D	EUR	ebb	ldpred2	auto	prscs	auto	0.395398	0.00937757	0.405258	0.00936244	0.866023	-0.00985982	0.00485034	-0.0193665	-0.000353145	-2.03281	0.978964	0.0210359	0.0420719
GCST004773	T2D	EUR	ebb	megaprs	auto	prscs	auto	0.413613	0.00937617	0.405258	0.00936244	0.897657	0.00835523	0.00423891	4.69538e-05	0.0166635	1.97108	0.0243575	0.975642	0.0487151
GCST004773	T2D	EUR	ebb	pt.clump	auto	prscs	auto	0.226441	0.00925258	0.405258	0.00936244	0.448749	-0.178817	0.00977334	-0.197973	-0.159662	-18.2964	1	4.41665e-75	8.83329e-75
GCST004773	T2D	EUR	ebb	lassosum	CV	prscs	auto	0.394218	0.00939907	0.405258	0.00936244	0.874638	-0.0110398	0.00469729	-0.0202465	-0.00183307	-2.35024	0.990619	0.00938064	0.0187613
GCST004773	T2D	EUR	ebb	megaprs	CV	prscs	auto	0.414795	0.00937993	0.405258	0.00936244	0.89308	0.0095369	0.00433354	0.00104315	0.0180306	2.20072	0.0138781	0.986122	0.0277561
GCST004773	T2D	EUR	ebb	ldpred2	CV	prscs	auto	0.415617	0.00936343	0.405258	0.00936244	0.945138	0.0103591	0.00310142	0.00428036	0.0164379	3.34013	0.000418701	0.999581	0.000837403
GCST004773	T2D	EUR	ebb	pt.clump	CV	prscs	auto	0.279205	0.00932931	0.405258	0.00936244	0.560331	-0.126053	0.00876395	-0.143231	-0.108876	-14.3832	1	3.30038e-47	6.60076e-47
GCST004773	T2D	EUR	ebb	UKBB.EnsPGS	CV	prscs	auto	0.426384	0.00937431	0.405258	0.00936244	0.926996	0.0211257	0.00357978	0.0141093	0.028142	5.90139	1.8023e-09	1	3.6046e-09
GCST004773	T2D	EUR	ebb	dbslmm	auto	ldpred2	auto	0.395621	0.00936576	0.395398	0.00937757	0.848364	0.000222989	0.005161	-0.00989257	0.0103385	0.0432066	0.482768	0.517232	0.965537
GCST004773	T2D	EUR	ebb	sbayesr	auto	ldpred2	auto	0.394445	0.00936825	0.395398	0.00937757	0.925942	-0.000953316	0.00360726	-0.00802355	0.00611691	-0.264277	0.604217	0.395783	0.791567
GCST004773	T2D	EUR	ebb	lassosum	auto	ldpred2	auto	0.353496	0.00929953	0.395398	0.00937757	0.90704	-0.0419024	0.00402736	-0.0497961	-0.0340088	-10.4044	1	1.18323e-25	2.36645e-25
GCST004773	T2D	EUR	ebb	prscs	auto	ldpred2	auto	0.405258	0.00936244	0.395398	0.00937757	0.866023	0.00985982	0.00485034	0.000353145	0.0193665	2.03281	0.0210359	0.978964	0.0420719
GCST004773	T2D	EUR	ebb	megaprs	auto	ldpred2	auto	0.413613	0.00937617	0.395398	0.00937757	0.861125	0.018215	0.00494179	0.00852913	0.027901	3.68592	0.00011394	0.999886	0.00022788
GCST004773	T2D	EUR	ebb	pt.clump	auto	ldpred2	auto	0.226441	0.00925258	0.395398	0.00937757	0.542018	-0.168957	0.00891576	-0.186432	-0.151483	-18.9504	1	2.19021e-80	4.38042e-80
GCST004773	T2D	EUR	ebb	lassosum	CV	ldpred2	auto	0.394218	0.00939907	0.395398	0.00937757	0.891258	-0.00117995	0.00437831	-0.00976144	0.00740155	-0.269498	0.606227	0.393773	0.787547
GCST004773	T2D	EUR	ebb	megaprs	CV	ldpred2	auto	0.414795	0.00937993	0.395398	0.00937757	0.875737	0.0193967	0.00467554	0.0102327	0.0285608	4.14855	1.67292e-05	0.999983	3.34583e-05
GCST004773	T2D	EUR	ebb	ldpred2	CV	ldpred2	auto	0.415617	0.00936343	0.395398	0.00937757	0.959509	0.020219	0.00266665	0.0149923	0.0254456	7.58217	1.69909e-14	1	3.39817e-14
GCST004773	T2D	EUR	ebb	pt.clump	CV	ldpred2	auto	0.279205	0.00932931	0.395398	0.00937757	0.76184	-0.116194	0.00645552	-0.128846	-0.103541	-17.9991	1	9.90037e-73	1.98007e-72
GCST004773	T2D	EUR	ebb	UKBB.EnsPGS	CV	ldpred2	auto	0.426384	0.00937431	0.395398	0.00937757	0.934509	0.0309855	0.00339329	0.0243346	0.0376363	9.13139	3.38118e-20	1	6.76237e-20
GCST004773	T2D	EUR	ebb	dbslmm	auto	megaprs	auto	0.395621	0.00936576	0.413613	0.00937617	0.888207	-0.0179921	0.00443107	-0.0266769	-0.00930717	-4.06043	0.999976	2.44907e-05	4.89814e-05
GCST004773	T2D	EUR	ebb	sbayesr	auto	megaprs	auto	0.394445	0.00936825	0.413613	0.00937617	0.87689	-0.0191684	0.00465056	-0.0282835	-0.0100533	-4.12173	0.999981	1.88016e-05	3.76031e-05
GCST004773	T2D	EUR	ebb	lassosum	auto	megaprs	auto	0.353496	0.00929953	0.413613	0.00937617	0.760516	-0.0601175	0.0064629	-0.0727848	-0.0474502	-9.30193	1	6.89576e-21	1.37915e-20
GCST004773	T2D	EUR	ebb	prscs	auto	megaprs	auto	0.405258	0.00936244	0.413613	0.00937617	0.897657	-0.00835523	0.00423891	-0.0166635	-4.69538e-05	-1.97108	0.975642	0.0243575	0.0487151
GCST004773	T2D	EUR	ebb	ldpred2	auto	megaprs	auto	0.395398	0.00937757	0.413613	0.00937617	0.861125	-0.018215	0.00494179	-0.027901	-0.00852913	-3.68592	0.999886	0.00011394	0.00022788
GCST004773	T2D	EUR	ebb	pt.clump	auto	megaprs	auto	0.226441	0.00925258	0.413613	0.00937617	0.48819	-0.187173	0.00942434	-0.205644	-0.168701	-19.8605	1	4.4668e-88	8.9336e-88
GCST004773	T2D	EUR	ebb	lassosum	CV	megaprs	auto	0.394218	0.00939907	0.413613	0.00937617	0.855972	-0.019395	0.00503847	-0.0292704	-0.00951959	-3.84938	0.999941	5.92083e-05	0.000118417
GCST004773	T2D	EUR	ebb	megaprs	CV	megaprs	auto	0.414795	0.00937993	0.413613	0.00937617	0.996507	0.00118167	0.000783834	-0.000354644	0.00271799	1.50755	0.0658346	0.934165	0.131669
GCST004773	T2D	EUR	ebb	ldpred2	CV	megaprs	auto	0.415617	0.00936343	0.413613	0.00937617	0.921886	0.00200392	0.0037035	-0.00525495	0.00926279	0.541088	0.294224	0.705776	0.588447
GCST004773	T2D	EUR	ebb	pt.clump	CV	megaprs	auto	0.279205	0.00932931	0.413613	0.00937617	0.596384	-0.134409	0.00840318	-0.150879	-0.117938	-15.995	1	6.92658e-58	1.38532e-57
GCST004773	T2D	EUR	ebb	UKBB.EnsPGS	CV	megaprs	auto	0.426384	0.00937431	0.413613	0.00937617	0.976664	0.0127704	0.0020254	0.00880065	0.0167402	6.30515	1.43957e-10	1	2.87914e-10
GCST004773	T2D	EUR	ebb	dbslmm	auto	pt.clump	auto	0.395621	0.00936576	0.226441	0.00925258	0.602361	0.16918	0.00830238	0.152908	0.185453	20.3773	1.32869e-92	1	2.65738e-92
GCST004773	T2D	EUR	ebb	sbayesr	auto	pt.clump	auto	0.394445	0.00936825	0.226441	0.00925258	0.561594	0.168004	0.00871871	0.150915	0.185093	19.2694	4.8547e-83	1	9.7094e-83
GCST004773	T2D	EUR	ebb	lassosum	auto	pt.clump	auto	0.353496	0.00929953	0.226441	0.00925258	0.647977	0.127055	0.00778342	0.1118	0.142311	16.3238	3.34193e-60	1	6.68386e-60
GCST004773	T2D	EUR	ebb	prscs	auto	pt.clump	auto	0.405258	0.00936244	0.226441	0.00925258	0.448749	0.178817	0.00977334	0.159662	0.197973	18.2964	4.41665e-75	1	8.83329e-75
GCST004773	T2D	EUR	ebb	ldpred2	auto	pt.clump	auto	0.395398	0.00937757	0.226441	0.00925258	0.542018	0.168957	0.00891576	0.151483	0.186432	18.9504	2.19021e-80	1	4.38042e-80
GCST004773	T2D	EUR	ebb	megaprs	auto	pt.clump	auto	0.413613	0.00937617	0.226441	0.00925258	0.48819	0.187173	0.00942434	0.168701	0.205644	19.8605	4.4668e-88	1	8.9336e-88
GCST004773	T2D	EUR	ebb	lassosum	CV	pt.clump	auto	0.394218	0.00939907	0.226441	0.00925258	0.401104	0.167778	0.0102073	0.147771	0.187784	16.4371	5.19039e-61	1	1.03808e-60
GCST004773	T2D	EUR	ebb	megaprs	CV	pt.clump	auto	0.414795	0.00937993	0.226441	0.00925258	0.507312	0.188354	0.00924854	0.170227	0.206481	20.3658	1.68081e-92	1	3.36162e-92
GCST004773	T2D	EUR	ebb	ldpred2	CV	pt.clump	auto	0.415617	0.00936343	0.226441	0.00925258	0.539482	0.189176	0.00893348	0.171667	0.206686	21.1761	7.92867e-100	1	1.58573e-99
GCST004773	T2D	EUR	ebb	pt.clump	CV	pt.clump	auto	0.279205	0.00932931	0.226441	0.00925258	0.625469	0.0527639	0.00804145	0.0370027	0.0685252	6.56149	2.66364e-11	1	5.32728e-11
GCST004773	T2D	EUR	ebb	UKBB.EnsPGS	CV	pt.clump	auto	0.426384	0.00937431	0.226441	0.00925258	0.559565	0.199943	0.00874176	0.182809	0.217077	22.8722	4.39884e-116	1	8.79768e-116
GCST004773	T2D	EUR	ebb	dbslmm	auto	lassosum	CV	0.395621	0.00936576	0.394218	0.00939907	0.794189	0.00140293	0.00601962	-0.0103955	0.0132014	0.23306	0.407857	0.592143	0.815715
GCST004773	T2D	EUR	ebb	sbayesr	auto	lassosum	CV	0.394445	0.00936825	0.394218	0.00939907	0.852681	0.00022663	0.00509359	-0.00975681	0.0102101	0.0444931	0.482256	0.517744	0.964511
GCST004773	T2D	EUR	ebb	lassosum	auto	lassosum	CV	0.353496	0.00929953	0.394218	0.00939907	0.808607	-0.0407225	0.00578515	-0.0520614	-0.0293836	-7.03914	1	9.67165e-13	1.93433e-12
GCST004773	T2D	EUR	ebb	prscs	auto	lassosum	CV	0.405258	0.00936244	0.394218	0.00939907	0.874638	0.0110398	0.00469729	0.00183307	0.0202465	2.35024	0.00938064	0.990619	0.0187613
GCST004773	T2D	EUR	ebb	ldpred2	auto	lassosum	CV	0.395398	0.00937757	0.394218	0.00939907	0.891258	0.00117995	0.00437831	-0.00740155	0.00976144	0.269498	0.393773	0.606227	0.787547
GCST004773	T2D	EUR	ebb	megaprs	auto	lassosum	CV	0.413613	0.00937617	0.394218	0.00939907	0.855972	0.019395	0.00503847	0.00951959	0.0292704	3.84938	5.92083e-05	0.999941	0.000118417
GCST004773	T2D	EUR	ebb	pt.clump	auto	lassosum	CV	0.226441	0.00925258	0.394218	0.00939907	0.401104	-0.167778	0.0102073	-0.187784	-0.147771	-16.4371	1	5.19039e-61	1.03808e-60
GCST004773	T2D	EUR	ebb	megaprs	CV	lassosum	CV	0.414795	0.00937993	0.394218	0.00939907	0.855606	0.0205767	0.00504586	0.0106868	0.0304666	4.07793	2.27196e-05	0.999977	4.54392e-05
GCST004773	T2D	EUR	ebb	ldpred2	CV	lassosum	CV	0.415617	0.00936343	0.394218	0.00939907	0.92423	0.0213989	0.0036521	0.0142408	0.028557	5.85934	2.32351e-09	1	4.64701e-09
GCST004773	T2D	EUR	ebb	pt.clump	CV	lassosum	CV	0.279205	0.00932931	0.394218	0.00939907	0.582363	-0.115014	0.00855846	-0.131788	-0.098239	-13.4386	1	1.79632e-41	3.59263e-41
GCST004773	T2D	EUR	ebb	UKBB.EnsPGS	CV	lassosum	CV	0.426384	0.00937431	0.394218	0.00939907	0.890248	0.0321654	0.00439784	0.0235456	0.0407852	7.31391	1.2974e-13	1	2.5948e-13
GCST004773	T2D	EUR	ebb	dbslmm	auto	megaprs	CV	0.395621	0.00936576	0.414795	0.00937993	0.896681	-0.0191737	0.00426068	-0.0275247	-0.0108228	-4.50015	0.999997	3.39524e-06	6.79049e-06
GCST004773	T2D	EUR	ebb	sbayesr	auto	megaprs	CV	0.394445	0.00936825	0.414795	0.00937993	0.88507	-0.02035	0.00449431	-0.0291589	-0.0115412	-4.52796	0.999997	2.97785e-06	5.95571e-06
GCST004773	T2D	EUR	ebb	lassosum	auto	megaprs	CV	0.353496	0.00929953	0.414795	0.00937993	0.782069	-0.0612992	0.00616655	-0.0733856	-0.0492127	-9.9406	1	1.3858e-23	2.77161e-23
GCST004773	T2D	EUR	ebb	prscs	auto	megaprs	CV	0.405258	0.00936244	0.414795	0.00937993	0.89308	-0.0095369	0.00433354	-0.0180306	-0.00104315	-2.20072	0.986122	0.0138781	0.0277561
GCST004773	T2D	EUR	ebb	ldpred2	auto	megaprs	CV	0.395398	0.00937757	0.414795	0.00937993	0.875737	-0.0193967	0.00467554	-0.0285608	-0.0102327	-4.14855	0.999983	1.67292e-05	3.34583e-05
GCST004773	T2D	EUR	ebb	megaprs	auto	megaprs	CV	0.413613	0.00937617	0.414795	0.00937993	0.996507	-0.00118167	0.000783834	-0.00271799	0.000354644	-1.50755	0.934165	0.0658346	0.131669
GCST004773	T2D	EUR	ebb	pt.clump	auto	megaprs	CV	0.226441	0.00925258	0.414795	0.00937993	0.507312	-0.188354	0.00924854	-0.206481	-0.170227	-20.3658	1	1.68081e-92	3.36162e-92
GCST004773	T2D	EUR	ebb	lassosum	CV	megaprs	CV	0.394218	0.00939907	0.414795	0.00937993	0.855606	-0.0205767	0.00504586	-0.0304666	-0.0106868	-4.07793	0.999977	2.27196e-05	4.54392e-05
GCST004773	T2D	EUR	ebb	ldpred2	CV	megaprs	CV	0.415617	0.00936343	0.414795	0.00937993	0.925307	0.000822249	0.00362223	-0.00627732	0.00792182	0.227001	0.410212	0.589788	0.820423
GCST004773	T2D	EUR	ebb	pt.clump	CV	megaprs	CV	0.279205	0.00932931	0.414795	0.00937993	0.625153	-0.13559	0.00809982	-0.151466	-0.119715	-16.7399	1	3.35415e-63	6.70829e-63
GCST004773	T2D	EUR	ebb	UKBB.EnsPGS	CV	megaprs	CV	0.426384	0.00937431	0.414795	0.00937993	0.979908	0.0115888	0.00187976	0.00790443	0.0152731	6.16503	3.52353e-10	1	7.04707e-10
GCST004773	T2D	EUR	ebb	dbslmm	auto	ldpred2	CV	0.395621	0.00936576	0.415617	0.00936343	0.906947	-0.019996	0.00403989	-0.0279142	-0.0120778	-4.94963	1	3.71765e-07	7.4353e-07
GCST004773	T2D	EUR	ebb	sbayesr	auto	ldpred2	CV	0.394445	0.00936825	0.415617	0.00936343	0.937379	-0.0211723	0.00331453	-0.0276688	-0.0146758	-6.38772	1	8.41896e-11	1.68379e-10
GCST004773	T2D	EUR	ebb	lassosum	auto	ldpred2	CV	0.353496	0.00929953	0.415617	0.00936343	0.844982	-0.0621214	0.00519621	-0.072306	-0.0519368	-11.9551	1	3.05185e-33	6.10369e-33
GCST004773	T2D	EUR	ebb	prscs	auto	ldpred2	CV	0.405258	0.00936244	0.415617	0.00936343	0.945138	-0.0103591	0.00310142	-0.0164379	-0.00428036	-3.34013	0.999581	0.000418701	0.000837403
GCST004773	T2D	EUR	ebb	ldpred2	auto	ldpred2	CV	0.395398	0.00937757	0.415617	0.00936343	0.959509	-0.020219	0.00266665	-0.0254456	-0.0149923	-7.58217	1	1.69909e-14	3.39817e-14
GCST004773	T2D	EUR	ebb	megaprs	auto	ldpred2	CV	0.413613	0.00937617	0.415617	0.00936343	0.921886	-0.00200392	0.0037035	-0.00926279	0.00525495	-0.541088	0.705776	0.294224	0.588447
GCST004773	T2D	EUR	ebb	pt.clump	auto	ldpred2	CV	0.226441	0.00925258	0.415617	0.00936343	0.539482	-0.189176	0.00893348	-0.206686	-0.171667	-21.1761	1	7.92867e-100	1.58573e-99
GCST004773	T2D	EUR	ebb	lassosum	CV	ldpred2	CV	0.394218	0.00939907	0.415617	0.00936343	0.92423	-0.0213989	0.0036521	-0.028557	-0.0142408	-5.85934	1	2.32351e-09	4.64701e-09
GCST004773	T2D	EUR	ebb	megaprs	CV	ldpred2	CV	0.414795	0.00937993	0.415617	0.00936343	0.925307	-0.000822249	0.00362223	-0.00792182	0.00627732	-0.227001	0.589788	0.410212	0.820423
GCST004773	T2D	EUR	ebb	pt.clump	CV	ldpred2	CV	0.279205	0.00932931	0.415617	0.00936343	0.672756	-0.136413	0.00756131	-0.151233	-0.121592	-18.0409	1	4.65473e-73	9.30945e-73
GCST004773	T2D	EUR	ebb	UKBB.EnsPGS	CV	ldpred2	CV	0.426384	0.00937431	0.415617	0.00936343	0.970718	0.0107665	0.0022673	0.0063226	0.0152104	4.7486	1.02413e-06	0.999999	2.04825e-06
GCST004773	T2D	EUR	ebb	dbslmm	auto	pt.clump	CV	0.395621	0.00936576	0.279205	0.00932931	0.659271	0.116417	0.00771651	0.101292	0.131541	15.0867	9.90685e-52	1	1.98137e-51
GCST004773	T2D	EUR	ebb	sbayesr	auto	pt.clump	CV	0.394445	0.00936825	0.279205	0.00932931	0.69017	0.11524	0.00735931	0.100816	0.129664	15.6591	1.43952e-55	1	2.87903e-55
GCST004773	T2D	EUR	ebb	lassosum	auto	pt.clump	CV	0.353496	0.00929953	0.279205	0.00932931	0.79097	0.0742911	0.00602254	0.0624869	0.0860953	12.3355	2.91585e-35	1	5.83169e-35
GCST004773	T2D	EUR	ebb	prscs	auto	pt.clump	CV	0.405258	0.00936244	0.279205	0.00932931	0.560331	0.126053	0.00876395	0.108876	0.143231	14.3832	3.30038e-47	1	6.60076e-47
GCST004773	T2D	EUR	ebb	ldpred2	auto	pt.clump	CV	0.395398	0.00937757	0.279205	0.00932931	0.76184	0.116194	0.00645552	0.103541	0.128846	17.9991	9.90037e-73	1	1.98007e-72
GCST004773	T2D	EUR	ebb	megaprs	auto	pt.clump	CV	0.413613	0.00937617	0.279205	0.00932931	0.596384	0.134409	0.00840318	0.117938	0.150879	15.995	6.92658e-58	1	1.38532e-57
GCST004773	T2D	EUR	ebb	pt.clump	auto	pt.clump	CV	0.226441	0.00925258	0.279205	0.00932931	0.625469	-0.0527639	0.00804145	-0.0685252	-0.0370027	-6.56149	1	2.66364e-11	5.32728e-11
GCST004773	T2D	EUR	ebb	lassosum	CV	pt.clump	CV	0.394218	0.00939907	0.279205	0.00932931	0.582363	0.115014	0.00855846	0.098239	0.131788	13.4386	1.79632e-41	1	3.59263e-41
GCST004773	T2D	EUR	ebb	megaprs	CV	pt.clump	CV	0.414795	0.00937993	0.279205	0.00932931	0.625153	0.13559	0.00809982	0.119715	0.151466	16.7399	3.35415e-63	1	6.70829e-63
GCST004773	T2D	EUR	ebb	ldpred2	CV	pt.clump	CV	0.415617	0.00936343	0.279205	0.00932931	0.672756	0.136413	0.00756131	0.121592	0.151233	18.0409	4.65473e-73	1	9.30945e-73
GCST004773	T2D	EUR	ebb	UKBB.EnsPGS	CV	pt.clump	CV	0.426384	0.00937431	0.279205	0.00932931	0.68853	0.147179	0.00738118	0.132712	0.161646	19.9398	9.19591e-89	1	1.83918e-88
GCST004773	T2D	EUR	ebb	dbslmm	auto	UKBB.EnsPGS	CV	0.395621	0.00936576	0.426384	0.00937431	0.929655	-0.0307625	0.00351459	-0.0376511	-0.0238739	-8.7528	1	1.04058e-18	2.08116e-18
GCST004773	T2D	EUR	ebb	sbayesr	auto	UKBB.EnsPGS	CV	0.394445	0.00936825	0.426384	0.00937431	0.934072	-0.0319388	0.00340289	-0.0386085	-0.0252691	-9.38578	1	3.12274e-21	6.24548e-21
GCST004773	T2D	EUR	ebb	lassosum	auto	UKBB.EnsPGS	CV	0.353496	0.00929953	0.426384	0.00937431	0.836828	-0.0728879	0.00533434	-0.0833432	-0.0624326	-13.6639	1	8.33984e-43	1.66797e-42
GCST004773	T2D	EUR	ebb	prscs	auto	UKBB.EnsPGS	CV	0.405258	0.00936244	0.426384	0.00937431	0.926996	-0.0211257	0.00357978	-0.028142	-0.0141093	-5.90139	1	1.8023e-09	3.6046e-09
GCST004773	T2D	EUR	ebb	ldpred2	auto	UKBB.EnsPGS	CV	0.395398	0.00937757	0.426384	0.00937431	0.934509	-0.0309855	0.00339329	-0.0376363	-0.0243346	-9.13139	1	3.38118e-20	6.76237e-20
GCST004773	T2D	EUR	ebb	megaprs	auto	UKBB.EnsPGS	CV	0.413613	0.00937617	0.426384	0.00937431	0.976664	-0.0127704	0.0020254	-0.0167402	-0.00880065	-6.30515	1	1.43957e-10	2.87914e-10
GCST004773	T2D	EUR	ebb	pt.clump	auto	UKBB.EnsPGS	CV	0.226441	0.00925258	0.426384	0.00937431	0.559565	-0.199943	0.00874176	-0.217077	-0.182809	-22.8722	1	4.39884e-116	8.79768e-116
GCST004773	T2D	EUR	ebb	lassosum	CV	UKBB.EnsPGS	CV	0.394218	0.00939907	0.426384	0.00937431	0.890248	-0.0321654	0.00439784	-0.0407852	-0.0235456	-7.31391	1	1.2974e-13	2.5948e-13
GCST004773	T2D	EUR	ebb	megaprs	CV	UKBB.EnsPGS	CV	0.414795	0.00937993	0.426384	0.00937431	0.979908	-0.0115888	0.00187976	-0.0152731	-0.00790443	-6.16503	1	3.52353e-10	7.04707e-10
GCST004773	T2D	EUR	ebb	ldpred2	CV	UKBB.EnsPGS	CV	0.415617	0.00936343	0.426384	0.00937431	0.970718	-0.0107665	0.0022673	-0.0152104	-0.0063226	-4.7486	0.999999	1.02413e-06	2.04825e-06
GCST004773	T2D	EUR	ebb	pt.clump	CV	UKBB.EnsPGS	CV	0.279205	0.00932931	0.426384	0.00937431	0.68853	-0.147179	0.00738118	-0.161646	-0.132712	-19.9398	1	9.19591e-89	1.83918e-88
GCST004988	Breast_cancer	EUR	ebb	sbayesr	auto	dbslmm	auto	0.466476	0.0201049	0.473171	0.0196331	0.826925	-0.00669448	0.0116985	-0.0296235	0.0162346	-0.572252	0.716424	0.283576	0.567151
GCST004988	Breast_cancer	EUR	ebb	lassosum	auto	dbslmm	auto	0.503525	0.0195329	0.473171	0.0196331	0.840244	0.0303536	0.0110698	0.00865685	0.0520503	2.74203	0.00305307	0.996947	0.00610613
GCST004988	Breast_cancer	EUR	ebb	prscs	auto	dbslmm	auto	0.487364	0.0195457	0.473171	0.0196331	0.93025	0.0141926	0.0073171	-0.000148862	0.0285342	1.93966	0.0262108	0.973789	0.0524216
GCST004988	Breast_cancer	EUR	ebb	ldpred2	auto	dbslmm	auto	0.507969	0.0195947	0.473171	0.0196331	0.869811	0.0347979	0.0100085	0.0151812	0.0544146	3.47683	0.000253687	0.999746	0.000507374
GCST004988	Breast_cancer	EUR	ebb	megaprs	auto	dbslmm	auto	0.47911	0.0195489	0.473171	0.0196331	0.853214	0.00593923	0.0106152	-0.0148665	0.0267449	0.559505	0.287909	0.712091	0.575817
GCST004988	Breast_cancer	EUR	ebb	pt.clump	auto	dbslmm	auto	0.40776	0.0193951	0.473171	0.0196331	0.694854	-0.0654105	0.0152462	-0.0952931	-0.035528	-4.29028	0.999991	8.92231e-06	1.78446e-05
GCST004988	Breast_cancer	EUR	ebb	megaprs	CV	dbslmm	auto	0.495322	0.0196172	0.473171	0.0196331	0.902483	0.0221513	0.00866699	0.00516398	0.0391386	2.55582	0.00529686	0.994703	0.0105937
GCST004988	Breast_cancer	EUR	ebb	ldpred2	CV	dbslmm	auto	0.506965	0.0195858	0.473171	0.0196331	0.905359	0.0337938	0.00853151	0.0170721	0.0505156	3.96106	3.7309e-05	0.999963	7.4618e-05
GCST004988	Breast_cancer	EUR	ebb	pt.clump	CV	dbslmm	auto	0.414566	0.019515	0.473171	0.0196331	0.73545	-0.058605	0.0142384	-0.0865123	-0.0306977	-4.11598	0.999981	1.92769e-05	3.85539e-05
GCST004988	Breast_cancer	EUR	ebb	UKBB.EnsPGS	CV	dbslmm	auto	0.523118	0.0195841	0.473171	0.0196331	0.918051	0.0499468	0.00793852	0.0343873	0.0655063	6.2917	1.57007e-10	1	3.14013e-10
GCST004988	Breast_cancer	EUR	ebb	dbslmm	auto	sbayesr	auto	0.473171	0.0196331	0.466476	0.0201049	0.826925	0.00669448	0.0116985	-0.0162346	0.0296235	0.572252	0.283576	0.716424	0.567151
GCST004988	Breast_cancer	EUR	ebb	lassosum	auto	sbayesr	auto	0.503525	0.0195329	0.466476	0.0201049	0.798445	0.037048	0.0125949	0.0123621	0.061734	2.94152	0.00163303	0.998367	0.00326605
GCST004988	Breast_cancer	EUR	ebb	prscs	auto	sbayesr	auto	0.487364	0.0195457	0.466476	0.0201049	0.857842	0.0208871	0.0105848	0.000140864	0.0416334	1.97331	0.0242302	0.97577	0.0484605
GCST004988	Breast_cancer	EUR	ebb	ldpred2	auto	sbayesr	auto	0.507969	0.0195947	0.466476	0.0201049	0.870831	0.0414924	0.0101011	0.0216942	0.0612906	4.1077	1.99807e-05	0.99998	3.99614e-05
GCST004988	Breast_cancer	EUR	ebb	megaprs	auto	sbayesr	auto	0.47911	0.0195489	0.466476	0.0201049	0.827109	0.0126337	0.011671	-0.0102413	0.0355088	1.08249	0.139517	0.860483	0.279034
GCST004988	Breast_cancer	EUR	ebb	pt.clump	auto	sbayesr	auto	0.40776	0.0193951	0.466476	0.0201049	0.618532	-0.058716	0.0172627	-0.0925509	-0.0248812	-3.40133	0.999665	0.000335293	0.000670587
GCST004988	Breast_cancer	EUR	ebb	megaprs	CV	sbayesr	auto	0.495322	0.0196172	0.466476	0.0201049	0.842326	0.0288458	0.0111629	0.00696638	0.0507251	2.58406	0.0048822	0.995118	0.00976439
GCST004988	Breast_cancer	EUR	ebb	ldpred2	CV	sbayesr	auto	0.506965	0.0195858	0.466476	0.0201049	0.884134	0.0404883	0.00956652	0.0217379	0.0592387	4.23229	1.15662e-05	0.999988	2.31323e-05
GCST004988	Breast_cancer	EUR	ebb	pt.clump	CV	sbayesr	auto	0.414566	0.019515	0.466476	0.0201049	0.666313	-0.0519105	0.0161923	-0.0836474	-0.0201737	-3.20588	0.999327	0.000673239	0.00134648
GCST004988	Breast_cancer	EUR	ebb	UKBB.EnsPGS	CV	sbayesr	auto	0.523118	0.0195841	0.466476	0.0201049	0.885908	0.0566413	0.00949293	0.0380351	0.0752474	5.96668	1.21067e-09	1	2.42134e-09
GCST004988	Breast_cancer	EUR	ebb	dbslmm	auto	lassosum	auto	0.473171	0.0196331	0.503525	0.0195329	0.840244	-0.0303536	0.0110698	-0.0520503	-0.00865685	-2.74203	0.996947	0.00305307	0.00610613
GCST004988	Breast_cancer	EUR	ebb	sbayesr	auto	lassosum	auto	0.466476	0.0201049	0.503525	0.0195329	0.798445	-0.037048	0.0125949	-0.061734	-0.0123621	-2.94152	0.998367	0.00163303	0.00326605
GCST004988	Breast_cancer	EUR	ebb	prscs	auto	lassosum	auto	0.487364	0.0195457	0.503525	0.0195329	0.892184	-0.0161609	0.00907332	-0.0339446	0.00162279	-1.78115	0.962556	0.0374442	0.0748884
GCST004988	Breast_cancer	EUR	ebb	ldpred2	auto	lassosum	auto	0.507969	0.0195947	0.503525	0.0195329	0.915263	0.00444433	0.00805409	-0.0113417	0.0202303	0.55181	0.290539	0.709461	0.581079
GCST004988	Breast_cancer	EUR	ebb	megaprs	auto	lassosum	auto	0.47911	0.0195489	0.503525	0.0195329	0.882166	-0.0244143	0.00948625	-0.0430074	-0.00582129	-2.57366	0.994968	0.00503152	0.010063
GCST004988	Breast_cancer	EUR	ebb	pt.clump	auto	lassosum	auto	0.40776	0.0193951	0.503525	0.0195329	0.777275	-0.0957641	0.0129913	-0.121227	-0.0703011	-7.3714	1	8.44229e-14	1.68846e-13
GCST004988	Breast_cancer	EUR	ebb	megaprs	CV	lassosum	auto	0.495322	0.0196172	0.503525	0.0195329	0.861875	-0.00820229	0.0102889	-0.0283685	0.0119639	-0.7972	0.787333	0.212667	0.425335
GCST004988	Breast_cancer	EUR	ebb	ldpred2	CV	lassosum	auto	0.506965	0.0195858	0.503525	0.0195329	0.906676	0.00344025	0.00845034	-0.0131224	0.0200029	0.407113	0.341962	0.658038	0.683925
GCST004988	Breast_cancer	EUR	ebb	pt.clump	CV	lassosum	auto	0.414566	0.019515	0.503525	0.0195329	0.814716	-0.0889586	0.0118851	-0.112253	-0.0656639	-7.48491	1	3.57975e-14	7.15951e-14
GCST004988	Breast_cancer	EUR	ebb	UKBB.EnsPGS	CV	lassosum	auto	0.523118	0.0195841	0.503525	0.0195329	0.932244	0.0195932	0.00720002	0.00548117	0.0337052	2.72127	0.00325156	0.996748	0.00650312
GCST004988	Breast_cancer	EUR	ebb	dbslmm	auto	prscs	auto	0.473171	0.0196331	0.487364	0.0195457	0.93025	-0.0141926	0.0073171	-0.0285342	0.000148862	-1.93966	0.973789	0.0262108	0.0524216
GCST004988	Breast_cancer	EUR	ebb	sbayesr	auto	prscs	auto	0.466476	0.0201049	0.487364	0.0195457	0.857842	-0.0208871	0.0105848	-0.0416334	-0.000140864	-1.97331	0.97577	0.0242302	0.0484605
GCST004988	Breast_cancer	EUR	ebb	lassosum	auto	prscs	auto	0.503525	0.0195329	0.487364	0.0195457	0.892184	0.0161609	0.00907332	-0.00162279	0.0339446	1.78115	0.0374442	0.962556	0.0748884
GCST004988	Breast_cancer	EUR	ebb	ldpred2	auto	prscs	auto	0.507969	0.0195947	0.487364	0.0195457	0.915483	0.0206052	0.0080462	0.00483468	0.0363758	2.56087	0.00522059	0.994779	0.0104412
GCST004988	Breast_cancer	EUR	ebb	megaprs	auto	prscs	auto	0.47911	0.0195489	0.487364	0.0195457	0.872536	-0.00825342	0.00986949	-0.0275976	0.0110908	-0.836255	0.798494	0.201506	0.403011
GCST004988	Breast_cancer	EUR	ebb	pt.clump	auto	prscs	auto	0.40776	0.0193951	0.487364	0.0195457	0.696548	-0.0796032	0.0151689	-0.109334	-0.0498722	-5.2478	1	7.69618e-08	1.53924e-07
GCST004988	Breast_cancer	EUR	ebb	megaprs	CV	prscs	auto	0.495322	0.0196172	0.487364	0.0195457	0.921535	0.00795863	0.00775737	-0.00724582	0.0231631	1.02594	0.152459	0.847541	0.304918
GCST004988	Breast_cancer	EUR	ebb	ldpred2	CV	prscs	auto	0.506965	0.0195858	0.487364	0.0195457	0.951649	0.0196012	0.00608445	0.00767564	0.0315267	3.22152	0.000637566	0.999362	0.00127513
GCST004988	Breast_cancer	EUR	ebb	pt.clump	CV	prscs	auto	0.414566	0.019515	0.487364	0.0195457	0.745692	-0.0727977	0.0139285	-0.100098	-0.0454977	-5.22651	1	8.63703e-08	1.72741e-07
GCST004988	Breast_cancer	EUR	ebb	UKBB.EnsPGS	CV	prscs	auto	0.523118	0.0195841	0.487364	0.0195457	0.946336	0.0357541	0.00640973	0.0231911	0.0483172	5.5781	1.2158e-08	1	2.43159e-08
GCST004988	Breast_cancer	EUR	ebb	dbslmm	auto	ldpred2	auto	0.473171	0.0196331	0.507969	0.0195947	0.869811	-0.0347979	0.0100085	-0.0544146	-0.0151812	-3.47683	0.999746	0.000253687	0.000507374
GCST004988	Breast_cancer	EUR	ebb	sbayesr	auto	ldpred2	auto	0.466476	0.0201049	0.507969	0.0195947	0.870831	-0.0414924	0.0101011	-0.0612906	-0.0216942	-4.1077	0.99998	1.99807e-05	3.99614e-05
GCST004988	Breast_cancer	EUR	ebb	lassosum	auto	ldpred2	auto	0.503525	0.0195329	0.507969	0.0195947	0.915263	-0.00444433	0.00805409	-0.0202303	0.0113417	-0.55181	0.709461	0.290539	0.581079
GCST004988	Breast_cancer	EUR	ebb	prscs	auto	ldpred2	auto	0.487364	0.0195457	0.507969	0.0195947	0.915483	-0.0206052	0.0080462	-0.0363758	-0.00483468	-2.56087	0.994779	0.00522059	0.0104412
GCST004988	Breast_cancer	EUR	ebb	megaprs	auto	ldpred2	auto	0.47911	0.0195489	0.507969	0.0195947	0.906939	-0.0288587	0.00844374	-0.0454084	-0.0123089	-3.41776	0.999684	0.000315696	0.000631393
GCST004988	Breast_cancer	EUR	ebb	pt.clump	auto	ldpred2	auto	0.40776	0.0193951	0.507969	0.0195947	0.665632	-0.100208	0.0159432	-0.131457	-0.0689597	-6.28532	1	1.63588e-10	3.27176e-10
GCST004988	Breast_cancer	EUR	ebb	megaprs	CV	ldpred2	auto	0.495322	0.0196172	0.507969	0.0195947	0.903088	-0.0126466	0.00863164	-0.0295646	0.00427139	-1.46515	0.92856	0.0714404	0.142881
GCST004988	Breast_cancer	EUR	ebb	ldpred2	CV	ldpred2	auto	0.506965	0.0195858	0.507969	0.0195947	0.98454	-0.00100408	0.00344481	-0.0077559	0.00574774	-0.291477	0.614657	0.385343	0.770687
GCST004988	Breast_cancer	EUR	ebb	pt.clump	CV	ldpred2	auto	0.414566	0.019515	0.507969	0.0195947	0.76962	-0.0934029	0.0132739	-0.11942	-0.0673861	-7.03659	1	9.85024e-13	1.97005e-12
GCST004988	Breast_cancer	EUR	ebb	UKBB.EnsPGS	CV	ldpred2	auto	0.523118	0.0195841	0.507969	0.0195947	0.960709	0.0151489	0.0054914	0.00438573	0.025912	2.75865	0.00290199	0.997098	0.00580399
GCST004988	Breast_cancer	EUR	ebb	dbslmm	auto	megaprs	auto	0.473171	0.0196331	0.47911	0.0195489	0.853214	-0.00593923	0.0106152	-0.0267449	0.0148665	-0.559505	0.712091	0.287909	0.575817
GCST004988	Breast_cancer	EUR	ebb	sbayesr	auto	megaprs	auto	0.466476	0.0201049	0.47911	0.0195489	0.827109	-0.0126337	0.011671	-0.0355088	0.0102413	-1.08249	0.860483	0.139517	0.279034
GCST004988	Breast_cancer	EUR	ebb	lassosum	auto	megaprs	auto	0.503525	0.0195329	0.47911	0.0195489	0.882166	0.0244143	0.00948625	0.00582129	0.0430074	2.57366	0.00503152	0.994968	0.010063
GCST004988	Breast_cancer	EUR	ebb	prscs	auto	megaprs	auto	0.487364	0.0195457	0.47911	0.0195489	0.872536	0.00825342	0.00986949	-0.0110908	0.0275976	0.836255	0.201506	0.798494	0.403011
GCST004988	Breast_cancer	EUR	ebb	ldpred2	auto	megaprs	auto	0.507969	0.0195947	0.47911	0.0195489	0.906939	0.0288587	0.00844374	0.0123089	0.0454084	3.41776	0.000315696	0.999684	0.000631393
GCST004988	Breast_cancer	EUR	ebb	pt.clump	auto	megaprs	auto	0.40776	0.0193951	0.47911	0.0195489	0.701876	-0.0713498	0.0150364	-0.100821	-0.0418785	-4.74514	0.999999	1.0418e-06	2.0836e-06
GCST004988	Breast_cancer	EUR	ebb	megaprs	CV	megaprs	auto	0.495322	0.0196172	0.47911	0.0195489	0.919986	0.016212	0.00783417	0.000857069	0.031567	2.0694	0.0192542	0.980746	0.0385084
GCST004988	Breast_cancer	EUR	ebb	ldpred2	CV	megaprs	auto	0.506965	0.0195858	0.47911	0.0195489	0.905418	0.0278546	0.00851049	0.011174	0.0445351	3.27297	0.000532116	0.999468	0.00106423
GCST004988	Breast_cancer	EUR	ebb	pt.clump	CV	megaprs	auto	0.414566	0.019515	0.47911	0.0195489	0.773244	-0.0645443	0.0131535	-0.0903251	-0.0387634	-4.90701	1	4.62384e-07	9.24768e-07
GCST004988	Breast_cancer	EUR	ebb	UKBB.EnsPGS	CV	megaprs	auto	0.523118	0.0195841	0.47911	0.0195489	0.940477	0.0440075	0.00675113	0.0307753	0.0572398	6.51855	3.54958e-11	1	7.09917e-11
GCST004988	Breast_cancer	EUR	ebb	dbslmm	auto	pt.clump	auto	0.473171	0.0196331	0.40776	0.0193951	0.694854	0.0654105	0.0152462	0.035528	0.0952931	4.29028	8.92231e-06	0.999991	1.78446e-05
GCST004988	Breast_cancer	EUR	ebb	sbayesr	auto	pt.clump	auto	0.466476	0.0201049	0.40776	0.0193951	0.618532	0.058716	0.0172627	0.0248812	0.0925509	3.40133	0.000335293	0.999665	0.000670587
GCST004988	Breast_cancer	EUR	ebb	lassosum	auto	pt.clump	auto	0.503525	0.0195329	0.40776	0.0193951	0.777275	0.0957641	0.0129913	0.0703011	0.121227	7.3714	8.44229e-14	1	1.68846e-13
GCST004988	Breast_cancer	EUR	ebb	prscs	auto	pt.clump	auto	0.487364	0.0195457	0.40776	0.0193951	0.696548	0.0796032	0.0151689	0.0498722	0.109334	5.2478	7.69618e-08	1	1.53924e-07
GCST004988	Breast_cancer	EUR	ebb	ldpred2	auto	pt.clump	auto	0.507969	0.0195947	0.40776	0.0193951	0.665632	0.100208	0.0159432	0.0689597	0.131457	6.28532	1.63588e-10	1	3.27176e-10
GCST004988	Breast_cancer	EUR	ebb	megaprs	auto	pt.clump	auto	0.47911	0.0195489	0.40776	0.0193951	0.701876	0.0713498	0.0150364	0.0418785	0.100821	4.74514	1.0418e-06	0.999999	2.0836e-06
GCST004988	Breast_cancer	EUR	ebb	megaprs	CV	pt.clump	auto	0.495322	0.0196172	0.40776	0.0193951	0.663949	0.0875618	0.0159928	0.056216	0.118908	5.47509	2.18645e-08	1	4.3729e-08
GCST004988	Breast_cancer	EUR	ebb	ldpred2	CV	pt.clump	auto	0.506965	0.0195858	0.40776	0.0193951	0.665096	0.0992043	0.0159523	0.0679379	0.130471	6.21882	2.50451e-10	1	5.00902e-10
GCST004988	Breast_cancer	EUR	ebb	pt.clump	CV	pt.clump	auto	0.414566	0.019515	0.40776	0.0193951	0.795348	0.0068055	0.0124472	-0.0175911	0.0312021	0.546748	0.292276	0.707724	0.584552
GCST004988	Breast_cancer	EUR	ebb	UKBB.EnsPGS	CV	pt.clump	auto	0.523118	0.0195841	0.40776	0.0193951	0.744551	0.115357	0.0139317	0.0880511	0.142663	8.28019	6.14895e-17	1	1.22979e-16
GCST004988	Breast_cancer	EUR	ebb	dbslmm	auto	megaprs	CV	0.473171	0.0196331	0.495322	0.0196172	0.902483	-0.0221513	0.00866699	-0.0391386	-0.00516398	-2.55582	0.994703	0.00529686	0.0105937
GCST004988	Breast_cancer	EUR	ebb	sbayesr	auto	megaprs	CV	0.466476	0.0201049	0.495322	0.0196172	0.842326	-0.0288458	0.0111629	-0.0507251	-0.00696638	-2.58406	0.995118	0.0048822	0.00976439
GCST004988	Breast_cancer	EUR	ebb	lassosum	auto	megaprs	CV	0.503525	0.0195329	0.495322	0.0196172	0.861875	0.00820229	0.0102889	-0.0119639	0.0283685	0.7972	0.212667	0.787333	0.425335
GCST004988	Breast_cancer	EUR	ebb	prscs	auto	megaprs	CV	0.487364	0.0195457	0.495322	0.0196172	0.921535	-0.00795863	0.00775737	-0.0231631	0.00724582	-1.02594	0.847541	0.152459	0.304918
GCST004988	Breast_cancer	EUR	ebb	ldpred2	auto	megaprs	CV	0.507969	0.0195947	0.495322	0.0196172	0.903088	0.0126466	0.00863164	-0.00427139	0.0295646	1.46515	0.0714404	0.92856	0.142881
GCST004988	Breast_cancer	EUR	ebb	megaprs	auto	megaprs	CV	0.47911	0.0195489	0.495322	0.0196172	0.919986	-0.016212	0.00783417	-0.031567	-0.000857069	-2.0694	0.980746	0.0192542	0.0385084
GCST004988	Breast_cancer	EUR	ebb	pt.clump	auto	megaprs	CV	0.40776	0.0193951	0.495322	0.0196172	0.663949	-0.0875618	0.0159928	-0.118908	-0.056216	-5.47509	1	2.18645e-08	4.3729e-08
GCST004988	Breast_cancer	EUR	ebb	ldpred2	CV	megaprs	CV	0.506965	0.0195858	0.495322	0.0196172	0.932853	0.0116425	0.00718326	-0.00243666	0.0257217	1.62079	0.0525317	0.947468	0.105063
GCST004988	Breast_cancer	EUR	ebb	pt.clump	CV	megaprs	CV	0.414566	0.019515	0.495322	0.0196172	0.72108	-0.0807563	0.014614	-0.1094	-0.052113	-5.52597	1	1.63834e-08	3.27668e-08
GCST004988	Breast_cancer	EUR	ebb	UKBB.EnsPGS	CV	megaprs	CV	0.523118	0.0195841	0.495322	0.0196172	0.957499	0.0277955	0.00571466	0.0165948	0.0389962	4.86389	5.75494e-07	0.999999	1.15099e-06
GCST004988	Breast_cancer	EUR	ebb	dbslmm	auto	ldpred2	CV	0.473171	0.0196331	0.506965	0.0195858	0.905359	-0.0337938	0.00853151	-0.0505156	-0.0170721	-3.96106	0.999963	3.7309e-05	7.4618e-05
GCST004988	Breast_cancer	EUR	ebb	sbayesr	auto	ldpred2	CV	0.466476	0.0201049	0.506965	0.0195858	0.884134	-0.0404883	0.00956652	-0.0592387	-0.0217379	-4.23229	0.999988	1.15662e-05	2.31323e-05
GCST004988	Breast_cancer	EUR	ebb	lassosum	auto	ldpred2	CV	0.503525	0.0195329	0.506965	0.0195858	0.906676	-0.00344025	0.00845034	-0.0200029	0.0131224	-0.407113	0.658038	0.341962	0.683925
GCST004988	Breast_cancer	EUR	ebb	prscs	auto	ldpred2	CV	0.487364	0.0195457	0.506965	0.0195858	0.951649	-0.0196012	0.00608445	-0.0315267	-0.00767564	-3.22152	0.999362	0.000637566	0.00127513
GCST004988	Breast_cancer	EUR	ebb	ldpred2	auto	ldpred2	CV	0.507969	0.0195947	0.506965	0.0195858	0.98454	0.00100408	0.00344481	-0.00574774	0.0077559	0.291477	0.385343	0.614657	0.770687
GCST004988	Breast_cancer	EUR	ebb	megaprs	auto	ldpred2	CV	0.47911	0.0195489	0.506965	0.0195858	0.905418	-0.0278546	0.00851049	-0.0445351	-0.011174	-3.27297	0.999468	0.000532116	0.00106423
GCST004988	Breast_cancer	EUR	ebb	pt.clump	auto	ldpred2	CV	0.40776	0.0193951	0.506965	0.0195858	0.665096	-0.0992043	0.0159523	-0.130471	-0.0679379	-6.21882	1	2.50451e-10	5.00902e-10
GCST004988	Breast_cancer	EUR	ebb	megaprs	CV	ldpred2	CV	0.495322	0.0196172	0.506965	0.0195858	0.932853	-0.0116425	0.00718326	-0.0257217	0.00243666	-1.62079	0.947468	0.0525317	0.105063
GCST004988	Breast_cancer	EUR	ebb	pt.clump	CV	ldpred2	CV	0.414566	0.019515	0.506965	0.0195858	0.749805	-0.0923988	0.0138298	-0.119505	-0.0652925	-6.68116	1	1.18528e-11	2.37056e-11
GCST004988	Breast_cancer	EUR	ebb	UKBB.EnsPGS	CV	ldpred2	CV	0.523118	0.0195841	0.506965	0.0195858	0.967942	0.016153	0.00495915	0.00643303	0.0258729	3.2572	0.000562576	0.999437	0.00112515
GCST004988	Breast_cancer	EUR	ebb	dbslmm	auto	pt.clump	CV	0.473171	0.0196331	0.414566	0.019515	0.73545	0.058605	0.0142384	0.0306977	0.0865123	4.11598	1.92769e-05	0.999981	3.85539e-05
GCST004988	Breast_cancer	EUR	ebb	sbayesr	auto	pt.clump	CV	0.466476	0.0201049	0.414566	0.019515	0.666313	0.0519105	0.0161923	0.0201737	0.0836474	3.20588	0.000673239	0.999327	0.00134648
GCST004988	Breast_cancer	EUR	ebb	lassosum	auto	pt.clump	CV	0.503525	0.0195329	0.414566	0.019515	0.814716	0.0889586	0.0118851	0.0656639	0.112253	7.48491	3.57975e-14	1	7.15951e-14
GCST004988	Breast_cancer	EUR	ebb	prscs	auto	pt.clump	CV	0.487364	0.0195457	0.414566	0.019515	0.745692	0.0727977	0.0139285	0.0454977	0.100098	5.22651	8.63703e-08	1	1.72741e-07
GCST004988	Breast_cancer	EUR	ebb	ldpred2	auto	pt.clump	CV	0.507969	0.0195947	0.414566	0.019515	0.76962	0.0934029	0.0132739	0.0673861	0.11942	7.03659	9.85024e-13	1	1.97005e-12
GCST004988	Breast_cancer	EUR	ebb	megaprs	auto	pt.clump	CV	0.47911	0.0195489	0.414566	0.019515	0.773244	0.0645443	0.0131535	0.0387634	0.0903251	4.90701	4.62384e-07	1	9.24768e-07
GCST004988	Breast_cancer	EUR	ebb	pt.clump	auto	pt.clump	CV	0.40776	0.0193951	0.414566	0.019515	0.795348	-0.0068055	0.0124472	-0.0312021	0.0175911	-0.546748	0.707724	0.292276	0.584552
GCST004988	Breast_cancer	EUR	ebb	megaprs	CV	pt.clump	CV	0.495322	0.0196172	0.414566	0.019515	0.72108	0.0807563	0.014614	0.052113	0.1094	5.52597	1.63834e-08	1	3.27668e-08
GCST004988	Breast_cancer	EUR	ebb	ldpred2	CV	pt.clump	CV	0.506965	0.0195858	0.414566	0.019515	0.749805	0.0923988	0.0138298	0.0652925	0.119505	6.68116	1.18528e-11	1	2.37056e-11
GCST004988	Breast_cancer	EUR	ebb	UKBB.EnsPGS	CV	pt.clump	CV	0.523118	0.0195841	0.414566	0.019515	0.789111	0.108552	0.0126965	0.0836667	0.133437	8.54975	6.16776e-18	1	1.23355e-17
GCST004988	Breast_cancer	EUR	ebb	dbslmm	auto	UKBB.EnsPGS	CV	0.473171	0.0196331	0.523118	0.0195841	0.918051	-0.0499468	0.00793852	-0.0655063	-0.0343873	-6.2917	1	1.57007e-10	3.14013e-10
GCST004988	Breast_cancer	EUR	ebb	sbayesr	auto	UKBB.EnsPGS	CV	0.466476	0.0201049	0.523118	0.0195841	0.885908	-0.0566413	0.00949293	-0.0752474	-0.0380351	-5.96668	1	1.21067e-09	2.42134e-09
GCST004988	Breast_cancer	EUR	ebb	lassosum	auto	UKBB.EnsPGS	CV	0.503525	0.0195329	0.523118	0.0195841	0.932244	-0.0195932	0.00720002	-0.0337052	-0.00548117	-2.72127	0.996748	0.00325156	0.00650312
GCST004988	Breast_cancer	EUR	ebb	prscs	auto	UKBB.EnsPGS	CV	0.487364	0.0195457	0.523118	0.0195841	0.946336	-0.0357541	0.00640973	-0.0483172	-0.0231911	-5.5781	1	1.2158e-08	2.43159e-08
GCST004988	Breast_cancer	EUR	ebb	ldpred2	auto	UKBB.EnsPGS	CV	0.507969	0.0195947	0.523118	0.0195841	0.960709	-0.0151489	0.0054914	-0.025912	-0.00438573	-2.75865	0.997098	0.00290199	0.00580399
GCST004988	Breast_cancer	EUR	ebb	megaprs	auto	UKBB.EnsPGS	CV	0.47911	0.0195489	0.523118	0.0195841	0.940477	-0.0440075	0.00675113	-0.0572398	-0.0307753	-6.51855	1	3.54958e-11	7.09917e-11
GCST004988	Breast_cancer	EUR	ebb	pt.clump	auto	UKBB.EnsPGS	CV	0.40776	0.0193951	0.523118	0.0195841	0.744551	-0.115357	0.0139317	-0.142663	-0.0880511	-8.28019	1	6.14895e-17	1.22979e-16
GCST004988	Breast_cancer	EUR	ebb	megaprs	CV	UKBB.EnsPGS	CV	0.495322	0.0196172	0.523118	0.0195841	0.957499	-0.0277955	0.00571466	-0.0389962	-0.0165948	-4.86389	0.999999	5.75494e-07	1.15099e-06
GCST004988	Breast_cancer	EUR	ebb	ldpred2	CV	UKBB.EnsPGS	CV	0.506965	0.0195858	0.523118	0.0195841	0.967942	-0.016153	0.00495915	-0.0258729	-0.00643303	-3.2572	0.999437	0.000562576	0.00112515
GCST004988	Breast_cancer	EUR	ebb	pt.clump	CV	UKBB.EnsPGS	CV	0.414566	0.019515	0.523118	0.0195841	0.789111	-0.108552	0.0126965	-0.133437	-0.0836667	-8.54975	1	6.16776e-18	1.23355e-17
GCST006085	Prostate_cancer	EUR	ebb	sbayesr	auto	dbslmm	auto	0.608433	0.021769	0.565617	0.0219652	0.866127	0.0428159	0.0113165	0.0206355	0.0649963	3.78348	7.73246e-05	0.999923	0.000154649
GCST006085	Prostate_cancer	EUR	ebb	lassosum	auto	dbslmm	auto	0.595335	0.0219612	0.565617	0.0219652	0.86761	0.0297178	0.0113015	0.0075668	0.0518689	2.62954	0.00427506	0.995725	0.00855013
GCST006085	Prostate_cancer	EUR	ebb	prscs	auto	dbslmm	auto	0.591086	0.0217784	0.565617	0.0219652	0.919721	0.0254686	0.00876587	0.0082875	0.0426497	2.90543	0.00183375	0.998166	0.0036675
GCST006085	Prostate_cancer	EUR	ebb	ldpred2	auto	dbslmm	auto	0.601915	0.0219522	0.565617	0.0219652	0.842714	0.0362979	0.0123159	0.0121586	0.0604371	2.94723	0.00160318	0.998397	0.00320637
GCST006085	Prostate_cancer	EUR	ebb	megaprs	auto	dbslmm	auto	0.615938	0.0218272	0.565617	0.0219652	0.878004	0.0503207	0.0108166	0.0291202	0.0715211	4.65218	1.6422e-06	0.999998	3.28441e-06
GCST006085	Prostate_cancer	EUR	ebb	pt.clump	auto	dbslmm	auto	0.467394	0.0218755	0.565617	0.0219652	0.728417	-0.0982225	0.0161555	-0.129887	-0.0665578	-6.07984	1	6.01529e-10	1.20306e-09
GCST006085	Prostate_cancer	EUR	ebb	megaprs	CV	dbslmm	auto	0.620411	0.0217675	0.565617	0.0219652	0.878166	0.0547942	0.0107955	0.033635	0.0759534	5.07565	1.9309e-07	1	3.86181e-07
GCST006085	Prostate_cancer	EUR	ebb	prscs	CV	dbslmm	auto	0.583493	0.0217901	0.565617	0.0219652	0.921155	0.0178761	0.00868935	0.000844995	0.0349072	2.05724	0.0198313	0.980169	0.0396627
GCST006085	Prostate_cancer	EUR	ebb	ldpred2	CV	dbslmm	auto	0.611142	0.0219014	0.565617	0.0219652	0.896099	0.0455247	0.00999857	0.0259275	0.0651219	4.55312	2.6428e-06	0.999997	5.2856e-06
GCST006085	Prostate_cancer	EUR	ebb	pt.clump	CV	dbslmm	auto	0.5024	0.021886	0.565617	0.0219652	0.753415	-0.0632166	0.0153977	-0.093396	-0.0330372	-4.1056	0.99998	2.01634e-05	4.03268e-05
GCST006085	Prostate_cancer	EUR	ebb	UKBB.EnsPGS	CV	dbslmm	auto	0.635185	0.0219519	0.565617	0.0219652	0.887356	0.0695685	0.0104225	0.0491403	0.0899966	6.67481	1.23779e-11	1	2.47558e-11
GCST006085	Prostate_cancer	EUR	ebb	dbslmm	auto	sbayesr	auto	0.565617	0.0219652	0.608433	0.021769	0.866127	-0.0428159	0.0113165	-0.0649963	-0.0206355	-3.78348	0.999923	7.73246e-05	0.000154649
GCST006085	Prostate_cancer	EUR	ebb	lassosum	auto	sbayesr	auto	0.595335	0.0219612	0.608433	0.021769	0.874498	-0.013098	0.010956	-0.0345719	0.0083758	-1.19551	0.884056	0.115944	0.231888
GCST006085	Prostate_cancer	EUR	ebb	prscs	auto	sbayesr	auto	0.591086	0.0217784	0.608433	0.021769	0.905765	-0.0173473	0.00945266	-0.0358745	0.00117994	-1.83517	0.96676	0.03324	0.06648
GCST006085	Prostate_cancer	EUR	ebb	ldpred2	auto	sbayesr	auto	0.601915	0.0219522	0.608433	0.021769	0.952546	-0.006518	0.00673704	-0.0197226	0.0066866	-0.967487	0.83335	0.16665	0.3333
GCST006085	Prostate_cancer	EUR	ebb	megaprs	auto	sbayesr	auto	0.615938	0.0218272	0.608433	0.021769	0.888248	0.00750479	0.0103054	-0.0126939	0.0277035	0.728236	0.233235	0.766765	0.466469
GCST006085	Prostate_cancer	EUR	ebb	pt.clump	auto	sbayesr	auto	0.467394	0.0218755	0.608433	0.021769	0.751547	-0.141038	0.0153831	-0.171189	-0.110887	-9.16837	1	2.40102e-20	4.80204e-20
GCST006085	Prostate_cancer	EUR	ebb	megaprs	CV	sbayesr	auto	0.620411	0.0217675	0.608433	0.021769	0.90338	0.0119783	0.00956909	-0.00677707	0.0307338	1.25178	0.105326	0.894674	0.210652
GCST006085	Prostate_cancer	EUR	ebb	prscs	CV	sbayesr	auto	0.583493	0.0217901	0.608433	0.021769	0.910326	-0.0249398	0.00922353	-0.0430179	-0.00686163	-2.70393	0.996574	0.00342627	0.00685253
GCST006085	Prostate_cancer	EUR	ebb	ldpred2	CV	sbayesr	auto	0.611142	0.0219014	0.608433	0.021769	0.95475	0.00270884	0.00657006	-0.0101685	0.0155862	0.412301	0.340059	0.659941	0.680119
GCST006085	Prostate_cancer	EUR	ebb	pt.clump	CV	sbayesr	auto	0.5024	0.021886	0.608433	0.021769	0.794026	-0.106032	0.01401	-0.133492	-0.0785729	-7.56833	1	1.8902e-14	3.78039e-14
GCST006085	Prostate_cancer	EUR	ebb	UKBB.EnsPGS	CV	sbayesr	auto	0.635185	0.0219519	0.608433	0.021769	0.948102	0.0267526	0.0070452	0.012944	0.0405612	3.79728	7.31465e-05	0.999927	0.000146293
GCST006085	Prostate_cancer	EUR	ebb	dbslmm	auto	lassosum	auto	0.565617	0.0219652	0.595335	0.0219612	0.86761	-0.0297178	0.0113015	-0.0518689	-0.0075668	-2.62954	0.995725	0.00427506	0.00855013
GCST006085	Prostate_cancer	EUR	ebb	sbayesr	auto	lassosum	auto	0.608433	0.021769	0.595335	0.0219612	0.874498	0.013098	0.010956	-0.0083758	0.0345719	1.19551	0.115944	0.884056	0.231888
GCST006085	Prostate_cancer	EUR	ebb	prscs	auto	lassosum	auto	0.591086	0.0217784	0.595335	0.0219612	0.903375	-0.00424923	0.00961563	-0.0230959	0.0145974	-0.441909	0.670722	0.329278	0.658555
GCST006085	Prostate_cancer	EUR	ebb	ldpred2	auto	lassosum	auto	0.601915	0.0219522	0.595335	0.0219612	0.882897	0.00658004	0.0106259	-0.0142467	0.0274068	0.619245	0.267878	0.732122	0.535755
GCST006085	Prostate_cancer	EUR	ebb	megaprs	auto	lassosum	auto	0.615938	0.0218272	0.595335	0.0219612	0.888212	0.0206028	0.0103532	0.000310476	0.0408952	1.98999	0.0232961	0.976704	0.0465922
GCST006085	Prostate_cancer	EUR	ebb	pt.clump	auto	lassosum	auto	0.467394	0.0218755	0.595335	0.0219612	0.6878	-0.12794	0.0173198	-0.161887	-0.0939935	-7.38694	1	7.51258e-14	1.50252e-13
GCST006085	Prostate_cancer	EUR	ebb	megaprs	CV	lassosum	auto	0.620411	0.0217675	0.595335	0.0219612	0.893301	0.0250764	0.010102	0.00527648	0.0448763	2.48232	0.00652649	0.993474	0.013053
GCST006085	Prostate_cancer	EUR	ebb	prscs	CV	lassosum	auto	0.583493	0.0217901	0.595335	0.0219612	0.905913	-0.0118417	0.00949091	-0.0304439	0.00676048	-1.24769	0.893928	0.106072	0.212145
GCST006085	Prostate_cancer	EUR	ebb	ldpred2	CV	lassosum	auto	0.611142	0.0219014	0.595335	0.0219612	0.919248	0.0158069	0.00881382	-0.00146822	0.033082	1.79342	0.036453	0.963547	0.072906
GCST006085	Prostate_cancer	EUR	ebb	pt.clump	CV	lassosum	auto	0.5024	0.021886	0.595335	0.0219612	0.748005	-0.0929344	0.0155642	-0.12344	-0.0624286	-5.97104	1	1.17876e-09	2.35753e-09
GCST006085	Prostate_cancer	EUR	ebb	UKBB.EnsPGS	CV	lassosum	auto	0.635185	0.0219519	0.595335	0.0219612	0.893319	0.0398506	0.010142	0.0199724	0.0597289	3.92928	4.25998e-05	0.999957	8.51997e-05
GCST006085	Prostate_cancer	EUR	ebb	dbslmm	auto	prscs	auto	0.565617	0.0219652	0.591086	0.0217784	0.919721	-0.0254686	0.00876587	-0.0426497	-0.0082875	-2.90543	0.998166	0.00183375	0.0036675
GCST006085	Prostate_cancer	EUR	ebb	sbayesr	auto	prscs	auto	0.608433	0.021769	0.591086	0.0217784	0.905765	0.0173473	0.00945266	-0.00117994	0.0358745	1.83517	0.03324	0.96676	0.06648
GCST006085	Prostate_cancer	EUR	ebb	lassosum	auto	prscs	auto	0.595335	0.0219612	0.591086	0.0217784	0.903375	0.00424923	0.00961563	-0.0145974	0.0230959	0.441909	0.329278	0.670722	0.658555
GCST006085	Prostate_cancer	EUR	ebb	ldpred2	auto	prscs	auto	0.601915	0.0219522	0.591086	0.0217784	0.881524	0.0108293	0.0106449	-0.0100347	0.0316932	1.01732	0.1545	0.8455	0.309
GCST006085	Prostate_cancer	EUR	ebb	megaprs	auto	prscs	auto	0.615938	0.0218272	0.591086	0.0217784	0.917468	0.0248521	0.0088582	0.00749	0.0422141	2.80554	0.00251158	0.997488	0.00502317
GCST006085	Prostate_cancer	EUR	ebb	pt.clump	auto	prscs	auto	0.467394	0.0218755	0.591086	0.0217784	0.696624	-0.123691	0.0170022	-0.157015	-0.0903669	-7.27501	1	1.73192e-13	3.46384e-13
GCST006085	Prostate_cancer	EUR	ebb	megaprs	CV	prscs	auto	0.620411	0.0217675	0.591086	0.0217784	0.904266	0.0293256	0.00952719	0.0106523	0.0479989	3.0781	0.00104163	0.998958	0.00208326
GCST006085	Prostate_cancer	EUR	ebb	prscs	CV	prscs	auto	0.583493	0.0217901	0.591086	0.0217784	0.978881	-0.00759248	0.00447708	-0.0163676	0.0011826	-1.69585	0.955043	0.0449567	0.0899135
GCST006085	Prostate_cancer	EUR	ebb	ldpred2	CV	prscs	auto	0.611142	0.0219014	0.591086	0.0217784	0.957201	0.0200561	0.00639087	0.00753	0.0325822	3.13824	0.000849821	0.99915	0.00169964
GCST006085	Prostate_cancer	EUR	ebb	pt.clump	CV	prscs	auto	0.5024	0.021886	0.591086	0.0217784	0.738865	-0.0886852	0.0157781	-0.11961	-0.0577602	-5.62078	1	9.50464e-09	1.90093e-08
GCST006085	Prostate_cancer	EUR	ebb	UKBB.EnsPGS	CV	prscs	auto	0.635185	0.0219519	0.591086	0.0217784	0.918543	0.0440999	0.00882697	0.026799	0.0614007	4.99604	2.92602e-07	1	5.85203e-07
GCST006085	Prostate_cancer	EUR	ebb	dbslmm	auto	ldpred2	auto	0.565617	0.0219652	0.601915	0.0219522	0.842714	-0.0362979	0.0123159	-0.0604371	-0.0121586	-2.94723	0.998397	0.00160318	0.00320637
GCST006085	Prostate_cancer	EUR	ebb	sbayesr	auto	ldpred2	auto	0.608433	0.021769	0.601915	0.0219522	0.952546	0.006518	0.00673704	-0.0066866	0.0197226	0.967487	0.16665	0.83335	0.3333
GCST006085	Prostate_cancer	EUR	ebb	lassosum	auto	ldpred2	auto	0.595335	0.0219612	0.601915	0.0219522	0.882897	-0.00658004	0.0106259	-0.0274068	0.0142467	-0.619245	0.732122	0.267878	0.535755
GCST006085	Prostate_cancer	EUR	ebb	prscs	auto	ldpred2	auto	0.591086	0.0217784	0.601915	0.0219522	0.881524	-0.0108293	0.0106449	-0.0316932	0.0100347	-1.01732	0.8455	0.1545	0.309
GCST006085	Prostate_cancer	EUR	ebb	megaprs	auto	ldpred2	auto	0.615938	0.0218272	0.601915	0.0219522	0.848675	0.0140228	0.0120429	-0.00958135	0.0376269	1.1644	0.122131	0.877869	0.244262
GCST006085	Prostate_cancer	EUR	ebb	pt.clump	auto	ldpred2	auto	0.467394	0.0218755	0.601915	0.0219522	0.746572	-0.13452	0.0156015	-0.165099	-0.103942	-8.6223	1	3.2812e-18	6.5624e-18
GCST006085	Prostate_cancer	EUR	ebb	megaprs	CV	ldpred2	auto	0.620411	0.0217675	0.601915	0.0219522	0.87837	0.0184964	0.0107831	-0.00263846	0.0396312	1.71531	0.0431438	0.956856	0.0862876
GCST006085	Prostate_cancer	EUR	ebb	prscs	CV	ldpred2	auto	0.583493	0.0217901	0.601915	0.0219522	0.886523	-0.0184217	0.0104205	-0.038846	0.00200252	-1.76783	0.961455	0.0385447	0.0770894
GCST006085	Prostate_cancer	EUR	ebb	ldpred2	CV	ldpred2	auto	0.611142	0.0219014	0.601915	0.0219522	0.947975	0.00922684	0.00707305	-0.00463634	0.02309	1.30451	0.0960304	0.90397	0.192061
GCST006085	Prostate_cancer	EUR	ebb	pt.clump	CV	ldpred2	auto	0.5024	0.021886	0.601915	0.0219522	0.823498	-0.0995145	0.0130232	-0.12504	-0.073989	-7.64132	1	1.075e-14	2.15e-14
GCST006085	Prostate_cancer	EUR	ebb	UKBB.EnsPGS	CV	ldpred2	auto	0.635185	0.0219519	0.601915	0.0219522	0.940573	0.0332706	0.00756799	0.0184373	0.0481039	4.39622	5.50754e-06	0.999994	1.10151e-05
GCST006085	Prostate_cancer	EUR	ebb	dbslmm	auto	megaprs	auto	0.565617	0.0219652	0.615938	0.0218272	0.878004	-0.0503207	0.0108166	-0.0715211	-0.0291202	-4.65218	0.999998	1.6422e-06	3.28441e-06
GCST006085	Prostate_cancer	EUR	ebb	sbayesr	auto	megaprs	auto	0.608433	0.021769	0.615938	0.0218272	0.888248	-0.00750479	0.0103054	-0.0277035	0.0126939	-0.728236	0.766765	0.233235	0.466469
GCST006085	Prostate_cancer	EUR	ebb	lassosum	auto	megaprs	auto	0.595335	0.0219612	0.615938	0.0218272	0.888212	-0.0206028	0.0103532	-0.0408952	-0.000310476	-1.98999	0.976704	0.0232961	0.0465922
GCST006085	Prostate_cancer	EUR	ebb	prscs	auto	megaprs	auto	0.591086	0.0217784	0.615938	0.0218272	0.917468	-0.0248521	0.0088582	-0.0422141	-0.00749	-2.80554	0.997488	0.00251158	0.00502317
GCST006085	Prostate_cancer	EUR	ebb	ldpred2	auto	megaprs	auto	0.601915	0.0219522	0.615938	0.0218272	0.848675	-0.0140228	0.0120429	-0.0376269	0.00958135	-1.1644	0.877869	0.122131	0.244262
GCST006085	Prostate_cancer	EUR	ebb	pt.clump	auto	megaprs	auto	0.467394	0.0218755	0.615938	0.0218272	0.65614	-0.148543	0.0181211	-0.184061	-0.113026	-8.19724	1	1.2298e-16	2.45961e-16
GCST006085	Prostate_cancer	EUR	ebb	megaprs	CV	megaprs	auto	0.620411	0.0217675	0.615938	0.0218272	0.97321	0.00447356	0.00504581	-0.00541623	0.0143633	0.886588	0.18765	0.81235	0.375301
GCST006085	Prostate_cancer	EUR	ebb	prscs	CV	megaprs	auto	0.583493	0.0217901	0.615938	0.0218272	0.91775	-0.0324445	0.00884535	-0.0497814	-0.0151077	-3.66798	0.999878	0.000122239	0.000244477
GCST006085	Prostate_cancer	EUR	ebb	ldpred2	CV	megaprs	auto	0.611142	0.0219014	0.615938	0.0218272	0.927111	-0.00479595	0.0083483	-0.0211586	0.0115667	-0.574483	0.717179	0.282821	0.565641
GCST006085	Prostate_cancer	EUR	ebb	pt.clump	CV	megaprs	auto	0.5024	0.021886	0.615938	0.0218272	0.716628	-0.113537	0.0164543	-0.145788	-0.0812869	-6.90018	1	2.59692e-12	5.19383e-12
GCST006085	Prostate_cancer	EUR	ebb	UKBB.EnsPGS	CV	megaprs	auto	0.635185	0.0219519	0.615938	0.0218272	0.920336	0.0192478	0.00873824	0.00212084	0.0363747	2.20271	0.0138077	0.986192	0.0276154
GCST006085	Prostate_cancer	EUR	ebb	dbslmm	auto	pt.clump	auto	0.565617	0.0219652	0.467394	0.0218755	0.728417	0.0982225	0.0161555	0.0665578	0.129887	6.07984	6.01529e-10	1	1.20306e-09
GCST006085	Prostate_cancer	EUR	ebb	sbayesr	auto	pt.clump	auto	0.608433	0.021769	0.467394	0.0218755	0.751547	0.141038	0.0153831	0.110887	0.171189	9.16837	2.40102e-20	1	4.80204e-20
GCST006085	Prostate_cancer	EUR	ebb	lassosum	auto	pt.clump	auto	0.595335	0.0219612	0.467394	0.0218755	0.6878	0.12794	0.0173198	0.0939935	0.161887	7.38694	7.51258e-14	1	1.50252e-13
GCST006085	Prostate_cancer	EUR	ebb	prscs	auto	pt.clump	auto	0.591086	0.0217784	0.467394	0.0218755	0.696624	0.123691	0.0170022	0.0903669	0.157015	7.27501	1.73192e-13	1	3.46384e-13
GCST006085	Prostate_cancer	EUR	ebb	ldpred2	auto	pt.clump	auto	0.601915	0.0219522	0.467394	0.0218755	0.746572	0.13452	0.0156015	0.103942	0.165099	8.6223	3.2812e-18	1	6.5624e-18
GCST006085	Prostate_cancer	EUR	ebb	megaprs	auto	pt.clump	auto	0.615938	0.0218272	0.467394	0.0218755	0.65614	0.148543	0.0181211	0.113026	0.184061	8.19724	1.2298e-16	1	2.45961e-16
GCST006085	Prostate_cancer	EUR	ebb	megaprs	CV	pt.clump	auto	0.620411	0.0217675	0.467394	0.0218755	0.697642	0.153017	0.0169694	0.119757	0.186277	9.0172	9.64822e-20	1	1.92964e-19
GCST006085	Prostate_cancer	EUR	ebb	prscs	CV	pt.clump	auto	0.583493	0.0217901	0.467394	0.0218755	0.706487	0.116099	0.0167279	0.0833119	0.148885	6.94041	1.95481e-12	1	3.90963e-12
GCST006085	Prostate_cancer	EUR	ebb	ldpred2	CV	pt.clump	auto	0.611142	0.0219014	0.467394	0.0218755	0.716121	0.143747	0.0164929	0.111421	0.176073	8.71572	1.44461e-18	1	2.88922e-18
GCST006085	Prostate_cancer	EUR	ebb	pt.clump	CV	pt.clump	auto	0.5024	0.021886	0.467394	0.0218755	0.850098	0.0350059	0.0119807	0.0115238	0.058488	2.92187	0.00173971	0.99826	0.00347941
GCST006085	Prostate_cancer	EUR	ebb	UKBB.EnsPGS	CV	pt.clump	auto	0.635185	0.0219519	0.467394	0.0218755	0.737408	0.167791	0.0158809	0.136664	0.198918	10.5656	2.15147e-26	1	4.30294e-26
GCST006085	Prostate_cancer	EUR	ebb	dbslmm	auto	megaprs	CV	0.565617	0.0219652	0.620411	0.0217675	0.878166	-0.0547942	0.0107955	-0.0759534	-0.033635	-5.07565	1	1.9309e-07	3.86181e-07
GCST006085	Prostate_cancer	EUR	ebb	sbayesr	auto	megaprs	CV	0.608433	0.021769	0.620411	0.0217675	0.90338	-0.0119783	0.00956909	-0.0307338	0.00677707	-1.25178	0.894674	0.105326	0.210652
GCST006085	Prostate_cancer	EUR	ebb	lassosum	auto	megaprs	CV	0.595335	0.0219612	0.620411	0.0217675	0.893301	-0.0250764	0.010102	-0.0448763	-0.00527648	-2.48232	0.993474	0.00652649	0.013053
GCST006085	Prostate_cancer	EUR	ebb	prscs	auto	megaprs	CV	0.591086	0.0217784	0.620411	0.0217675	0.904266	-0.0293256	0.00952719	-0.0479989	-0.0106523	-3.0781	0.998958	0.00104163	0.00208326
GCST006085	Prostate_cancer	EUR	ebb	ldpred2	auto	megaprs	CV	0.601915	0.0219522	0.620411	0.0217675	0.87837	-0.0184964	0.0107831	-0.0396312	0.00263846	-1.71531	0.956856	0.0431438	0.0862876
GCST006085	Prostate_cancer	EUR	ebb	megaprs	auto	megaprs	CV	0.615938	0.0218272	0.620411	0.0217675	0.97321	-0.00447356	0.00504581	-0.0143633	0.00541623	-0.886588	0.81235	0.18765	0.375301
GCST006085	Prostate_cancer	EUR	ebb	pt.clump	auto	megaprs	CV	0.467394	0.0218755	0.620411	0.0217675	0.697642	-0.153017	0.0169694	-0.186277	-0.119757	-9.0172	1	9.64822e-20	1.92964e-19
GCST006085	Prostate_cancer	EUR	ebb	prscs	CV	megaprs	CV	0.583493	0.0217901	0.620411	0.0217675	0.906906	-0.0369181	0.00939747	-0.0553371	-0.0184991	-3.92851	0.999957	4.2736e-05	8.5472e-05
GCST006085	Prostate_cancer	EUR	ebb	ldpred2	CV	megaprs	CV	0.611142	0.0219014	0.620411	0.0217675	0.923467	-0.00926951	0.00854343	-0.0260146	0.0074756	-1.08499	0.861036	0.138964	0.277927
GCST006085	Prostate_cancer	EUR	ebb	pt.clump	CV	megaprs	CV	0.5024	0.021886	0.620411	0.0217675	0.751527	-0.118011	0.015387	-0.148169	-0.0878523	-7.6695	1	8.63316e-15	1.72663e-14
GCST006085	Prostate_cancer	EUR	ebb	UKBB.EnsPGS	CV	megaprs	CV	0.635185	0.0219519	0.620411	0.0217675	0.93169	0.0147742	0.00808185	-0.00106619	0.0306147	1.82808	0.033769	0.966231	0.0675381
GCST006085	Prostate_cancer	EUR	ebb	dbslmm	auto	prscs	CV	0.565617	0.0219652	0.583493	0.0217901	0.921155	-0.0178761	0.00868935	-0.0349072	-0.000844995	-2.05724	0.980169	0.0198313	0.0396627
GCST006085	Prostate_cancer	EUR	ebb	sbayesr	auto	prscs	CV	0.608433	0.021769	0.583493	0.0217901	0.910326	0.0249398	0.00922353	0.00686163	0.0430179	2.70393	0.00342627	0.996574	0.00685253
GCST006085	Prostate_cancer	EUR	ebb	lassosum	auto	prscs	CV	0.595335	0.0219612	0.583493	0.0217901	0.905913	0.0118417	0.00949091	-0.00676048	0.0304439	1.24769	0.106072	0.893928	0.212145
GCST006085	Prostate_cancer	EUR	ebb	prscs	auto	prscs	CV	0.591086	0.0217784	0.583493	0.0217901	0.978881	0.00759248	0.00447708	-0.0011826	0.0163676	1.69585	0.0449567	0.955043	0.0899135
GCST006085	Prostate_cancer	EUR	ebb	ldpred2	auto	prscs	CV	0.601915	0.0219522	0.583493	0.0217901	0.886523	0.0184217	0.0104205	-0.00200252	0.038846	1.76783	0.0385447	0.961455	0.0770894
GCST006085	Prostate_cancer	EUR	ebb	megaprs	auto	prscs	CV	0.615938	0.0218272	0.583493	0.0217901	0.91775	0.0324445	0.00884535	0.0151077	0.0497814	3.66798	0.000122239	0.999878	0.000244477
GCST006085	Prostate_cancer	EUR	ebb	pt.clump	auto	prscs	CV	0.467394	0.0218755	0.583493	0.0217901	0.706487	-0.116099	0.0167279	-0.148885	-0.0833119	-6.94041	1	1.95481e-12	3.90963e-12
GCST006085	Prostate_cancer	EUR	ebb	megaprs	CV	prscs	CV	0.620411	0.0217675	0.583493	0.0217901	0.906906	0.0369181	0.00939747	0.0184991	0.0553371	3.92851	4.2736e-05	0.999957	8.5472e-05
GCST006085	Prostate_cancer	EUR	ebb	ldpred2	CV	prscs	CV	0.611142	0.0219014	0.583493	0.0217901	0.958595	0.0276486	0.00628744	0.0153252	0.039972	4.39743	5.47697e-06	0.999995	1.09539e-05
GCST006085	Prostate_cancer	EUR	ebb	pt.clump	CV	prscs	CV	0.5024	0.021886	0.583493	0.0217901	0.746321	-0.0810927	0.0155553	-0.111581	-0.0506044	-5.21319	1	9.28087e-08	1.85617e-07
GCST006085	Prostate_cancer	EUR	ebb	UKBB.EnsPGS	CV	prscs	CV	0.635185	0.0219519	0.583493	0.0217901	0.921292	0.0516923	0.0086789	0.0346817	0.068703	5.95609	1.29169e-09	1	2.58338e-09
GCST006085	Prostate_cancer	EUR	ebb	dbslmm	auto	ldpred2	CV	0.565617	0.0219652	0.611142	0.0219014	0.896099	-0.0455247	0.00999857	-0.0651219	-0.0259275	-4.55312	0.999997	2.6428e-06	5.2856e-06
GCST006085	Prostate_cancer	EUR	ebb	sbayesr	auto	ldpred2	CV	0.608433	0.021769	0.611142	0.0219014	0.95475	-0.00270884	0.00657006	-0.0155862	0.0101685	-0.412301	0.659941	0.340059	0.680119
GCST006085	Prostate_cancer	EUR	ebb	lassosum	auto	ldpred2	CV	0.595335	0.0219612	0.611142	0.0219014	0.919248	-0.0158069	0.00881382	-0.033082	0.00146822	-1.79342	0.963547	0.036453	0.072906
GCST006085	Prostate_cancer	EUR	ebb	prscs	auto	ldpred2	CV	0.591086	0.0217784	0.611142	0.0219014	0.957201	-0.0200561	0.00639087	-0.0325822	-0.00753	-3.13824	0.99915	0.000849821	0.00169964
GCST006085	Prostate_cancer	EUR	ebb	ldpred2	auto	ldpred2	CV	0.601915	0.0219522	0.611142	0.0219014	0.947975	-0.00922684	0.00707305	-0.02309	0.00463634	-1.30451	0.90397	0.0960304	0.192061
GCST006085	Prostate_cancer	EUR	ebb	megaprs	auto	ldpred2	CV	0.615938	0.0218272	0.611142	0.0219014	0.927111	0.00479595	0.0083483	-0.0115667	0.0211586	0.574483	0.282821	0.717179	0.565641
GCST006085	Prostate_cancer	EUR	ebb	pt.clump	auto	ldpred2	CV	0.467394	0.0218755	0.611142	0.0219014	0.716121	-0.143747	0.0164929	-0.176073	-0.111421	-8.71572	1	1.44461e-18	2.88922e-18
GCST006085	Prostate_cancer	EUR	ebb	megaprs	CV	ldpred2	CV	0.620411	0.0217675	0.611142	0.0219014	0.923467	0.00926951	0.00854343	-0.0074756	0.0260146	1.08499	0.138964	0.861036	0.277927
GCST006085	Prostate_cancer	EUR	ebb	prscs	CV	ldpred2	CV	0.583493	0.0217901	0.611142	0.0219014	0.958595	-0.0276486	0.00628744	-0.039972	-0.0153252	-4.39743	0.999995	5.47697e-06	1.09539e-05
GCST006085	Prostate_cancer	EUR	ebb	pt.clump	CV	ldpred2	CV	0.5024	0.021886	0.611142	0.0219014	0.781141	-0.108741	0.0144849	-0.137132	-0.0803508	-7.5072	1	3.02037e-14	6.04074e-14
GCST006085	Prostate_cancer	EUR	ebb	UKBB.EnsPGS	CV	ldpred2	CV	0.635185	0.0219519	0.611142	0.0219014	0.952802	0.0240437	0.00673691	0.0108394	0.0372481	3.56896	0.000179201	0.999821	0.000358402
GCST006085	Prostate_cancer	EUR	ebb	dbslmm	auto	pt.clump	CV	0.565617	0.0219652	0.5024	0.021886	0.753415	0.0632166	0.0153977	0.0330372	0.093396	4.1056	2.01634e-05	0.99998	4.03268e-05
GCST006085	Prostate_cancer	EUR	ebb	sbayesr	auto	pt.clump	CV	0.608433	0.021769	0.5024	0.021886	0.794026	0.106032	0.01401	0.0785729	0.133492	7.56833	1.8902e-14	1	3.78039e-14
GCST006085	Prostate_cancer	EUR	ebb	lassosum	auto	pt.clump	CV	0.595335	0.0219612	0.5024	0.021886	0.748005	0.0929344	0.0155642	0.0624286	0.12344	5.97104	1.17876e-09	1	2.35753e-09
GCST006085	Prostate_cancer	EUR	ebb	prscs	auto	pt.clump	CV	0.591086	0.0217784	0.5024	0.021886	0.738865	0.0886852	0.0157781	0.0577602	0.11961	5.62078	9.50464e-09	1	1.90093e-08
GCST006085	Prostate_cancer	EUR	ebb	ldpred2	auto	pt.clump	CV	0.601915	0.0219522	0.5024	0.021886	0.823498	0.0995145	0.0130232	0.073989	0.12504	7.64132	1.075e-14	1	2.15e-14
GCST006085	Prostate_cancer	EUR	ebb	megaprs	auto	pt.clump	CV	0.615938	0.0218272	0.5024	0.021886	0.716628	0.113537	0.0164543	0.0812869	0.145788	6.90018	2.59692e-12	1	5.19383e-12
GCST006085	Prostate_cancer	EUR	ebb	pt.clump	auto	pt.clump	CV	0.467394	0.0218755	0.5024	0.021886	0.850098	-0.0350059	0.0119807	-0.058488	-0.0115238	-2.92187	0.99826	0.00173971	0.00347941
GCST006085	Prostate_cancer	EUR	ebb	megaprs	CV	pt.clump	CV	0.620411	0.0217675	0.5024	0.021886	0.751527	0.118011	0.015387	0.0878523	0.148169	7.6695	8.63316e-15	1	1.72663e-14
GCST006085	Prostate_cancer	EUR	ebb	prscs	CV	pt.clump	CV	0.583493	0.0217901	0.5024	0.021886	0.746321	0.0810927	0.0155553	0.0506044	0.111581	5.21319	9.28087e-08	1	1.85617e-07
GCST006085	Prostate_cancer	EUR	ebb	ldpred2	CV	pt.clump	CV	0.611142	0.0219014	0.5024	0.021886	0.781141	0.108741	0.0144849	0.0803508	0.137132	7.5072	3.02037e-14	1	6.04074e-14
GCST006085	Prostate_cancer	EUR	ebb	UKBB.EnsPGS	CV	pt.clump	CV	0.635185	0.0219519	0.5024	0.021886	0.795195	0.132785	0.0140285	0.105289	0.160281	9.46541	1.46202e-21	1	2.92405e-21
GCST006085	Prostate_cancer	EUR	ebb	dbslmm	auto	UKBB.EnsPGS	CV	0.565617	0.0219652	0.635185	0.0219519	0.887356	-0.0695685	0.0104225	-0.0899966	-0.0491403	-6.67481	1	1.23779e-11	2.47558e-11
GCST006085	Prostate_cancer	EUR	ebb	sbayesr	auto	UKBB.EnsPGS	CV	0.608433	0.021769	0.635185	0.0219519	0.948102	-0.0267526	0.0070452	-0.0405612	-0.012944	-3.79728	0.999927	7.31465e-05	0.000146293
GCST006085	Prostate_cancer	EUR	ebb	lassosum	auto	UKBB.EnsPGS	CV	0.595335	0.0219612	0.635185	0.0219519	0.893319	-0.0398506	0.010142	-0.0597289	-0.0199724	-3.92928	0.999957	4.25998e-05	8.51997e-05
GCST006085	Prostate_cancer	EUR	ebb	prscs	auto	UKBB.EnsPGS	CV	0.591086	0.0217784	0.635185	0.0219519	0.918543	-0.0440999	0.00882697	-0.0614007	-0.026799	-4.99604	1	2.92602e-07	5.85203e-07
GCST006085	Prostate_cancer	EUR	ebb	ldpred2	auto	UKBB.EnsPGS	CV	0.601915	0.0219522	0.635185	0.0219519	0.940573	-0.0332706	0.00756799	-0.0481039	-0.0184373	-4.39622	0.999994	5.50754e-06	1.10151e-05
GCST006085	Prostate_cancer	EUR	ebb	megaprs	auto	UKBB.EnsPGS	CV	0.615938	0.0218272	0.635185	0.0219519	0.920336	-0.0192478	0.00873824	-0.0363747	-0.00212084	-2.20271	0.986192	0.0138077	0.0276154
GCST006085	Prostate_cancer	EUR	ebb	pt.clump	auto	UKBB.EnsPGS	CV	0.467394	0.0218755	0.635185	0.0219519	0.737408	-0.167791	0.0158809	-0.198918	-0.136664	-10.5656	1	2.15147e-26	4.30294e-26
GCST006085	Prostate_cancer	EUR	ebb	megaprs	CV	UKBB.EnsPGS	CV	0.620411	0.0217675	0.635185	0.0219519	0.93169	-0.0147742	0.00808185	-0.0306147	0.00106619	-1.82808	0.966231	0.033769	0.0675381
GCST006085	Prostate_cancer	EUR	ebb	prscs	CV	UKBB.EnsPGS	CV	0.583493	0.0217901	0.635185	0.0219519	0.921292	-0.0516923	0.0086789	-0.068703	-0.0346817	-5.95609	1	1.29169e-09	2.58338e-09
GCST006085	Prostate_cancer	EUR	ebb	ldpred2	CV	UKBB.EnsPGS	CV	0.611142	0.0219014	0.635185	0.0219519	0.952802	-0.0240437	0.00673691	-0.0372481	-0.0108394	-3.56896	0.999821	0.000179201	0.000358402
GCST006085	Prostate_cancer	EUR	ebb	pt.clump	CV	UKBB.EnsPGS	CV	0.5024	0.021886	0.635185	0.0219519	0.795195	-0.132785	0.0140285	-0.160281	-0.105289	-9.46541	1	1.46202e-21	2.92405e-21
GCST008059	Chronic_kidney_disease	EUR	ebb	sbayesr	auto	dbslmm	auto	0.21043	0.0155744	0.20721	0.0155522	0.873575	0.00321998	0.00782591	-0.0121188	0.0185588	0.411452	0.340371	0.659629	0.680741
GCST008059	Chronic_kidney_disease	EUR	ebb	lassosum	auto	dbslmm	auto	0.193274	0.0155513	0.20721	0.0155522	0.861407	-0.0139356	0.00818774	-0.0299836	0.00211233	-1.70201	0.955624	0.0443764	0.0887529
GCST008059	Chronic_kidney_disease	EUR	ebb	prscs	auto	dbslmm	auto	0.205739	0.015558	0.20721	0.0155522	0.938694	-0.0014706	0.00544676	-0.0121463	0.00920505	-0.269996	0.606418	0.393582	0.787164
GCST008059	Chronic_kidney_disease	EUR	ebb	ldpred2	auto	dbslmm	auto	0.207926	0.015564	0.20721	0.0155522	0.86855	0.00071557	0.00797722	-0.0149198	0.0163509	0.0897017	0.464262	0.535738	0.928524
GCST008059	Chronic_kidney_disease	EUR	ebb	megaprs	auto	dbslmm	auto	0.213429	0.0155708	0.20721	0.0155522	0.892523	0.00621933	0.0072148	-0.00792167	0.0203603	0.862024	0.194337	0.805663	0.388674
GCST008059	Chronic_kidney_disease	EUR	ebb	pt.clump	auto	dbslmm	auto	0.110748	0.0155643	0.20721	0.0155522	0.676174	-0.0964621	0.0125208	-0.121003	-0.0719214	-7.70416	1	6.58526e-15	1.31705e-14
GCST008059	Chronic_kidney_disease	EUR	ebb	lassosum	CV	dbslmm	auto	0.209707	0.0155466	0.20721	0.0155522	0.895831	0.00249675	0.00709738	-0.0114141	0.0164076	0.351785	0.3625	0.6375	0.725
GCST008059	Chronic_kidney_disease	EUR	ebb	megaprs	CV	dbslmm	auto	0.211704	0.0155694	0.20721	0.0155522	0.902971	0.00449365	0.00685486	-0.00894187	0.0179292	0.655543	0.256059	0.743941	0.512118
GCST008059	Chronic_kidney_disease	EUR	ebb	prscs	CV	dbslmm	auto	0.203198	0.0155586	0.20721	0.0155522	0.934812	-0.00401206	0.00561669	-0.0150208	0.00699664	-0.714311	0.762483	0.237517	0.475035
GCST008059	Chronic_kidney_disease	EUR	ebb	ldpred2	CV	dbslmm	auto	0.216722	0.0155647	0.20721	0.0155522	0.907987	0.00951191	0.00667431	-0.00356974	0.0225936	1.42515	0.0770566	0.922943	0.154113
GCST008059	Chronic_kidney_disease	EUR	ebb	pt.clump	CV	dbslmm	auto	0.184403	0.0155657	0.20721	0.0155522	0.759621	-0.0228072	0.0107881	-0.0439518	-0.0016626	-2.11411	0.982747	0.0172527	0.0345055
GCST008059	Chronic_kidney_disease	EUR	ebb	UKBB.EnsPGS	CV	dbslmm	auto	0.221336	0.0155698	0.20721	0.0155522	0.911555	0.0141259	0.0065447	0.00129828	0.0269535	2.15837	0.0154495	0.984551	0.030899
GCST008059	Chronic_kidney_disease	EUR	ebb	dbslmm	auto	sbayesr	auto	0.20721	0.0155522	0.21043	0.0155744	0.873575	-0.00321998	0.00782591	-0.0185588	0.0121188	-0.411452	0.659629	0.340371	0.680741
GCST008059	Chronic_kidney_disease	EUR	ebb	lassosum	auto	sbayesr	auto	0.193274	0.0155513	0.21043	0.0155744	0.863491	-0.0171556	0.00813177	-0.0330939	-0.00121736	-2.1097	0.982558	0.0174419	0.0348839
GCST008059	Chronic_kidney_disease	EUR	ebb	prscs	auto	sbayesr	auto	0.205739	0.015558	0.21043	0.0155744	0.903109	-0.00469059	0.00685234	-0.0181212	0.00873999	-0.684524	0.753178	0.246822	0.493645
GCST008059	Chronic_kidney_disease	EUR	ebb	ldpred2	auto	sbayesr	auto	0.207926	0.015564	0.21043	0.0155744	0.949603	-0.00250441	0.00494293	-0.0121926	0.00718373	-0.506665	0.693805	0.306195	0.61239
GCST008059	Chronic_kidney_disease	EUR	ebb	megaprs	auto	sbayesr	auto	0.213429	0.0155708	0.21043	0.0155744	0.888817	0.00299935	0.00734334	-0.0113936	0.0173923	0.408445	0.341474	0.658526	0.682947
GCST008059	Chronic_kidney_disease	EUR	ebb	pt.clump	auto	sbayesr	auto	0.110748	0.0155643	0.21043	0.0155744	0.629839	-0.0996821	0.0133962	-0.125939	-0.0734256	-7.4411	1	4.99269e-14	9.98537e-14
GCST008059	Chronic_kidney_disease	EUR	ebb	lassosum	CV	sbayesr	auto	0.209707	0.0155466	0.21043	0.0155744	0.879869	-0.000723234	0.00762725	-0.0156726	0.0142262	-0.0948224	0.537772	0.462228	0.924456
GCST008059	Chronic_kidney_disease	EUR	ebb	megaprs	CV	sbayesr	auto	0.211704	0.0155694	0.21043	0.0155744	0.907221	0.00127367	0.00670781	-0.0118736	0.014421	0.189878	0.424702	0.575298	0.849404
GCST008059	Chronic_kidney_disease	EUR	ebb	prscs	CV	sbayesr	auto	0.203198	0.0155586	0.21043	0.0155744	0.901427	-0.00723205	0.00691172	-0.020779	0.00631491	-1.04635	0.852299	0.147701	0.295401
GCST008059	Chronic_kidney_disease	EUR	ebb	ldpred2	CV	sbayesr	auto	0.216722	0.0155647	0.21043	0.0155744	0.956368	0.00629193	0.00459932	-0.00272274	0.0153066	1.36801	0.085654	0.914346	0.171308
GCST008059	Chronic_kidney_disease	EUR	ebb	pt.clump	CV	sbayesr	auto	0.184403	0.0155657	0.21043	0.0155744	0.741223	-0.0260272	0.0112013	-0.0479817	-0.00407274	-2.3236	0.989926	0.0100736	0.0201471
GCST008059	Chronic_kidney_disease	EUR	ebb	UKBB.EnsPGS	CV	sbayesr	auto	0.221336	0.0155698	0.21043	0.0155744	0.941084	0.0109059	0.0053454	0.000428938	0.0213829	2.04024	0.020663	0.979337	0.041326
GCST008059	Chronic_kidney_disease	EUR	ebb	dbslmm	auto	lassosum	auto	0.20721	0.0155522	0.193274	0.0155513	0.861407	0.0139356	0.00818774	-0.00211233	0.0299836	1.70201	0.0443764	0.955624	0.0887529
GCST008059	Chronic_kidney_disease	EUR	ebb	sbayesr	auto	lassosum	auto	0.21043	0.0155744	0.193274	0.0155513	0.863491	0.0171556	0.00813177	0.00121736	0.0330939	2.1097	0.0174419	0.982558	0.0348839
GCST008059	Chronic_kidney_disease	EUR	ebb	prscs	auto	lassosum	auto	0.205739	0.015558	0.193274	0.0155513	0.90982	0.012465	0.00660585	-0.000482437	0.0254125	1.88697	0.0295823	0.970418	0.0591646
GCST008059	Chronic_kidney_disease	EUR	ebb	ldpred2	auto	lassosum	auto	0.207926	0.015564	0.193274	0.0155513	0.900531	0.0146512	0.00693912	0.00105054	0.0282519	2.11139	0.0173692	0.982631	0.0347385
GCST008059	Chronic_kidney_disease	EUR	ebb	megaprs	auto	lassosum	auto	0.213429	0.0155708	0.193274	0.0155513	0.819236	0.020155	0.00935642	0.00181638	0.0384936	2.15413	0.0156149	0.984385	0.0312298
GCST008059	Chronic_kidney_disease	EUR	ebb	pt.clump	auto	lassosum	auto	0.110748	0.0155643	0.193274	0.0155513	0.75259	-0.0825265	0.0109439	-0.103976	-0.0610764	-7.54087	1	2.33416e-14	4.66833e-14
GCST008059	Chronic_kidney_disease	EUR	ebb	lassosum	CV	lassosum	auto	0.209707	0.0155466	0.193274	0.0155513	0.914778	0.0164324	0.00641936	0.00385044	0.0290143	2.55982	0.00523638	0.994764	0.0104728
GCST008059	Chronic_kidney_disease	EUR	ebb	megaprs	CV	lassosum	auto	0.211704	0.0155694	0.193274	0.0155513	0.851837	0.0184293	0.00847041	0.00182729	0.0350313	2.17573	0.0147878	0.985212	0.0295757
GCST008059	Chronic_kidney_disease	EUR	ebb	prscs	CV	lassosum	auto	0.203198	0.0155586	0.193274	0.0155513	0.915946	0.00992358	0.0063777	-0.00257672	0.0224239	1.55598	0.0598564	0.940144	0.119713
GCST008059	Chronic_kidney_disease	EUR	ebb	ldpred2	CV	lassosum	auto	0.216722	0.0155647	0.193274	0.0155513	0.883581	0.0234476	0.00750725	0.00873335	0.0381618	3.12332	0.000894108	0.999106	0.00178822
GCST008059	Chronic_kidney_disease	EUR	ebb	pt.clump	CV	lassosum	auto	0.184403	0.0155657	0.193274	0.0155513	0.784838	-0.00887158	0.0102062	-0.0288758	0.0111326	-0.869232	0.80764	0.19236	0.38472
GCST008059	Chronic_kidney_disease	EUR	ebb	UKBB.EnsPGS	CV	lassosum	auto	0.221336	0.0155698	0.193274	0.0155513	0.891333	0.0280615	0.00725422	0.0138433	0.0422798	3.86831	5.47966e-05	0.999945	0.000109593
GCST008059	Chronic_kidney_disease	EUR	ebb	dbslmm	auto	prscs	auto	0.20721	0.0155522	0.205739	0.015558	0.938694	0.0014706	0.00544676	-0.00920505	0.0121463	0.269996	0.393582	0.606418	0.787164
GCST008059	Chronic_kidney_disease	EUR	ebb	sbayesr	auto	prscs	auto	0.21043	0.0155744	0.205739	0.015558	0.903109	0.00469059	0.00685234	-0.00873999	0.0181212	0.684524	0.246822	0.753178	0.493645
GCST008059	Chronic_kidney_disease	EUR	ebb	lassosum	auto	prscs	auto	0.193274	0.0155513	0.205739	0.015558	0.90982	-0.012465	0.00660585	-0.0254125	0.000482437	-1.88697	0.970418	0.0295823	0.0591646
GCST008059	Chronic_kidney_disease	EUR	ebb	ldpred2	auto	prscs	auto	0.207926	0.015564	0.205739	0.015558	0.906678	0.00218617	0.0067227	-0.0109903	0.0153627	0.325193	0.372518	0.627482	0.745035
GCST008059	Chronic_kidney_disease	EUR	ebb	megaprs	auto	prscs	auto	0.213429	0.0155708	0.205739	0.015558	0.91044	0.00768993	0.00658725	-0.00522108	0.0206009	1.1674	0.121525	0.878475	0.24305
GCST008059	Chronic_kidney_disease	EUR	ebb	pt.clump	auto	prscs	auto	0.110748	0.0155643	0.205739	0.015558	0.701383	-0.0949915	0.0120258	-0.118562	-0.071421	-7.89899	1	1.40587e-15	2.81173e-15
GCST008059	Chronic_kidney_disease	EUR	ebb	lassosum	CV	prscs	auto	0.209707	0.0155466	0.205739	0.015558	0.925717	0.00396735	0.00599454	-0.00778195	0.0157166	0.661828	0.254041	0.745959	0.508082
GCST008059	Chronic_kidney_disease	EUR	ebb	megaprs	CV	prscs	auto	0.211704	0.0155694	0.205739	0.015558	0.919382	0.00596426	0.00624947	-0.0062847	0.0182132	0.954362	0.16995	0.83005	0.3399
GCST008059	Chronic_kidney_disease	EUR	ebb	prscs	CV	prscs	auto	0.203198	0.0155586	0.205739	0.015558	0.978455	-0.00254146	0.00322963	-0.00887154	0.00378862	-0.78692	0.784336	0.215664	0.431329
GCST008059	Chronic_kidney_disease	EUR	ebb	ldpred2	CV	prscs	auto	0.216722	0.0155647	0.205739	0.015558	0.942682	0.0109825	0.00526875	0.000655764	0.0213093	2.08446	0.018559	0.981441	0.0371181
GCST008059	Chronic_kidney_disease	EUR	ebb	pt.clump	CV	prscs	auto	0.184403	0.0155657	0.205739	0.015558	0.787283	-0.0213366	0.0101502	-0.0412311	-0.00144213	-2.10208	0.982227	0.0177732	0.0355464
GCST008059	Chronic_kidney_disease	EUR	ebb	UKBB.EnsPGS	CV	prscs	auto	0.221336	0.0155698	0.205739	0.015558	0.935464	0.0155965	0.00559157	0.00463703	0.026556	2.78929	0.00264119	0.997359	0.00528239
GCST008059	Chronic_kidney_disease	EUR	ebb	dbslmm	auto	ldpred2	auto	0.20721	0.0155522	0.207926	0.015564	0.86855	-0.00071557	0.00797722	-0.0163509	0.0149198	-0.0897017	0.535738	0.464262	0.928524
GCST008059	Chronic_kidney_disease	EUR	ebb	sbayesr	auto	ldpred2	auto	0.21043	0.0155744	0.207926	0.015564	0.949603	0.00250441	0.00494293	-0.00718373	0.0121926	0.506665	0.306195	0.693805	0.61239
GCST008059	Chronic_kidney_disease	EUR	ebb	lassosum	auto	ldpred2	auto	0.193274	0.0155513	0.207926	0.015564	0.900531	-0.0146512	0.00693912	-0.0282519	-0.00105054	-2.11139	0.982631	0.0173692	0.0347385
GCST008059	Chronic_kidney_disease	EUR	ebb	prscs	auto	ldpred2	auto	0.205739	0.015558	0.207926	0.015564	0.906678	-0.00218617	0.0067227	-0.0153627	0.0109903	-0.325193	0.627482	0.372518	0.745035
GCST008059	Chronic_kidney_disease	EUR	ebb	megaprs	auto	ldpred2	auto	0.213429	0.0155708	0.207926	0.015564	0.875951	0.00550376	0.00775403	-0.00969414	0.0207017	0.709794	0.238916	0.761084	0.477832
GCST008059	Chronic_kidney_disease	EUR	ebb	pt.clump	auto	ldpred2	auto	0.110748	0.0155643	0.207926	0.015564	0.627361	-0.0971777	0.0134365	-0.123513	-0.0708422	-7.23238	1	2.37292e-13	4.74585e-13
GCST008059	Chronic_kidney_disease	EUR	ebb	lassosum	CV	ldpred2	auto	0.209707	0.0155466	0.207926	0.015564	0.900482	0.00178118	0.00693977	-0.0118208	0.0153831	0.256663	0.39872	0.60128	0.797439
GCST008059	Chronic_kidney_disease	EUR	ebb	megaprs	CV	ldpred2	auto	0.211704	0.0155694	0.207926	0.015564	0.90147	0.00377808	0.00691027	-0.00976605	0.0173222	0.546734	0.292281	0.707719	0.584561
GCST008059	Chronic_kidney_disease	EUR	ebb	prscs	CV	ldpred2	auto	0.203198	0.0155586	0.207926	0.015564	0.906792	-0.00472763	0.00671875	-0.0178964	0.00844112	-0.703648	0.759174	0.240826	0.481652
GCST008059	Chronic_kidney_disease	EUR	ebb	ldpred2	CV	ldpred2	auto	0.216722	0.0155647	0.207926	0.015564	0.975483	0.00879634	0.00344655	0.00204111	0.0155516	2.55222	0.00535195	0.994648	0.0107039
GCST008059	Chronic_kidney_disease	EUR	ebb	pt.clump	CV	ldpred2	auto	0.184403	0.0155657	0.207926	0.015564	0.780151	-0.0235228	0.010321	-0.043752	-0.00329359	-2.27911	0.98867	0.0113301	0.0226602
GCST008059	Chronic_kidney_disease	EUR	ebb	UKBB.EnsPGS	CV	ldpred2	auto	0.221336	0.0155698	0.207926	0.015564	0.954804	0.0134103	0.00468022	0.0042371	0.0225836	2.86532	0.00208293	0.997917	0.00416586
GCST008059	Chronic_kidney_disease	EUR	ebb	dbslmm	auto	megaprs	auto	0.20721	0.0155522	0.213429	0.0155708	0.892523	-0.00621933	0.0072148	-0.0203603	0.00792167	-0.862024	0.805663	0.194337	0.388674
GCST008059	Chronic_kidney_disease	EUR	ebb	sbayesr	auto	megaprs	auto	0.21043	0.0155744	0.213429	0.0155708	0.888817	-0.00299935	0.00734334	-0.0173923	0.0113936	-0.408445	0.658526	0.341474	0.682947
GCST008059	Chronic_kidney_disease	EUR	ebb	lassosum	auto	megaprs	auto	0.193274	0.0155513	0.213429	0.0155708	0.819236	-0.020155	0.00935642	-0.0384936	-0.00181638	-2.15413	0.984385	0.0156149	0.0312298
GCST008059	Chronic_kidney_disease	EUR	ebb	prscs	auto	megaprs	auto	0.205739	0.015558	0.213429	0.0155708	0.91044	-0.00768993	0.00658725	-0.0206009	0.00522108	-1.1674	0.878475	0.121525	0.24305
GCST008059	Chronic_kidney_disease	EUR	ebb	ldpred2	auto	megaprs	auto	0.207926	0.015564	0.213429	0.0155708	0.875951	-0.00550376	0.00775403	-0.0207017	0.00969414	-0.709794	0.761084	0.238916	0.477832
GCST008059	Chronic_kidney_disease	EUR	ebb	pt.clump	auto	megaprs	auto	0.110748	0.0155643	0.213429	0.0155708	0.574645	-0.102681	0.0143585	-0.130824	-0.0745387	-7.15124	1	4.29981e-13	8.59962e-13
GCST008059	Chronic_kidney_disease	EUR	ebb	lassosum	CV	megaprs	auto	0.209707	0.0155466	0.213429	0.0155708	0.901394	-0.00372258	0.00690942	-0.0172651	0.00981989	-0.538769	0.704977	0.295023	0.590046
GCST008059	Chronic_kidney_disease	EUR	ebb	megaprs	CV	megaprs	auto	0.211704	0.0155694	0.213429	0.0155708	0.985464	-0.00172568	0.00265477	-0.00692903	0.00347767	-0.65003	0.742163	0.257837	0.515673
GCST008059	Chronic_kidney_disease	EUR	ebb	prscs	CV	megaprs	auto	0.203198	0.0155586	0.213429	0.0155708	0.902337	-0.0102314	0.00687894	-0.0237141	0.00325133	-1.48735	0.931539	0.0684612	0.136922
GCST008059	Chronic_kidney_disease	EUR	ebb	ldpred2	CV	megaprs	auto	0.216722	0.0155647	0.213429	0.0155708	0.927485	0.00329258	0.00592864	-0.00832755	0.0149127	0.555369	0.289321	0.710679	0.578642
GCST008059	Chronic_kidney_disease	EUR	ebb	pt.clump	CV	megaprs	auto	0.184403	0.0155657	0.213429	0.0155708	0.765124	-0.0290265	0.0106702	-0.0499402	-0.00811291	-2.72033	0.996739	0.00326082	0.00652163
GCST008059	Chronic_kidney_disease	EUR	ebb	UKBB.EnsPGS	CV	megaprs	auto	0.221336	0.0155698	0.213429	0.0155708	0.961503	0.00790657	0.00432043	-0.000561467	0.0163746	1.83004	0.0336217	0.966378	0.0672434
GCST008059	Chronic_kidney_disease	EUR	ebb	dbslmm	auto	pt.clump	auto	0.20721	0.0155522	0.110748	0.0155643	0.676174	0.0964621	0.0125208	0.0719214	0.121003	7.70416	6.58526e-15	1	1.31705e-14
GCST008059	Chronic_kidney_disease	EUR	ebb	sbayesr	auto	pt.clump	auto	0.21043	0.0155744	0.110748	0.0155643	0.629839	0.0996821	0.0133962	0.0734256	0.125939	7.4411	4.99269e-14	1	9.98537e-14
GCST008059	Chronic_kidney_disease	EUR	ebb	lassosum	auto	pt.clump	auto	0.193274	0.0155513	0.110748	0.0155643	0.75259	0.0825265	0.0109439	0.0610764	0.103976	7.54087	2.33416e-14	1	4.66833e-14
GCST008059	Chronic_kidney_disease	EUR	ebb	prscs	auto	pt.clump	auto	0.205739	0.015558	0.110748	0.0155643	0.701383	0.0949915	0.0120258	0.071421	0.118562	7.89899	1.40587e-15	1	2.81173e-15
GCST008059	Chronic_kidney_disease	EUR	ebb	ldpred2	auto	pt.clump	auto	0.207926	0.015564	0.110748	0.0155643	0.627361	0.0971777	0.0134365	0.0708422	0.123513	7.23238	2.37292e-13	1	4.74585e-13
GCST008059	Chronic_kidney_disease	EUR	ebb	megaprs	auto	pt.clump	auto	0.213429	0.0155708	0.110748	0.0155643	0.574645	0.102681	0.0143585	0.0745387	0.130824	7.15124	4.29981e-13	1	8.59962e-13
GCST008059	Chronic_kidney_disease	EUR	ebb	lassosum	CV	pt.clump	auto	0.209707	0.0155466	0.110748	0.0155643	0.61348	0.0989589	0.0136768	0.0721524	0.125765	7.23554	2.31837e-13	1	4.63673e-13
GCST008059	Chronic_kidney_disease	EUR	ebb	megaprs	CV	pt.clump	auto	0.211704	0.0155694	0.110748	0.0155643	0.619308	0.100956	0.0135832	0.0743327	0.127579	7.4324	5.33242e-14	1	1.06648e-13
GCST008059	Chronic_kidney_disease	EUR	ebb	prscs	CV	pt.clump	auto	0.203198	0.0155586	0.110748	0.0155643	0.714096	0.09245	0.0117673	0.0693862	0.115514	7.85655	1.97431e-15	1	3.94862e-15
GCST008059	Chronic_kidney_disease	EUR	ebb	ldpred2	CV	pt.clump	auto	0.216722	0.0155647	0.110748	0.0155643	0.625128	0.105974	0.0134769	0.0795592	0.132389	7.86336	1.86987e-15	1	3.73974e-15
GCST008059	Chronic_kidney_disease	EUR	ebb	pt.clump	CV	pt.clump	auto	0.184403	0.0155657	0.110748	0.0155643	0.576221	0.0736549	0.0143296	0.0455689	0.101741	5.14006	1.37324e-07	1	2.74649e-07
GCST008059	Chronic_kidney_disease	EUR	ebb	UKBB.EnsPGS	CV	pt.clump	auto	0.221336	0.0155698	0.110748	0.0155643	0.618937	0.110588	0.01359	0.0839516	0.137224	8.13744	2.01858e-16	1	4.03716e-16
GCST008059	Chronic_kidney_disease	EUR	ebb	dbslmm	auto	lassosum	CV	0.20721	0.0155522	0.209707	0.0155466	0.895831	-0.00249675	0.00709738	-0.0164076	0.0114141	-0.351785	0.6375	0.3625	0.725
GCST008059	Chronic_kidney_disease	EUR	ebb	sbayesr	auto	lassosum	CV	0.21043	0.0155744	0.209707	0.0155466	0.879869	0.000723234	0.00762725	-0.0142262	0.0156726	0.0948224	0.462228	0.537772	0.924456
GCST008059	Chronic_kidney_disease	EUR	ebb	lassosum	auto	lassosum	CV	0.193274	0.0155513	0.209707	0.0155466	0.914778	-0.0164324	0.00641936	-0.0290143	-0.00385044	-2.55982	0.994764	0.00523638	0.0104728
GCST008059	Chronic_kidney_disease	EUR	ebb	prscs	auto	lassosum	CV	0.205739	0.015558	0.209707	0.0155466	0.925717	-0.00396735	0.00599454	-0.0157166	0.00778195	-0.661828	0.745959	0.254041	0.508082
GCST008059	Chronic_kidney_disease	EUR	ebb	ldpred2	auto	lassosum	CV	0.207926	0.015564	0.209707	0.0155466	0.900482	-0.00178118	0.00693977	-0.0153831	0.0118208	-0.256663	0.60128	0.39872	0.797439
GCST008059	Chronic_kidney_disease	EUR	ebb	megaprs	auto	lassosum	CV	0.213429	0.0155708	0.209707	0.0155466	0.901394	0.00372258	0.00690942	-0.00981989	0.0172651	0.538769	0.295023	0.704977	0.590046
GCST008059	Chronic_kidney_disease	EUR	ebb	pt.clump	auto	lassosum	CV	0.110748	0.0155643	0.209707	0.0155466	0.61348	-0.0989589	0.0136768	-0.125765	-0.0721524	-7.23554	1	2.31837e-13	4.63673e-13
GCST008059	Chronic_kidney_disease	EUR	ebb	megaprs	CV	lassosum	CV	0.211704	0.0155694	0.209707	0.0155466	0.903477	0.0019969	0.00683573	-0.0114011	0.0153949	0.292127	0.385095	0.614905	0.770189
GCST008059	Chronic_kidney_disease	EUR	ebb	prscs	CV	lassosum	CV	0.203198	0.0155586	0.209707	0.0155466	0.921652	-0.00650881	0.0061565	-0.0185755	0.00555792	-1.05723	0.854796	0.145204	0.290408
GCST008059	Chronic_kidney_disease	EUR	ebb	ldpred2	CV	lassosum	CV	0.216722	0.0155647	0.209707	0.0155466	0.928389	0.00701516	0.00588702	-0.00452339	0.0185537	1.19163	0.116703	0.883297	0.233405
GCST008059	Chronic_kidney_disease	EUR	ebb	pt.clump	CV	lassosum	CV	0.184403	0.0155657	0.209707	0.0155466	0.833524	-0.025304	0.00897623	-0.0428974	-0.00771055	-2.819	0.997591	0.0024087	0.0048174
GCST008059	Chronic_kidney_disease	EUR	ebb	UKBB.EnsPGS	CV	lassosum	CV	0.221336	0.0155698	0.209707	0.0155466	0.928367	0.0116291	0.00588892	8.68746e-05	0.0231714	1.97475	0.0241481	0.975852	0.0482963
GCST008059	Chronic_kidney_disease	EUR	ebb	dbslmm	auto	megaprs	CV	0.20721	0.0155522	0.211704	0.0155694	0.902971	-0.00449365	0.00685486	-0.0179292	0.00894187	-0.655543	0.743941	0.256059	0.512118
GCST008059	Chronic_kidney_disease	EUR	ebb	sbayesr	auto	megaprs	CV	0.21043	0.0155744	0.211704	0.0155694	0.907221	-0.00127367	0.00670781	-0.014421	0.0118736	-0.189878	0.575298	0.424702	0.849404
GCST008059	Chronic_kidney_disease	EUR	ebb	lassosum	auto	megaprs	CV	0.193274	0.0155513	0.211704	0.0155694	0.851837	-0.0184293	0.00847041	-0.0350313	-0.00182729	-2.17573	0.985212	0.0147878	0.0295757
GCST008059	Chronic_kidney_disease	EUR	ebb	prscs	auto	megaprs	CV	0.205739	0.015558	0.211704	0.0155694	0.919382	-0.00596426	0.00624947	-0.0182132	0.0062847	-0.954362	0.83005	0.16995	0.3399
GCST008059	Chronic_kidney_disease	EUR	ebb	ldpred2	auto	megaprs	CV	0.207926	0.015564	0.211704	0.0155694	0.90147	-0.00377808	0.00691027	-0.0173222	0.00976605	-0.546734	0.707719	0.292281	0.584561
GCST008059	Chronic_kidney_disease	EUR	ebb	megaprs	auto	megaprs	CV	0.213429	0.0155708	0.211704	0.0155694	0.985464	0.00172568	0.00265477	-0.00347767	0.00692903	0.65003	0.257837	0.742163	0.515673
GCST008059	Chronic_kidney_disease	EUR	ebb	pt.clump	auto	megaprs	CV	0.110748	0.0155643	0.211704	0.0155694	0.619308	-0.100956	0.0135832	-0.127579	-0.0743327	-7.4324	1	5.33242e-14	1.06648e-13
GCST008059	Chronic_kidney_disease	EUR	ebb	lassosum	CV	megaprs	CV	0.209707	0.0155466	0.211704	0.0155694	0.903477	-0.0019969	0.00683573	-0.0153949	0.0114011	-0.292127	0.614905	0.385095	0.770189
GCST008059	Chronic_kidney_disease	EUR	ebb	prscs	CV	megaprs	CV	0.203198	0.0155586	0.211704	0.0155694	0.914151	-0.00850572	0.00644919	-0.0211461	0.00413469	-1.31888	0.906396	0.0936043	0.187209
GCST008059	Chronic_kidney_disease	EUR	ebb	ldpred2	CV	megaprs	CV	0.216722	0.0155647	0.211704	0.0155694	0.937148	0.00501826	0.00551925	-0.00579947	0.015836	0.909229	0.181615	0.818385	0.363229
GCST008059	Chronic_kidney_disease	EUR	ebb	pt.clump	CV	megaprs	CV	0.184403	0.0155657	0.211704	0.0155694	0.768703	-0.0273009	0.0105881	-0.0480536	-0.00654814	-2.57844	0.995038	0.00496235	0.00992471
GCST008059	Chronic_kidney_disease	EUR	ebb	UKBB.EnsPGS	CV	megaprs	CV	0.221336	0.0155698	0.211704	0.0155694	0.974692	0.00963225	0.00350281	0.00276673	0.0164978	2.74986	0.00298104	0.997019	0.00596208
GCST008059	Chronic_kidney_disease	EUR	ebb	dbslmm	auto	prscs	CV	0.20721	0.0155522	0.203198	0.0155586	0.934812	0.00401206	0.00561669	-0.00699664	0.0150208	0.714311	0.237517	0.762483	0.475035
GCST008059	Chronic_kidney_disease	EUR	ebb	sbayesr	auto	prscs	CV	0.21043	0.0155744	0.203198	0.0155586	0.901427	0.00723205	0.00691172	-0.00631491	0.020779	1.04635	0.147701	0.852299	0.295401
GCST008059	Chronic_kidney_disease	EUR	ebb	lassosum	auto	prscs	CV	0.193274	0.0155513	0.203198	0.0155586	0.915946	-0.00992358	0.0063777	-0.0224239	0.00257672	-1.55598	0.940144	0.0598564	0.119713
GCST008059	Chronic_kidney_disease	EUR	ebb	prscs	auto	prscs	CV	0.205739	0.015558	0.203198	0.0155586	0.978455	0.00254146	0.00322963	-0.00378862	0.00887154	0.78692	0.215664	0.784336	0.431329
GCST008059	Chronic_kidney_disease	EUR	ebb	ldpred2	auto	prscs	CV	0.207926	0.015564	0.203198	0.0155586	0.906792	0.00472763	0.00671875	-0.00844112	0.0178964	0.703648	0.240826	0.759174	0.481652
GCST008059	Chronic_kidney_disease	EUR	ebb	megaprs	auto	prscs	CV	0.213429	0.0155708	0.203198	0.0155586	0.902337	0.0102314	0.00687894	-0.00325133	0.0237141	1.48735	0.0684612	0.931539	0.136922
GCST008059	Chronic_kidney_disease	EUR	ebb	pt.clump	auto	prscs	CV	0.110748	0.0155643	0.203198	0.0155586	0.714096	-0.09245	0.0117673	-0.115514	-0.0693862	-7.85655	1	1.97431e-15	3.94862e-15
GCST008059	Chronic_kidney_disease	EUR	ebb	lassosum	CV	prscs	CV	0.209707	0.0155466	0.203198	0.0155586	0.921652	0.00650881	0.0061565	-0.00555792	0.0185755	1.05723	0.145204	0.854796	0.290408
GCST008059	Chronic_kidney_disease	EUR	ebb	megaprs	CV	prscs	CV	0.211704	0.0155694	0.203198	0.0155586	0.914151	0.00850572	0.00644919	-0.00413469	0.0211461	1.31888	0.0936043	0.906396	0.187209
GCST008059	Chronic_kidney_disease	EUR	ebb	ldpred2	CV	prscs	CV	0.216722	0.0155647	0.203198	0.0155586	0.939131	0.013524	0.00542961	0.00288194	0.024166	2.49078	0.00637312	0.993627	0.0127462
GCST008059	Chronic_kidney_disease	EUR	ebb	pt.clump	CV	prscs	CV	0.184403	0.0155657	0.203198	0.0155586	0.782899	-0.0187952	0.0102545	-0.038894	0.00130374	-1.83286	0.966588	0.0334115	0.066823
GCST008059	Chronic_kidney_disease	EUR	ebb	UKBB.EnsPGS	CV	prscs	CV	0.221336	0.0155698	0.203198	0.0155586	0.931824	0.018138	0.00574722	0.00687342	0.0294025	3.15596	0.000799863	0.9992	0.00159973
GCST008059	Chronic_kidney_disease	EUR	ebb	dbslmm	auto	ldpred2	CV	0.20721	0.0155522	0.216722	0.0155647	0.907987	-0.00951191	0.00667431	-0.0225936	0.00356974	-1.42515	0.922943	0.0770566	0.154113
GCST008059	Chronic_kidney_disease	EUR	ebb	sbayesr	auto	ldpred2	CV	0.21043	0.0155744	0.216722	0.0155647	0.956368	-0.00629193	0.00459932	-0.0153066	0.00272274	-1.36801	0.914346	0.085654	0.171308
GCST008059	Chronic_kidney_disease	EUR	ebb	lassosum	auto	ldpred2	CV	0.193274	0.0155513	0.216722	0.0155647	0.883581	-0.0234476	0.00750725	-0.0381618	-0.00873335	-3.12332	0.999106	0.000894108	0.00178822
GCST008059	Chronic_kidney_disease	EUR	ebb	prscs	auto	ldpred2	CV	0.205739	0.015558	0.216722	0.0155647	0.942682	-0.0109825	0.00526875	-0.0213093	-0.000655764	-2.08446	0.981441	0.018559	0.0371181
GCST008059	Chronic_kidney_disease	EUR	ebb	ldpred2	auto	ldpred2	CV	0.207926	0.015564	0.216722	0.0155647	0.975483	-0.00879634	0.00344655	-0.0155516	-0.00204111	-2.55222	0.994648	0.00535195	0.0107039
GCST008059	Chronic_kidney_disease	EUR	ebb	megaprs	auto	ldpred2	CV	0.213429	0.0155708	0.216722	0.0155647	0.927485	-0.00329258	0.00592864	-0.0149127	0.00832755	-0.555369	0.710679	0.289321	0.578642
GCST008059	Chronic_kidney_disease	EUR	ebb	pt.clump	auto	ldpred2	CV	0.110748	0.0155643	0.216722	0.0155647	0.625128	-0.105974	0.0134769	-0.132389	-0.0795592	-7.86336	1	1.86987e-15	3.73974e-15
GCST008059	Chronic_kidney_disease	EUR	ebb	lassosum	CV	ldpred2	CV	0.209707	0.0155466	0.216722	0.0155647	0.928389	-0.00701516	0.00588702	-0.0185537	0.00452339	-1.19163	0.883297	0.116703	0.233405
GCST008059	Chronic_kidney_disease	EUR	ebb	megaprs	CV	ldpred2	CV	0.211704	0.0155694	0.216722	0.0155647	0.937148	-0.00501826	0.00551925	-0.015836	0.00579947	-0.909229	0.818385	0.181615	0.363229
GCST008059	Chronic_kidney_disease	EUR	ebb	prscs	CV	ldpred2	CV	0.203198	0.0155586	0.216722	0.0155647	0.939131	-0.013524	0.00542961	-0.024166	-0.00288194	-2.49078	0.993627	0.00637312	0.0127462
GCST008059	Chronic_kidney_disease	EUR	ebb	pt.clump	CV	ldpred2	CV	0.184403	0.0155657	0.216722	0.0155647	0.794414	-0.0323191	0.00998081	-0.0518815	-0.0127567	-3.23813	0.999398	0.000601586	0.00120317
GCST008059	Chronic_kidney_disease	EUR	ebb	UKBB.EnsPGS	CV	ldpred2	CV	0.221336	0.0155698	0.216722	0.0155647	0.968256	0.00461399	0.00392248	-0.00307407	0.012302	1.17629	0.119739	0.880261	0.239478
GCST008059	Chronic_kidney_disease	EUR	ebb	dbslmm	auto	pt.clump	CV	0.20721	0.0155522	0.184403	0.0155657	0.759621	0.0228072	0.0107881	0.0016626	0.0439518	2.11411	0.0172527	0.982747	0.0345055
GCST008059	Chronic_kidney_disease	EUR	ebb	sbayesr	auto	pt.clump	CV	0.21043	0.0155744	0.184403	0.0155657	0.741223	0.0260272	0.0112013	0.00407274	0.0479817	2.3236	0.0100736	0.989926	0.0201471
GCST008059	Chronic_kidney_disease	EUR	ebb	lassosum	auto	pt.clump	CV	0.193274	0.0155513	0.184403	0.0155657	0.784838	0.00887158	0.0102062	-0.0111326	0.0288758	0.869232	0.19236	0.80764	0.38472
GCST008059	Chronic_kidney_disease	EUR	ebb	prscs	auto	pt.clump	CV	0.205739	0.015558	0.184403	0.0155657	0.787283	0.0213366	0.0101502	0.00144213	0.0412311	2.10208	0.0177732	0.982227	0.0355464
GCST008059	Chronic_kidney_disease	EUR	ebb	ldpred2	auto	pt.clump	CV	0.207926	0.015564	0.184403	0.0155657	0.780151	0.0235228	0.010321	0.00329359	0.043752	2.27911	0.0113301	0.98867	0.0226602
GCST008059	Chronic_kidney_disease	EUR	ebb	megaprs	auto	pt.clump	CV	0.213429	0.0155708	0.184403	0.0155657	0.765124	0.0290265	0.0106702	0.00811291	0.0499402	2.72033	0.00326082	0.996739	0.00652163
GCST008059	Chronic_kidney_disease	EUR	ebb	pt.clump	auto	pt.clump	CV	0.110748	0.0155643	0.184403	0.0155657	0.576221	-0.0736549	0.0143296	-0.101741	-0.0455689	-5.14006	1	1.37324e-07	2.74649e-07
GCST008059	Chronic_kidney_disease	EUR	ebb	lassosum	CV	pt.clump	CV	0.209707	0.0155466	0.184403	0.0155657	0.833524	0.025304	0.00897623	0.00771055	0.0428974	2.819	0.0024087	0.997591	0.0048174
GCST008059	Chronic_kidney_disease	EUR	ebb	megaprs	CV	pt.clump	CV	0.211704	0.0155694	0.184403	0.0155657	0.768703	0.0273009	0.0105881	0.00654814	0.0480536	2.57844	0.00496235	0.995038	0.00992471
GCST008059	Chronic_kidney_disease	EUR	ebb	prscs	CV	pt.clump	CV	0.203198	0.0155586	0.184403	0.0155657	0.782899	0.0187952	0.0102545	-0.00130374	0.038894	1.83286	0.0334115	0.966588	0.066823
GCST008059	Chronic_kidney_disease	EUR	ebb	ldpred2	CV	pt.clump	CV	0.216722	0.0155647	0.184403	0.0155657	0.794414	0.0323191	0.00998081	0.0127567	0.0518815	3.23813	0.000601586	0.999398	0.00120317
GCST008059	Chronic_kidney_disease	EUR	ebb	UKBB.EnsPGS	CV	pt.clump	CV	0.221336	0.0155698	0.184403	0.0155657	0.785643	0.0369331	0.0101932	0.0169545	0.0569117	3.62332	0.000145424	0.999855	0.000290848
GCST008059	Chronic_kidney_disease	EUR	ebb	dbslmm	auto	UKBB.EnsPGS	CV	0.20721	0.0155522	0.221336	0.0155698	0.911555	-0.0141259	0.0065447	-0.0269535	-0.00129828	-2.15837	0.984551	0.0154495	0.030899
GCST008059	Chronic_kidney_disease	EUR	ebb	sbayesr	auto	UKBB.EnsPGS	CV	0.21043	0.0155744	0.221336	0.0155698	0.941084	-0.0109059	0.0053454	-0.0213829	-0.000428938	-2.04024	0.979337	0.020663	0.041326
GCST008059	Chronic_kidney_disease	EUR	ebb	lassosum	auto	UKBB.EnsPGS	CV	0.193274	0.0155513	0.221336	0.0155698	0.891333	-0.0280615	0.00725422	-0.0422798	-0.0138433	-3.86831	0.999945	5.47966e-05	0.000109593
GCST008059	Chronic_kidney_disease	EUR	ebb	prscs	auto	UKBB.EnsPGS	CV	0.205739	0.015558	0.221336	0.0155698	0.935464	-0.0155965	0.00559157	-0.026556	-0.00463703	-2.78929	0.997359	0.00264119	0.00528239
GCST008059	Chronic_kidney_disease	EUR	ebb	ldpred2	auto	UKBB.EnsPGS	CV	0.207926	0.015564	0.221336	0.0155698	0.954804	-0.0134103	0.00468022	-0.0225836	-0.0042371	-2.86532	0.997917	0.00208293	0.00416586
GCST008059	Chronic_kidney_disease	EUR	ebb	megaprs	auto	UKBB.EnsPGS	CV	0.213429	0.0155708	0.221336	0.0155698	0.961503	-0.00790657	0.00432043	-0.0163746	0.000561467	-1.83004	0.966378	0.0336217	0.0672434
GCST008059	Chronic_kidney_disease	EUR	ebb	pt.clump	auto	UKBB.EnsPGS	CV	0.110748	0.0155643	0.221336	0.0155698	0.618937	-0.110588	0.01359	-0.137224	-0.0839516	-8.13744	1	2.01858e-16	4.03716e-16
GCST008059	Chronic_kidney_disease	EUR	ebb	lassosum	CV	UKBB.EnsPGS	CV	0.209707	0.0155466	0.221336	0.0155698	0.928367	-0.0116291	0.00588892	-0.0231714	-8.68746e-05	-1.97475	0.975852	0.0241481	0.0482963
GCST008059	Chronic_kidney_disease	EUR	ebb	megaprs	CV	UKBB.EnsPGS	CV	0.211704	0.0155694	0.221336	0.0155698	0.974692	-0.00963225	0.00350281	-0.0164978	-0.00276673	-2.74986	0.997019	0.00298104	0.00596208
GCST008059	Chronic_kidney_disease	EUR	ebb	prscs	CV	UKBB.EnsPGS	CV	0.203198	0.0155586	0.221336	0.0155698	0.931824	-0.018138	0.00574722	-0.0294025	-0.00687342	-3.15596	0.9992	0.000799863	0.00159973
GCST008059	Chronic_kidney_disease	EUR	ebb	ldpred2	CV	UKBB.EnsPGS	CV	0.216722	0.0155647	0.221336	0.0155698	0.968256	-0.00461399	0.00392248	-0.012302	0.00307407	-1.17629	0.880261	0.119739	0.239478
GCST008059	Chronic_kidney_disease	EUR	ebb	pt.clump	CV	UKBB.EnsPGS	CV	0.184403	0.0155657	0.221336	0.0155698	0.785643	-0.0369331	0.0101932	-0.0569117	-0.0169545	-3.62332	0.999855	0.000145424	0.000290848
GCST008059	Creatinine_eGFR	EUR	ebb	sbayesr	auto	dbslmm	auto	0.24115	0.00940848	0.252408	0.00938068	0.882221	-0.0112582	0.00455967	-0.0201951	-0.00232124	-2.46908	0.993227	0.00677304	0.0135461
GCST008059	Creatinine_eGFR	EUR	ebb	lassosum	auto	dbslmm	auto	0.210647	0.00947706	0.252408	0.00938068	0.864578	-0.0417611	0.00490792	-0.0513807	-0.0321416	-8.50893	1	8.77725e-18	1.75545e-17
GCST008059	Creatinine_eGFR	EUR	ebb	prscs	auto	dbslmm	auto	0.24119	0.00940838	0.252408	0.00938068	0.941483	-0.0112178	0.00321399	-0.0175173	-0.00491841	-3.49031	0.999759	0.000241231	0.000482461
GCST008059	Creatinine_eGFR	EUR	ebb	ldpred2	auto	dbslmm	auto	0.244069	0.0094014	0.252408	0.00938068	0.87717	-0.00833898	0.00465464	-0.0174621	0.000784111	-1.79154	0.963397	0.0366032	0.0732064
GCST008059	Creatinine_eGFR	EUR	ebb	megaprs	auto	dbslmm	auto	0.259543	0.00936237	0.252408	0.00938068	0.899621	0.00713476	0.00419905	-0.00109537	0.0153649	1.69914	0.0446466	0.955353	0.0892932
GCST008059	Creatinine_eGFR	EUR	ebb	pt.clump	auto	dbslmm	auto	0.14	0.00959911	0.252408	0.00938068	0.672184	-0.112408	0.00768667	-0.127473	-0.0973417	-14.6237	1	9.91614e-49	1.98323e-48
GCST008059	Creatinine_eGFR	EUR	ebb	lassosum	CV	dbslmm	auto	0.251365	0.00938331	0.252408	0.00938068	0.901609	-0.00104267	0.00416186	-0.00919992	0.00711458	-0.250531	0.598912	0.401088	0.802177
GCST008059	Creatinine_eGFR	EUR	ebb	megaprs	CV	dbslmm	auto	0.257527	0.0093676	0.252408	0.00938068	0.908829	0.00511942	0.00400292	-0.0027263	0.0129651	1.27892	0.100462	0.899538	0.200924
GCST008059	Creatinine_eGFR	EUR	ebb	ldpred2	CV	dbslmm	auto	0.261422	0.00935745	0.252408	0.00938068	0.915384	0.00901412	0.0038543	0.00145968	0.0165686	2.33871	0.00967512	0.990325	0.0193502
GCST008059	Creatinine_eGFR	EUR	ebb	pt.clump	CV	dbslmm	auto	0.218105	0.00946119	0.252408	0.00938068	0.767898	-0.0343028	0.00641916	-0.0468843	-0.0217212	-5.34381	1	4.55071e-08	9.10143e-08
GCST008059	Creatinine_eGFR	EUR	ebb	UKBB.EnsPGS	CV	dbslmm	auto	0.260761	0.00935918	0.252408	0.00938068	0.909051	0.00835296	0.00399628	0.000520254	0.0161857	2.09018	0.0183006	0.981699	0.0366012
GCST008059	Creatinine_eGFR	EUR	ebb	dbslmm	auto	sbayesr	auto	0.252408	0.00938068	0.24115	0.00940848	0.882221	0.0112582	0.00455967	0.00232124	0.0201951	2.46908	0.00677304	0.993227	0.0135461
GCST008059	Creatinine_eGFR	EUR	ebb	lassosum	auto	sbayesr	auto	0.210647	0.00947706	0.24115	0.00940848	0.87081	-0.0305029	0.00480033	-0.0399116	-0.0210943	-6.35435	1	1.04657e-10	2.09314e-10
GCST008059	Creatinine_eGFR	EUR	ebb	prscs	auto	sbayesr	auto	0.24119	0.00940838	0.24115	0.00940848	0.909732	4.03567e-05	0.00399761	-0.00779495	0.00787567	0.0100952	0.495973	0.504027	0.991945
GCST008059	Creatinine_eGFR	EUR	ebb	ldpred2	auto	sbayesr	auto	0.244069	0.0094014	0.24115	0.00940848	0.952096	0.00291922	0.0029111	-0.00278653	0.00862496	1.00279	0.157981	0.842019	0.315962
GCST008059	Creatinine_eGFR	EUR	ebb	megaprs	auto	sbayesr	auto	0.259543	0.00936237	0.24115	0.00940848	0.891763	0.018393	0.00436696	0.00983371	0.0269522	4.21184	1.26649e-05	0.999987	2.53297e-05
GCST008059	Creatinine_eGFR	EUR	ebb	pt.clump	auto	sbayesr	auto	0.14	0.00959911	0.24115	0.00940848	0.634059	-0.101149	0.00813233	-0.117089	-0.08521	-12.4379	1	8.13416e-36	1.62683e-35
GCST008059	Creatinine_eGFR	EUR	ebb	lassosum	CV	sbayesr	auto	0.251365	0.00938331	0.24115	0.00940848	0.888842	0.0102155	0.00443028	0.00153218	0.0188989	2.30584	0.0105597	0.98944	0.0211194
GCST008059	Creatinine_eGFR	EUR	ebb	megaprs	CV	sbayesr	auto	0.257527	0.0093676	0.24115	0.00940848	0.909308	0.0163776	0.00399848	0.0085406	0.0242146	4.09596	2.10209e-05	0.999979	4.20418e-05
GCST008059	Creatinine_eGFR	EUR	ebb	ldpred2	CV	sbayesr	auto	0.261422	0.00935745	0.24115	0.00940848	0.95776	0.0202723	0.00272766	0.0149261	0.0256185	7.43211	5.34378e-14	1	1.06876e-13
GCST008059	Creatinine_eGFR	EUR	ebb	pt.clump	CV	sbayesr	auto	0.218105	0.00946119	0.24115	0.00940848	0.754203	-0.0230446	0.0066153	-0.0360106	-0.0100786	-3.48352	0.999753	0.000247428	0.000494857
GCST008059	Creatinine_eGFR	EUR	ebb	UKBB.EnsPGS	CV	sbayesr	auto	0.260761	0.00935918	0.24115	0.00940848	0.946196	0.0196111	0.00307863	0.013577	0.0256453	6.3701	9.4454e-11	1	1.88908e-10
GCST008059	Creatinine_eGFR	EUR	ebb	dbslmm	auto	lassosum	auto	0.252408	0.00938068	0.210647	0.00947706	0.864578	0.0417611	0.00490792	0.0321416	0.0513807	8.50893	8.77725e-18	1	1.75545e-17
GCST008059	Creatinine_eGFR	EUR	ebb	sbayesr	auto	lassosum	auto	0.24115	0.00940848	0.210647	0.00947706	0.87081	0.0305029	0.00480033	0.0210943	0.0399116	6.35435	1.04657e-10	1	2.09314e-10
GCST008059	Creatinine_eGFR	EUR	ebb	prscs	auto	lassosum	auto	0.24119	0.00940838	0.210647	0.00947706	0.912777	0.0305433	0.00394448	0.0228121	0.0382745	7.7433	4.84344e-15	1	9.68687e-15
GCST008059	Creatinine_eGFR	EUR	ebb	ldpred2	auto	lassosum	auto	0.244069	0.0094014	0.210647	0.00947706	0.903298	0.0334222	0.00415181	0.0252846	0.0415597	8.05002	4.13897e-16	1	8.27794e-16
GCST008059	Creatinine_eGFR	EUR	ebb	megaprs	auto	lassosum	auto	0.259543	0.00936237	0.210647	0.00947706	0.821324	0.0488959	0.00563206	0.0378571	0.0599347	8.6817	1.94947e-18	1	3.89895e-18
GCST008059	Creatinine_eGFR	EUR	ebb	pt.clump	auto	lassosum	auto	0.14	0.00959911	0.210647	0.00947706	0.753176	-0.0706464	0.00670244	-0.0837832	-0.0575096	-10.5404	1	2.81283e-26	5.62566e-26
GCST008059	Creatinine_eGFR	EUR	ebb	lassosum	CV	lassosum	auto	0.251365	0.00938331	0.210647	0.00947706	0.914956	0.0407185	0.00389025	0.0330936	0.0483433	10.4668	6.13561e-26	1	1.22712e-25
GCST008059	Creatinine_eGFR	EUR	ebb	megaprs	CV	lassosum	auto	0.257527	0.0093676	0.210647	0.00947706	0.852773	0.0468806	0.00511397	0.0368572	0.0569039	9.16715	2.42849e-20	1	4.85698e-20
GCST008059	Creatinine_eGFR	EUR	ebb	ldpred2	CV	lassosum	auto	0.261422	0.00935745	0.210647	0.00947706	0.886576	0.0507752	0.0044868	0.0419811	0.0595694	11.3166	5.43152e-30	1	1.0863e-29
GCST008059	Creatinine_eGFR	EUR	ebb	pt.clump	CV	lassosum	auto	0.218105	0.00946119	0.210647	0.00947706	0.784508	0.00745836	0.00621645	-0.00472587	0.0196426	1.19978	0.115113	0.884887	0.230225
GCST008059	Creatinine_eGFR	EUR	ebb	UKBB.EnsPGS	CV	lassosum	auto	0.260761	0.00935918	0.210647	0.00947706	0.88262	0.0501141	0.00456471	0.0411673	0.0590609	10.9786	2.42187e-28	1	4.84374e-28
GCST008059	Creatinine_eGFR	EUR	ebb	dbslmm	auto	prscs	auto	0.252408	0.00938068	0.24119	0.00940838	0.941483	0.0112178	0.00321399	0.00491841	0.0175173	3.49031	0.000241231	0.999759	0.000482461
GCST008059	Creatinine_eGFR	EUR	ebb	sbayesr	auto	prscs	auto	0.24115	0.00940848	0.24119	0.00940838	0.909732	-4.03567e-05	0.00399761	-0.00787567	0.00779495	-0.0100952	0.504027	0.495973	0.991945
GCST008059	Creatinine_eGFR	EUR	ebb	lassosum	auto	prscs	auto	0.210647	0.00947706	0.24119	0.00940838	0.912777	-0.0305433	0.00394448	-0.0382745	-0.0228121	-7.7433	1	4.84344e-15	9.68687e-15
GCST008059	Creatinine_eGFR	EUR	ebb	ldpred2	auto	prscs	auto	0.244069	0.0094014	0.24119	0.00940838	0.912287	0.00287886	0.00393913	-0.00484183	0.0105996	0.730836	0.23244	0.76756	0.464879
GCST008059	Creatinine_eGFR	EUR	ebb	megaprs	auto	prscs	auto	0.259543	0.00936237	0.24119	0.00940838	0.913739	0.0183526	0.00389855	0.0107114	0.0259938	4.70754	1.2536e-06	0.999999	2.50721e-06
GCST008059	Creatinine_eGFR	EUR	ebb	pt.clump	auto	prscs	auto	0.14	0.00959911	0.24119	0.00940838	0.700166	-0.10119	0.00736163	-0.115618	-0.0867609	-13.7456	1	2.70795e-43	5.41591e-43
GCST008059	Creatinine_eGFR	EUR	ebb	lassosum	CV	prscs	auto	0.251365	0.00938331	0.24119	0.00940838	0.929643	0.0101752	0.00352465	0.00326685	0.0170835	2.88686	0.00194555	0.998054	0.0038911
GCST008059	Creatinine_eGFR	EUR	ebb	megaprs	CV	prscs	auto	0.257527	0.0093676	0.24119	0.00940838	0.921636	0.0163373	0.00371681	0.00905231	0.0236222	4.3955	5.52587e-06	0.999994	1.10517e-05
GCST008059	Creatinine_eGFR	EUR	ebb	ldpred2	CV	prscs	auto	0.261422	0.00935745	0.24119	0.00940838	0.946356	0.020232	0.00307378	0.0142073	0.0262566	6.58211	2.3191e-11	1	4.63819e-11
GCST008059	Creatinine_eGFR	EUR	ebb	pt.clump	CV	prscs	auto	0.218105	0.00946119	0.24119	0.00940838	0.794983	-0.0230849	0.00604166	-0.0349266	-0.0112433	-3.82096	0.999934	6.64676e-05	0.000132935
GCST008059	Creatinine_eGFR	EUR	ebb	UKBB.EnsPGS	CV	prscs	auto	0.260761	0.00935918	0.24119	0.00940838	0.928982	0.0195708	0.00353685	0.0126386	0.026503	5.53339	1.57051e-08	1	3.14101e-08
GCST008059	Creatinine_eGFR	EUR	ebb	dbslmm	auto	ldpred2	auto	0.252408	0.00938068	0.244069	0.0094014	0.87717	0.00833898	0.00465464	-0.000784111	0.0174621	1.79154	0.0366032	0.963397	0.0732064
GCST008059	Creatinine_eGFR	EUR	ebb	sbayesr	auto	ldpred2	auto	0.24115	0.00940848	0.244069	0.0094014	0.952096	-0.00291922	0.0029111	-0.00862496	0.00278653	-1.00279	0.842019	0.157981	0.315962
GCST008059	Creatinine_eGFR	EUR	ebb	lassosum	auto	ldpred2	auto	0.210647	0.00947706	0.244069	0.0094014	0.903298	-0.0334222	0.00415181	-0.0415597	-0.0252846	-8.05002	1	4.13897e-16	8.27794e-16
GCST008059	Creatinine_eGFR	EUR	ebb	prscs	auto	ldpred2	auto	0.24119	0.00940838	0.244069	0.0094014	0.912287	-0.00287886	0.00393913	-0.0105996	0.00484183	-0.730836	0.76756	0.23244	0.464879
GCST008059	Creatinine_eGFR	EUR	ebb	megaprs	auto	ldpred2	auto	0.259543	0.00936237	0.244069	0.0094014	0.880251	0.0154737	0.00459151	0.00647438	0.0244731	3.37008	0.000375738	0.999624	0.000751476
GCST008059	Creatinine_eGFR	EUR	ebb	pt.clump	auto	ldpred2	auto	0.14	0.00959911	0.244069	0.0094014	0.628285	-0.104069	0.00819328	-0.120127	-0.0880097	-12.7017	1	2.89336e-37	5.78673e-37
GCST008059	Creatinine_eGFR	EUR	ebb	lassosum	CV	ldpred2	auto	0.251365	0.00938331	0.244069	0.0094014	0.906849	0.0072963	0.00405403	-0.000649599	0.0152422	1.79976	0.0359489	0.964051	0.0718978
GCST008059	Creatinine_eGFR	EUR	ebb	megaprs	CV	ldpred2	auto	0.257527	0.0093676	0.244069	0.0094014	0.904066	0.0134584	0.0041108	0.00540123	0.0215156	3.27391	0.000530349	0.99947	0.0010607
GCST008059	Creatinine_eGFR	EUR	ebb	ldpred2	CV	ldpred2	auto	0.261422	0.00935745	0.244069	0.0094014	0.976401	0.0173531	0.00203814	0.0133583	0.0213479	8.51417	8.38963e-18	1	1.67793e-17
GCST008059	Creatinine_eGFR	EUR	ebb	pt.clump	CV	ldpred2	auto	0.218105	0.00946119	0.244069	0.0094014	0.785656	-0.0259638	0.00617533	-0.0380674	-0.0138601	-4.20444	0.999987	1.30866e-05	2.61732e-05
GCST008059	Creatinine_eGFR	EUR	ebb	UKBB.EnsPGS	CV	ldpred2	auto	0.260761	0.00935918	0.244069	0.0094014	0.959002	0.0166919	0.00268636	0.0114267	0.0219572	6.21359	2.58929e-10	1	5.17859e-10
GCST008059	Creatinine_eGFR	EUR	ebb	dbslmm	auto	megaprs	auto	0.252408	0.00938068	0.259543	0.00936237	0.899621	-0.00713476	0.00419905	-0.0153649	0.00109537	-1.69914	0.955353	0.0446466	0.0892932
GCST008059	Creatinine_eGFR	EUR	ebb	sbayesr	auto	megaprs	auto	0.24115	0.00940848	0.259543	0.00936237	0.891763	-0.018393	0.00436696	-0.0269522	-0.00983371	-4.21184	0.999987	1.26649e-05	2.53297e-05
GCST008059	Creatinine_eGFR	EUR	ebb	lassosum	auto	megaprs	auto	0.210647	0.00947706	0.259543	0.00936237	0.821324	-0.0488959	0.00563206	-0.0599347	-0.0378571	-8.6817	1	1.94947e-18	3.89895e-18
GCST008059	Creatinine_eGFR	EUR	ebb	prscs	auto	megaprs	auto	0.24119	0.00940838	0.259543	0.00936237	0.913739	-0.0183526	0.00389855	-0.0259938	-0.0107114	-4.70754	0.999999	1.2536e-06	2.50721e-06
GCST008059	Creatinine_eGFR	EUR	ebb	ldpred2	auto	megaprs	auto	0.244069	0.0094014	0.259543	0.00936237	0.880251	-0.0154737	0.00459151	-0.0244731	-0.00647438	-3.37008	0.999624	0.000375738	0.000751476
GCST008059	Creatinine_eGFR	EUR	ebb	pt.clump	auto	megaprs	auto	0.14	0.00959911	0.259543	0.00936237	0.572681	-0.119542	0.00876714	-0.136726	-0.102359	-13.6353	1	1.23539e-42	2.47078e-42
GCST008059	Creatinine_eGFR	EUR	ebb	lassosum	CV	megaprs	auto	0.251365	0.00938331	0.259543	0.00936237	0.906992	-0.00817744	0.00404252	-0.0161008	-0.000254107	-2.02286	0.978456	0.0215439	0.0430877
GCST008059	Creatinine_eGFR	EUR	ebb	megaprs	CV	megaprs	auto	0.257527	0.0093676	0.259543	0.00936237	0.986105	-0.00201534	0.00156118	-0.00507525	0.00104457	-1.29091	0.901633	0.0983674	0.196735
GCST008059	Creatinine_eGFR	EUR	ebb	ldpred2	CV	megaprs	auto	0.261422	0.00935745	0.259543	0.00936237	0.931003	0.00187935	0.00347697	-0.00493552	0.00869422	0.540513	0.294422	0.705578	0.588843
GCST008059	Creatinine_eGFR	EUR	ebb	pt.clump	CV	megaprs	auto	0.218105	0.00946119	0.259543	0.00936237	0.777869	-0.0414375	0.00627392	-0.0537344	-0.0291407	-6.60473	1	1.99125e-11	3.9825e-11
GCST008059	Creatinine_eGFR	EUR	ebb	UKBB.EnsPGS	CV	megaprs	auto	0.260761	0.00935918	0.259543	0.00936237	0.95893	0.00121819	0.00268279	-0.00404008	0.00647646	0.454076	0.324887	0.675113	0.649774
GCST008059	Creatinine_eGFR	EUR	ebb	dbslmm	auto	pt.clump	auto	0.252408	0.00938068	0.14	0.00959911	0.672184	0.112408	0.00768667	0.0973417	0.127473	14.6237	9.91614e-49	1	1.98323e-48
GCST008059	Creatinine_eGFR	EUR	ebb	sbayesr	auto	pt.clump	auto	0.24115	0.00940848	0.14	0.00959911	0.634059	0.101149	0.00813233	0.08521	0.117089	12.4379	8.13416e-36	1	1.62683e-35
GCST008059	Creatinine_eGFR	EUR	ebb	lassosum	auto	pt.clump	auto	0.210647	0.00947706	0.14	0.00959911	0.753176	0.0706464	0.00670244	0.0575096	0.0837832	10.5404	2.81283e-26	1	5.62566e-26
GCST008059	Creatinine_eGFR	EUR	ebb	prscs	auto	pt.clump	auto	0.24119	0.00940838	0.14	0.00959911	0.700166	0.10119	0.00736163	0.0867609	0.115618	13.7456	2.70795e-43	1	5.41591e-43
GCST008059	Creatinine_eGFR	EUR	ebb	ldpred2	auto	pt.clump	auto	0.244069	0.0094014	0.14	0.00959911	0.628285	0.104069	0.00819328	0.0880097	0.120127	12.7017	2.89336e-37	1	5.78673e-37
GCST008059	Creatinine_eGFR	EUR	ebb	megaprs	auto	pt.clump	auto	0.259543	0.00936237	0.14	0.00959911	0.572681	0.119542	0.00876714	0.102359	0.136726	13.6353	1.23539e-42	1	2.47078e-42
GCST008059	Creatinine_eGFR	EUR	ebb	lassosum	CV	pt.clump	auto	0.251365	0.00938331	0.14	0.00959911	0.611513	0.111365	0.00836837	0.0949628	0.127767	13.3078	1.04231e-40	1	2.08462e-40
GCST008059	Creatinine_eGFR	EUR	ebb	megaprs	CV	pt.clump	auto	0.257527	0.0093676	0.14	0.00959911	0.615096	0.117527	0.00832317	0.101214	0.13384	14.1205	1.42073e-45	1	2.84145e-45
GCST008059	Creatinine_eGFR	EUR	ebb	ldpred2	CV	pt.clump	auto	0.261422	0.00935745	0.14	0.00959911	0.624402	0.121422	0.00821786	0.105315	0.137529	14.7753	1.05638e-49	1	2.11276e-49
GCST008059	Creatinine_eGFR	EUR	ebb	pt.clump	CV	pt.clump	auto	0.218105	0.00946119	0.14	0.00959911	0.571092	0.0781047	0.00882751	0.0608028	0.0954067	8.84788	4.45986e-19	1	8.91973e-19
GCST008059	Creatinine_eGFR	EUR	ebb	UKBB.EnsPGS	CV	pt.clump	auto	0.260761	0.00935918	0.14	0.00959911	0.630476	0.12076	0.0081519	0.104783	0.136738	14.8138	5.9666e-50	1	1.19332e-49
GCST008059	Creatinine_eGFR	EUR	ebb	dbslmm	auto	lassosum	CV	0.252408	0.00938068	0.251365	0.00938331	0.901609	0.00104267	0.00416186	-0.00711458	0.00919992	0.250531	0.401088	0.598912	0.802177
GCST008059	Creatinine_eGFR	EUR	ebb	sbayesr	auto	lassosum	CV	0.24115	0.00940848	0.251365	0.00938331	0.888842	-0.0102155	0.00443028	-0.0188989	-0.00153218	-2.30584	0.98944	0.0105597	0.0211194
GCST008059	Creatinine_eGFR	EUR	ebb	lassosum	auto	lassosum	CV	0.210647	0.00947706	0.251365	0.00938331	0.914956	-0.0407185	0.00389025	-0.0483433	-0.0330936	-10.4668	1	6.13561e-26	1.22712e-25
GCST008059	Creatinine_eGFR	EUR	ebb	prscs	auto	lassosum	CV	0.24119	0.00940838	0.251365	0.00938331	0.929643	-0.0101752	0.00352465	-0.0170835	-0.00326685	-2.88686	0.998054	0.00194555	0.0038911
GCST008059	Creatinine_eGFR	EUR	ebb	ldpred2	auto	lassosum	CV	0.244069	0.0094014	0.251365	0.00938331	0.906849	-0.0072963	0.00405403	-0.0152422	0.000649599	-1.79976	0.964051	0.0359489	0.0718978
GCST008059	Creatinine_eGFR	EUR	ebb	megaprs	auto	lassosum	CV	0.259543	0.00936237	0.251365	0.00938331	0.906992	0.00817744	0.00404252	0.000254107	0.0161008	2.02286	0.0215439	0.978456	0.0430877
GCST008059	Creatinine_eGFR	EUR	ebb	pt.clump	auto	lassosum	CV	0.14	0.00959911	0.251365	0.00938331	0.611513	-0.111365	0.00836837	-0.127767	-0.0949628	-13.3078	1	1.04231e-40	2.08462e-40
GCST008059	Creatinine_eGFR	EUR	ebb	megaprs	CV	lassosum	CV	0.257527	0.0093676	0.251365	0.00938331	0.909017	0.0061621	0.00399936	-0.00167664	0.0140008	1.54077	0.0616861	0.938314	0.123372
GCST008059	Creatinine_eGFR	EUR	ebb	ldpred2	CV	lassosum	CV	0.261422	0.00935745	0.251365	0.00938331	0.934207	0.0100568	0.00339917	0.00339442	0.0167192	2.9586	0.00154519	0.998455	0.00309038
GCST008059	Creatinine_eGFR	EUR	ebb	pt.clump	CV	lassosum	CV	0.218105	0.00946119	0.251365	0.00938331	0.839243	-0.0332601	0.00534315	-0.0437327	-0.0227875	-6.22481	1	2.41076e-10	4.82153e-10
GCST008059	Creatinine_eGFR	EUR	ebb	UKBB.EnsPGS	CV	lassosum	CV	0.260761	0.00935918	0.251365	0.00938331	0.915669	0.00939563	0.0038487	0.00185218	0.0169391	2.44125	0.0073183	0.992682	0.0146366
GCST008059	Creatinine_eGFR	EUR	ebb	dbslmm	auto	megaprs	CV	0.252408	0.00938068	0.257527	0.0093676	0.908829	-0.00511942	0.00400292	-0.0129651	0.0027263	-1.27892	0.899538	0.100462	0.200924
GCST008059	Creatinine_eGFR	EUR	ebb	sbayesr	auto	megaprs	CV	0.24115	0.00940848	0.257527	0.0093676	0.909308	-0.0163776	0.00399848	-0.0242146	-0.0085406	-4.09596	0.999979	2.10209e-05	4.20418e-05
GCST008059	Creatinine_eGFR	EUR	ebb	lassosum	auto	megaprs	CV	0.210647	0.00947706	0.257527	0.0093676	0.852773	-0.0468806	0.00511397	-0.0569039	-0.0368572	-9.16715	1	2.42849e-20	4.85698e-20
GCST008059	Creatinine_eGFR	EUR	ebb	prscs	auto	megaprs	CV	0.24119	0.00940838	0.257527	0.0093676	0.921636	-0.0163373	0.00371681	-0.0236222	-0.00905231	-4.3955	0.999994	5.52587e-06	1.10517e-05
GCST008059	Creatinine_eGFR	EUR	ebb	ldpred2	auto	megaprs	CV	0.244069	0.0094014	0.257527	0.0093676	0.904066	-0.0134584	0.0041108	-0.0215156	-0.00540123	-3.27391	0.99947	0.000530349	0.0010607
GCST008059	Creatinine_eGFR	EUR	ebb	megaprs	auto	megaprs	CV	0.259543	0.00936237	0.257527	0.0093676	0.986105	0.00201534	0.00156118	-0.00104457	0.00507525	1.29091	0.0983674	0.901633	0.196735
GCST008059	Creatinine_eGFR	EUR	ebb	pt.clump	auto	megaprs	CV	0.14	0.00959911	0.257527	0.0093676	0.615096	-0.117527	0.00832317	-0.13384	-0.101214	-14.1205	1	1.42073e-45	2.84145e-45
GCST008059	Creatinine_eGFR	EUR	ebb	lassosum	CV	megaprs	CV	0.251365	0.00938331	0.257527	0.0093676	0.909017	-0.0061621	0.00399936	-0.0140008	0.00167664	-1.54077	0.938314	0.0616861	0.123372
GCST008059	Creatinine_eGFR	EUR	ebb	ldpred2	CV	megaprs	CV	0.261422	0.00935745	0.257527	0.0093676	0.939405	0.00389469	0.00325934	-0.00249361	0.010283	1.19493	0.116057	0.883943	0.232113
GCST008059	Creatinine_eGFR	EUR	ebb	pt.clump	CV	megaprs	CV	0.218105	0.00946119	0.257527	0.0093676	0.781117	-0.0394222	0.00622956	-0.0516321	-0.0272123	-6.32825	1	1.23979e-10	2.47957e-10
GCST008059	Creatinine_eGFR	EUR	ebb	UKBB.EnsPGS	CV	megaprs	CV	0.260761	0.00935918	0.257527	0.0093676	0.971402	0.00323353	0.00223934	-0.00115558	0.00762264	1.44396	0.0743745	0.925626	0.148749
GCST008059	Creatinine_eGFR	EUR	ebb	dbslmm	auto	ldpred2	CV	0.252408	0.00938068	0.261422	0.00935745	0.915384	-0.00901412	0.0038543	-0.0165686	-0.00145968	-2.33871	0.990325	0.00967512	0.0193502
GCST008059	Creatinine_eGFR	EUR	ebb	sbayesr	auto	ldpred2	CV	0.24115	0.00940848	0.261422	0.00935745	0.95776	-0.0202723	0.00272766	-0.0256185	-0.0149261	-7.43211	1	5.34378e-14	1.06876e-13
GCST008059	Creatinine_eGFR	EUR	ebb	lassosum	auto	ldpred2	CV	0.210647	0.00947706	0.261422	0.00935745	0.886576	-0.0507752	0.0044868	-0.0595694	-0.0419811	-11.3166	1	5.43152e-30	1.0863e-29
GCST008059	Creatinine_eGFR	EUR	ebb	prscs	auto	ldpred2	CV	0.24119	0.00940838	0.261422	0.00935745	0.946356	-0.020232	0.00307378	-0.0262566	-0.0142073	-6.58211	1	2.3191e-11	4.63819e-11
GCST008059	Creatinine_eGFR	EUR	ebb	ldpred2	auto	ldpred2	CV	0.244069	0.0094014	0.261422	0.00935745	0.976401	-0.0173531	0.00203814	-0.0213479	-0.0133583	-8.51417	1	8.38963e-18	1.67793e-17
GCST008059	Creatinine_eGFR	EUR	ebb	megaprs	auto	ldpred2	CV	0.259543	0.00936237	0.261422	0.00935745	0.931003	-0.00187935	0.00347697	-0.00869422	0.00493552	-0.540513	0.705578	0.294422	0.588843
GCST008059	Creatinine_eGFR	EUR	ebb	pt.clump	auto	ldpred2	CV	0.14	0.00959911	0.261422	0.00935745	0.624402	-0.121422	0.00821786	-0.137529	-0.105315	-14.7753	1	1.05638e-49	2.11276e-49
GCST008059	Creatinine_eGFR	EUR	ebb	lassosum	CV	ldpred2	CV	0.251365	0.00938331	0.261422	0.00935745	0.934207	-0.0100568	0.00339917	-0.0167192	-0.00339442	-2.9586	0.998455	0.00154519	0.00309038
GCST008059	Creatinine_eGFR	EUR	ebb	megaprs	CV	ldpred2	CV	0.257527	0.0093676	0.261422	0.00935745	0.939405	-0.00389469	0.00325934	-0.010283	0.00249361	-1.19493	0.883943	0.116057	0.232113
GCST008059	Creatinine_eGFR	EUR	ebb	pt.clump	CV	ldpred2	CV	0.218105	0.00946119	0.261422	0.00935745	0.803129	-0.0433169	0.00590506	-0.0548908	-0.031743	-7.33556	1	1.104e-13	2.208e-13
GCST008059	Creatinine_eGFR	EUR	ebb	UKBB.EnsPGS	CV	ldpred2	CV	0.260761	0.00935918	0.261422	0.00935745	0.97004	-0.000661159	0.00229079	-0.0051511	0.00382879	-0.288616	0.613563	0.386437	0.772875
GCST008059	Creatinine_eGFR	EUR	ebb	dbslmm	auto	pt.clump	CV	0.252408	0.00938068	0.218105	0.00946119	0.767898	0.0343028	0.00641916	0.0217212	0.0468843	5.34381	4.55071e-08	1	9.10143e-08
GCST008059	Creatinine_eGFR	EUR	ebb	sbayesr	auto	pt.clump	CV	0.24115	0.00940848	0.218105	0.00946119	0.754203	0.0230446	0.0066153	0.0100786	0.0360106	3.48352	0.000247428	0.999753	0.000494857
GCST008059	Creatinine_eGFR	EUR	ebb	lassosum	auto	pt.clump	CV	0.210647	0.00947706	0.218105	0.00946119	0.784508	-0.00745836	0.00621645	-0.0196426	0.00472587	-1.19978	0.884887	0.115113	0.230225
GCST008059	Creatinine_eGFR	EUR	ebb	prscs	auto	pt.clump	CV	0.24119	0.00940838	0.218105	0.00946119	0.794983	0.0230849	0.00604166	0.0112433	0.0349266	3.82096	6.64676e-05	0.999934	0.000132935
GCST008059	Creatinine_eGFR	EUR	ebb	ldpred2	auto	pt.clump	CV	0.244069	0.0094014	0.218105	0.00946119	0.785656	0.0259638	0.00617533	0.0138601	0.0380674	4.20444	1.30866e-05	0.999987	2.61732e-05
GCST008059	Creatinine_eGFR	EUR	ebb	megaprs	auto	pt.clump	CV	0.259543	0.00936237	0.218105	0.00946119	0.777869	0.0414375	0.00627392	0.0291407	0.0537344	6.60473	1.99125e-11	1	3.9825e-11
GCST008059	Creatinine_eGFR	EUR	ebb	pt.clump	auto	pt.clump	CV	0.14	0.00959911	0.218105	0.00946119	0.571092	-0.0781047	0.00882751	-0.0954067	-0.0608028	-8.84788	1	4.45986e-19	8.91973e-19
GCST008059	Creatinine_eGFR	EUR	ebb	lassosum	CV	pt.clump	CV	0.251365	0.00938331	0.218105	0.00946119	0.839243	0.0332601	0.00534315	0.0227875	0.0437327	6.22481	2.41076e-10	1	4.82153e-10
GCST008059	Creatinine_eGFR	EUR	ebb	megaprs	CV	pt.clump	CV	0.257527	0.0093676	0.218105	0.00946119	0.781117	0.0394222	0.00622956	0.0272123	0.0516321	6.32825	1.23979e-10	1	2.47957e-10
GCST008059	Creatinine_eGFR	EUR	ebb	ldpred2	CV	pt.clump	CV	0.261422	0.00935745	0.218105	0.00946119	0.803129	0.0433169	0.00590506	0.031743	0.0548908	7.33556	1.104e-13	1	2.208e-13
GCST008059	Creatinine_eGFR	EUR	ebb	UKBB.EnsPGS	CV	pt.clump	CV	0.260761	0.00935918	0.218105	0.00946119	0.783809	0.0426557	0.0061885	0.0305263	0.0547852	6.89275	2.73627e-12	1	5.47255e-12
GCST008059	Creatinine_eGFR	EUR	ebb	dbslmm	auto	UKBB.EnsPGS	CV	0.252408	0.00938068	0.260761	0.00935918	0.909051	-0.00835296	0.00399628	-0.0161857	-0.000520254	-2.09018	0.981699	0.0183006	0.0366012
GCST008059	Creatinine_eGFR	EUR	ebb	sbayesr	auto	UKBB.EnsPGS	CV	0.24115	0.00940848	0.260761	0.00935918	0.946196	-0.0196111	0.00307863	-0.0256453	-0.013577	-6.3701	1	9.4454e-11	1.88908e-10
GCST008059	Creatinine_eGFR	EUR	ebb	lassosum	auto	UKBB.EnsPGS	CV	0.210647	0.00947706	0.260761	0.00935918	0.88262	-0.0501141	0.00456471	-0.0590609	-0.0411673	-10.9786	1	2.42187e-28	4.84374e-28
GCST008059	Creatinine_eGFR	EUR	ebb	prscs	auto	UKBB.EnsPGS	CV	0.24119	0.00940838	0.260761	0.00935918	0.928982	-0.0195708	0.00353685	-0.026503	-0.0126386	-5.53339	1	1.57051e-08	3.14101e-08
GCST008059	Creatinine_eGFR	EUR	ebb	ldpred2	auto	UKBB.EnsPGS	CV	0.244069	0.0094014	0.260761	0.00935918	0.959002	-0.0166919	0.00268636	-0.0219572	-0.0114267	-6.21359	1	2.58929e-10	5.17859e-10
GCST008059	Creatinine_eGFR	EUR	ebb	megaprs	auto	UKBB.EnsPGS	CV	0.259543	0.00936237	0.260761	0.00935918	0.95893	-0.00121819	0.00268279	-0.00647646	0.00404008	-0.454076	0.675113	0.324887	0.649774
GCST008059	Creatinine_eGFR	EUR	ebb	pt.clump	auto	UKBB.EnsPGS	CV	0.14	0.00959911	0.260761	0.00935918	0.630476	-0.12076	0.0081519	-0.136738	-0.104783	-14.8138	1	5.9666e-50	1.19332e-49
GCST008059	Creatinine_eGFR	EUR	ebb	lassosum	CV	UKBB.EnsPGS	CV	0.251365	0.00938331	0.260761	0.00935918	0.915669	-0.00939563	0.0038487	-0.0169391	-0.00185218	-2.44125	0.992682	0.0073183	0.0146366
GCST008059	Creatinine_eGFR	EUR	ebb	megaprs	CV	UKBB.EnsPGS	CV	0.257527	0.0093676	0.260761	0.00935918	0.971402	-0.00323353	0.00223934	-0.00762264	0.00115558	-1.44396	0.925626	0.0743745	0.148749
GCST008059	Creatinine_eGFR	EUR	ebb	ldpred2	CV	UKBB.EnsPGS	CV	0.261422	0.00935745	0.260761	0.00935918	0.97004	0.000661159	0.00229079	-0.00382879	0.0051511	0.288616	0.386437	0.613563	0.772875
GCST008059	Creatinine_eGFR	EUR	ebb	pt.clump	CV	UKBB.EnsPGS	CV	0.218105	0.00946119	0.260761	0.00935918	0.783809	-0.0426557	0.0061885	-0.0547852	-0.0305263	-6.89275	1	2.73627e-12	5.47255e-12
GCST90013534	RA	EUR	ebb	sbayesr	auto	dbslmm	auto	0.335834	0.0200033	0.288128	0.0206781	0.2307	0.0477061	0.0252362	-0.00175687	0.0971691	1.89038	0.0293534	0.970647	0.0587068
GCST90013534	RA	EUR	ebb	lassosum	auto	dbslmm	auto	0.285081	0.0190156	0.288128	0.0206781	0.533884	-0.00304635	0.0192178	-0.0407132	0.0346205	-0.158517	0.562975	0.437025	0.874049
GCST90013534	RA	EUR	ebb	prscs	auto	dbslmm	auto	0.35983	0.0200361	0.288128	0.0206781	0.716934	0.0717026	0.0153286	0.0416585	0.101747	4.6777	1.45055e-06	0.999999	2.90111e-06
GCST90013534	RA	EUR	ebb	ldpred2	auto	dbslmm	auto	0.27008	0.0204774	0.288128	0.0206781	0.494268	-0.0180478	0.0206961	-0.0586121	0.0225165	-0.872039	0.808406	0.191594	0.383187
GCST90013534	RA	EUR	ebb	megaprs	auto	dbslmm	auto	0.420586	0.0205854	0.288128	0.0206781	0.486236	0.132458	0.0209139	0.091467	0.17345	6.33349	1.19835e-10	1	2.3967e-10
GCST90013534	RA	EUR	ebb	pt.clump	auto	dbslmm	auto	0.285601	0.0200548	0.288128	0.0206781	0.291862	-0.0025267	0.0242428	-0.0500425	0.0449891	-0.104225	0.541505	0.458495	0.916991
GCST90013534	RA	EUR	ebb	lassosum	CV	dbslmm	auto	0.38093	0.020056	0.288128	0.0206781	0.572954	0.0928022	0.0188307	0.055894	0.12971	4.92823	4.1488e-07	1	8.2976e-07
GCST90013534	RA	EUR	ebb	megaprs	CV	dbslmm	auto	0.406793	0.019977	0.288128	0.0206781	0.598301	0.118665	0.0182309	0.0829325	0.154398	6.50901	3.78238e-11	1	7.56476e-11
GCST90013534	RA	EUR	ebb	prscs	CV	dbslmm	auto	0.336308	0.0207037	0.288128	0.0206781	0.505487	0.0481804	0.0205771	0.00784934	0.0885115	2.34146	0.00960424	0.990396	0.0192085
GCST90013534	RA	EUR	ebb	ldpred2	CV	dbslmm	auto	0.440687	0.0198935	0.288128	0.0206781	0.612008	0.15256	0.0178836	0.117508	0.187612	8.5307	7.27321e-18	1	1.45464e-17
GCST90013534	RA	EUR	ebb	pt.clump	CV	dbslmm	auto	0.298242	0.0202392	0.288128	0.0206781	0.319001	0.0101147	0.0238789	-0.0366879	0.0569173	0.423584	0.335935	0.664065	0.671869
GCST90013534	RA	EUR	ebb	UKBB.EnsPGS	CV	dbslmm	auto	0.495394	0.0199506	0.288128	0.0206781	0.643791	0.207266	0.017159	0.173635	0.240898	12.0792	6.80415e-34	1	1.36083e-33
GCST90013534	RA	EUR	ebb	dbslmm	auto	sbayesr	auto	0.288128	0.0206781	0.335834	0.0200033	0.2307	-0.0477061	0.0252362	-0.0971691	0.00175687	-1.89038	0.970647	0.0293534	0.0587068
GCST90013534	RA	EUR	ebb	lassosum	auto	sbayesr	auto	0.285081	0.0190156	0.335834	0.0200033	0.270139	-0.0507525	0.0235842	-0.0969775	-0.00452742	-2.15197	0.9843	0.0156999	0.0313999
GCST90013534	RA	EUR	ebb	prscs	auto	sbayesr	auto	0.35983	0.0200361	0.335834	0.0200033	0.280394	0.0239965	0.0240171	-0.023077	0.07107	0.999142	0.158863	0.841137	0.317726
GCST90013534	RA	EUR	ebb	ldpred2	auto	sbayesr	auto	0.27008	0.0204774	0.335834	0.0200033	0.178974	-0.0657539	0.025939	-0.116594	-0.0149134	-2.53494	0.994377	0.0056233	0.0112466
GCST90013534	RA	EUR	ebb	megaprs	auto	sbayesr	auto	0.420586	0.0205854	0.335834	0.0200033	0.620714	0.0847522	0.0176833	0.0500929	0.119412	4.79278	8.22423e-07	0.999999	1.64485e-06
GCST90013534	RA	EUR	ebb	pt.clump	auto	sbayesr	auto	0.285601	0.0200548	0.335834	0.0200033	0.578239	-0.0502328	0.0183954	-0.0862878	-0.0141778	-2.73073	0.99684	0.00315974	0.00631948
GCST90013534	RA	EUR	ebb	lassosum	CV	sbayesr	auto	0.38093	0.020056	0.335834	0.0200033	0.457568	0.0450961	0.0208623	0.00420605	0.0859862	2.16161	0.0153241	0.984676	0.0306482
GCST90013534	RA	EUR	ebb	megaprs	CV	sbayesr	auto	0.406793	0.019977	0.335834	0.0200033	0.388446	0.0709589	0.0221079	0.0276273	0.11429	3.20966	0.000664471	0.999336	0.00132894
GCST90013534	RA	EUR	ebb	prscs	CV	sbayesr	auto	0.336308	0.0207037	0.335834	0.0200033	0.376125	0.000474323	0.0227428	-0.0441016	0.0450503	0.0208559	0.49168	0.50832	0.983361
GCST90013534	RA	EUR	ebb	ldpred2	CV	sbayesr	auto	0.440687	0.0198935	0.335834	0.0200033	0.424068	0.104854	0.0214098	0.0628906	0.146817	4.89748	4.8538e-07	1	9.70759e-07
GCST90013534	RA	EUR	ebb	pt.clump	CV	sbayesr	auto	0.298242	0.0202392	0.335834	0.0200033	0.608462	-0.0375914	0.0178068	-0.0724928	-0.00268999	-2.11107	0.982617	0.0173834	0.0347667
GCST90013534	RA	EUR	ebb	UKBB.EnsPGS	CV	sbayesr	auto	0.495394	0.0199506	0.335834	0.0200033	0.619475	0.15956	0.0174276	0.125402	0.193718	9.15562	2.70223e-20	1	5.40447e-20
GCST90013534	RA	EUR	ebb	dbslmm	auto	lassosum	auto	0.288128	0.0206781	0.285081	0.0190156	0.533884	0.00304635	0.0192178	-0.0346205	0.0407132	0.158517	0.437025	0.562975	0.874049
GCST90013534	RA	EUR	ebb	sbayesr	auto	lassosum	auto	0.335834	0.0200033	0.285081	0.0190156	0.270139	0.0507525	0.0235842	0.00452742	0.0969775	2.15197	0.0156999	0.9843	0.0313999
GCST90013534	RA	EUR	ebb	prscs	auto	lassosum	auto	0.35983	0.0200361	0.285081	0.0190156	0.818271	0.0747489	0.0118118	0.0515978	0.0979001	6.32833	1.23918e-10	1	2.47836e-10
GCST90013534	RA	EUR	ebb	ldpred2	auto	lassosum	auto	0.27008	0.0204774	0.285081	0.0190156	0.536286	-0.0150014	0.0190596	-0.0523582	0.0223553	-0.787082	0.784383	0.215617	0.431234
GCST90013534	RA	EUR	ebb	megaprs	auto	lassosum	auto	0.420586	0.0205854	0.285081	0.0190156	0.535369	0.135505	0.0191368	0.0979966	0.173013	7.08085	7.16365e-13	1	1.43273e-12
GCST90013534	RA	EUR	ebb	pt.clump	auto	lassosum	auto	0.285601	0.0200548	0.285081	0.0190156	0.302173	0.00051965	0.0230936	-0.0447439	0.0457832	0.0225019	0.491024	0.508976	0.982048
GCST90013534	RA	EUR	ebb	lassosum	CV	lassosum	auto	0.38093	0.020056	0.285081	0.0190156	0.669348	0.0958486	0.015915	0.0646551	0.127042	6.02252	8.58597e-10	1	1.71719e-09
GCST90013534	RA	EUR	ebb	megaprs	CV	lassosum	auto	0.406793	0.019977	0.285081	0.0190156	0.643065	0.121711	0.0164956	0.0893799	0.154043	7.3784	8.00995e-14	1	1.60199e-13
GCST90013534	RA	EUR	ebb	prscs	CV	lassosum	auto	0.336308	0.0207037	0.285081	0.0190156	0.608301	0.0512268	0.0176428	0.0166469	0.0858067	2.90355	0.00184478	0.998155	0.00368955
GCST90013534	RA	EUR	ebb	ldpred2	CV	lassosum	auto	0.440687	0.0198935	0.285081	0.0190156	0.673692	0.155606	0.0157368	0.124762	0.18645	9.88807	2.34484e-23	1	4.68968e-23
GCST90013534	RA	EUR	ebb	pt.clump	CV	lassosum	auto	0.298242	0.0202392	0.285081	0.0190156	0.314983	0.013161	0.0229949	-0.031909	0.0582311	0.572346	0.283544	0.716456	0.567088
GCST90013534	RA	EUR	ebb	UKBB.EnsPGS	CV	lassosum	auto	0.495394	0.0199506	0.285081	0.0190156	0.653126	0.210313	0.01625	0.178463	0.242163	12.9423	1.29817e-38	1	2.59633e-38
GCST90013534	RA	EUR	ebb	dbslmm	auto	prscs	auto	0.288128	0.0206781	0.35983	0.0200361	0.716934	-0.0717026	0.0153286	-0.101747	-0.0416585	-4.6777	0.999999	1.45055e-06	2.90111e-06
GCST90013534	RA	EUR	ebb	sbayesr	auto	prscs	auto	0.335834	0.0200033	0.35983	0.0200361	0.280394	-0.0239965	0.0240171	-0.07107	0.023077	-0.999142	0.841137	0.158863	0.317726
GCST90013534	RA	EUR	ebb	lassosum	auto	prscs	auto	0.285081	0.0190156	0.35983	0.0200361	0.818271	-0.0747489	0.0118118	-0.0979001	-0.0515978	-6.32833	1	1.23918e-10	2.47836e-10
GCST90013534	RA	EUR	ebb	ldpred2	auto	prscs	auto	0.27008	0.0204774	0.35983	0.0200361	0.634124	-0.0897504	0.0173327	-0.123722	-0.0557782	-5.17809	1	1.12085e-07	2.2417e-07
GCST90013534	RA	EUR	ebb	megaprs	auto	prscs	auto	0.420586	0.0205854	0.35983	0.0200361	0.661783	0.0607558	0.0167122	0.0279998	0.0935117	3.63541	0.000138769	0.999861	0.000277537
GCST90013534	RA	EUR	ebb	pt.clump	auto	prscs	auto	0.285601	0.0200548	0.35983	0.0200361	0.384571	-0.0742293	0.0222393	-0.117818	-0.0306403	-3.33776	0.999578	0.000422284	0.000844568
GCST90013534	RA	EUR	ebb	lassosum	CV	prscs	auto	0.38093	0.020056	0.35983	0.0200361	0.779181	0.0210996	0.0133218	-0.00501111	0.0472104	1.58384	0.0566149	0.943385	0.11323
GCST90013534	RA	EUR	ebb	megaprs	CV	prscs	auto	0.406793	0.019977	0.35983	0.0200361	0.754303	0.0469624	0.0140246	0.0194741	0.0744507	3.34857	0.000406153	0.999594	0.000812306
GCST90013534	RA	EUR	ebb	prscs	CV	prscs	auto	0.336308	0.0207037	0.35983	0.0200361	0.732785	-0.0235222	0.0149043	-0.0527346	0.00569033	-1.57821	0.942741	0.0572587	0.114517
GCST90013534	RA	EUR	ebb	ldpred2	CV	prscs	auto	0.440687	0.0198935	0.35983	0.0200361	0.779486	0.0808573	0.0132593	0.0548691	0.106845	6.09816	5.3647e-10	1	1.07294e-09
GCST90013534	RA	EUR	ebb	pt.clump	CV	prscs	auto	0.298242	0.0202392	0.35983	0.0200361	0.394954	-0.0615879	0.0221529	-0.105008	-0.0181682	-2.78013	0.997283	0.00271688	0.00543375
GCST90013534	RA	EUR	ebb	UKBB.EnsPGS	CV	prscs	auto	0.495394	0.0199506	0.35983	0.0200361	0.779755	0.135564	0.0132697	0.109555	0.161572	10.216	8.40379e-25	1	1.68076e-24
GCST90013534	RA	EUR	ebb	dbslmm	auto	ldpred2	auto	0.288128	0.0206781	0.27008	0.0204774	0.494268	0.0180478	0.0206961	-0.0225165	0.0586121	0.872039	0.191594	0.808406	0.383187
GCST90013534	RA	EUR	ebb	sbayesr	auto	ldpred2	auto	0.335834	0.0200033	0.27008	0.0204774	0.178974	0.0657539	0.025939	0.0149134	0.116594	2.53494	0.0056233	0.994377	0.0112466
GCST90013534	RA	EUR	ebb	lassosum	auto	ldpred2	auto	0.285081	0.0190156	0.27008	0.0204774	0.536286	0.0150014	0.0190596	-0.0223553	0.0523582	0.787082	0.215617	0.784383	0.431234
GCST90013534	RA	EUR	ebb	prscs	auto	ldpred2	auto	0.35983	0.0200361	0.27008	0.0204774	0.634124	0.0897504	0.0173327	0.0557782	0.123722	5.17809	1.12085e-07	1	2.2417e-07
GCST90013534	RA	EUR	ebb	megaprs	auto	ldpred2	auto	0.420586	0.0205854	0.27008	0.0204774	0.458978	0.150506	0.0213572	0.108646	0.192366	7.04709	9.13506e-13	1	1.82701e-12
GCST90013534	RA	EUR	ebb	pt.clump	auto	ldpred2	auto	0.285601	0.0200548	0.27008	0.0204774	0.232093	0.0155211	0.0251175	-0.0337093	0.0647514	0.617939	0.268308	0.731692	0.536616
GCST90013534	RA	EUR	ebb	lassosum	CV	ldpred2	auto	0.38093	0.020056	0.27008	0.0204774	0.539389	0.11085	0.0194555	0.0727171	0.148983	5.6976	6.07511e-09	1	1.21502e-08
GCST90013534	RA	EUR	ebb	megaprs	CV	ldpred2	auto	0.406793	0.019977	0.27008	0.0204774	0.575309	0.136713	0.0186471	0.100165	0.173261	7.3316	1.13712e-13	1	2.27424e-13
GCST90013534	RA	EUR	ebb	prscs	CV	ldpred2	auto	0.336308	0.0207037	0.27008	0.0204774	0.449345	0.0662282	0.0216093	0.0238741	0.108582	3.06481	0.00108905	0.998911	0.00217809
GCST90013534	RA	EUR	ebb	ldpred2	CV	ldpred2	auto	0.440687	0.0198935	0.27008	0.0204774	0.689933	0.170608	0.0159048	0.139434	0.201781	10.7268	3.80878e-27	1	7.61755e-27
GCST90013534	RA	EUR	ebb	pt.clump	CV	ldpred2	auto	0.298242	0.0202392	0.27008	0.0204774	0.23969	0.0281625	0.0251052	-0.0210436	0.0773686	1.12178	0.130978	0.869022	0.261956
GCST90013534	RA	EUR	ebb	UKBB.EnsPGS	CV	ldpred2	auto	0.495394	0.0199506	0.27008	0.0204774	0.605534	0.225314	0.0179606	0.190111	0.260517	12.5449	2.11984e-36	1	4.23968e-36
GCST90013534	RA	EUR	ebb	dbslmm	auto	megaprs	auto	0.288128	0.0206781	0.420586	0.0205854	0.486236	-0.132458	0.0209139	-0.17345	-0.091467	-6.33349	1	1.19835e-10	2.3967e-10
GCST90013534	RA	EUR	ebb	sbayesr	auto	megaprs	auto	0.335834	0.0200033	0.420586	0.0205854	0.620714	-0.0847522	0.0176833	-0.119412	-0.0500929	-4.79278	0.999999	8.22423e-07	1.64485e-06
GCST90013534	RA	EUR	ebb	lassosum	auto	megaprs	auto	0.285081	0.0190156	0.420586	0.0205854	0.535369	-0.135505	0.0191368	-0.173013	-0.0979966	-7.08085	1	7.16365e-13	1.43273e-12
GCST90013534	RA	EUR	ebb	prscs	auto	megaprs	auto	0.35983	0.0200361	0.420586	0.0205854	0.661783	-0.0607558	0.0167122	-0.0935117	-0.0279998	-3.63541	0.999861	0.000138769	0.000277537
GCST90013534	RA	EUR	ebb	ldpred2	auto	megaprs	auto	0.27008	0.0204774	0.420586	0.0205854	0.458978	-0.150506	0.0213572	-0.192366	-0.108646	-7.04709	1	9.13506e-13	1.82701e-12
GCST90013534	RA	EUR	ebb	pt.clump	auto	megaprs	auto	0.285601	0.0200548	0.420586	0.0205854	0.530136	-0.134985	0.0197036	-0.173604	-0.0963659	-6.85076	1	3.67285e-12	7.3457e-12
GCST90013534	RA	EUR	ebb	lassosum	CV	megaprs	auto	0.38093	0.020056	0.420586	0.0205854	0.772175	-0.0396561	0.0137259	-0.0665588	-0.0127534	-2.88915	0.998069	0.00193143	0.00386285
GCST90013534	RA	EUR	ebb	megaprs	CV	megaprs	auto	0.406793	0.019977	0.420586	0.0205854	0.79187	-0.0137933	0.0130977	-0.0394649	0.0118782	-1.05311	0.853855	0.146145	0.292291
GCST90013534	RA	EUR	ebb	prscs	CV	megaprs	auto	0.336308	0.0207037	0.420586	0.0205854	0.61207	-0.0842779	0.0181846	-0.11992	-0.048636	-4.63457	0.999998	1.7884e-06	3.57679e-06
GCST90013534	RA	EUR	ebb	ldpred2	CV	megaprs	auto	0.440687	0.0198935	0.420586	0.0205854	0.689299	0.0201015	0.0159672	-0.0111942	0.0513972	1.25893	0.104028	0.895972	0.208057
GCST90013534	RA	EUR	ebb	pt.clump	CV	megaprs	auto	0.298242	0.0202392	0.420586	0.0205854	0.553633	-0.122344	0.0192889	-0.16015	-0.0845375	-6.34271	1	1.1288e-10	2.2576e-10
GCST90013534	RA	EUR	ebb	UKBB.EnsPGS	CV	megaprs	auto	0.495394	0.0199506	0.420586	0.0205854	0.864843	0.0748081	0.0105555	0.0541193	0.0954968	7.08712	6.84665e-13	1	1.36933e-12
GCST90013534	RA	EUR	ebb	dbslmm	auto	pt.clump	auto	0.288128	0.0206781	0.285601	0.0200548	0.291862	0.0025267	0.0242428	-0.0449891	0.0500425	0.104225	0.458495	0.541505	0.916991
GCST90013534	RA	EUR	ebb	sbayesr	auto	pt.clump	auto	0.335834	0.0200033	0.285601	0.0200548	0.578239	0.0502328	0.0183954	0.0141778	0.0862878	2.73073	0.00315974	0.99684	0.00631948
GCST90013534	RA	EUR	ebb	lassosum	auto	pt.clump	auto	0.285081	0.0190156	0.285601	0.0200548	0.302173	-0.00051965	0.0230936	-0.0457832	0.0447439	-0.0225019	0.508976	0.491024	0.982048
GCST90013534	RA	EUR	ebb	prscs	auto	pt.clump	auto	0.35983	0.0200361	0.285601	0.0200548	0.384571	0.0742293	0.0222393	0.0306403	0.117818	3.33776	0.000422284	0.999578	0.000844568
GCST90013534	RA	EUR	ebb	ldpred2	auto	pt.clump	auto	0.27008	0.0204774	0.285601	0.0200548	0.232093	-0.0155211	0.0251175	-0.0647514	0.0337093	-0.617939	0.731692	0.268308	0.536616
GCST90013534	RA	EUR	ebb	megaprs	auto	pt.clump	auto	0.420586	0.0205854	0.285601	0.0200548	0.530136	0.134985	0.0197036	0.0963659	0.173604	6.85076	3.67285e-12	1	7.3457e-12
GCST90013534	RA	EUR	ebb	lassosum	CV	pt.clump	auto	0.38093	0.020056	0.285601	0.0200548	0.35866	0.0953289	0.0227138	0.0508098	0.139848	4.19696	1.35263e-05	0.999986	2.70525e-05
GCST90013534	RA	EUR	ebb	megaprs	CV	pt.clump	auto	0.406793	0.019977	0.285601	0.0200548	0.34392	0.121192	0.0229282	0.0762524	0.166131	5.2857	6.26118e-08	1	1.25224e-07
GCST90013534	RA	EUR	ebb	prscs	CV	pt.clump	auto	0.336308	0.0207037	0.285601	0.0200548	0.256763	0.0507071	0.0248519	0.00199739	0.0994169	2.04037	0.0206567	0.979343	0.0413133
GCST90013534	RA	EUR	ebb	ldpred2	CV	pt.clump	auto	0.440687	0.0198935	0.285601	0.0200548	0.394732	0.155087	0.0219768	0.112012	0.198161	7.05683	8.51724e-13	1	1.70345e-12
GCST90013534	RA	EUR	ebb	pt.clump	CV	pt.clump	auto	0.298242	0.0202392	0.285601	0.0200548	0.912865	0.0126414	0.00841243	-0.00384697	0.0291298	1.5027	0.0664576	0.933542	0.132915
GCST90013534	RA	EUR	ebb	UKBB.EnsPGS	CV	pt.clump	auto	0.495394	0.0199506	0.285601	0.0200548	0.529524	0.209793	0.0194033	0.171763	0.247824	10.8122	1.50652e-27	1	3.01305e-27
GCST90013534	RA	EUR	ebb	dbslmm	auto	lassosum	CV	0.288128	0.0206781	0.38093	0.020056	0.572954	-0.0928022	0.0188307	-0.12971	-0.055894	-4.92823	1	4.1488e-07	8.2976e-07
GCST90013534	RA	EUR	ebb	sbayesr	auto	lassosum	CV	0.335834	0.0200033	0.38093	0.020056	0.457568	-0.0450961	0.0208623	-0.0859862	-0.00420605	-2.16161	0.984676	0.0153241	0.0306482
GCST90013534	RA	EUR	ebb	lassosum	auto	lassosum	CV	0.285081	0.0190156	0.38093	0.020056	0.669348	-0.0958486	0.015915	-0.127042	-0.0646551	-6.02252	1	8.58597e-10	1.71719e-09
GCST90013534	RA	EUR	ebb	prscs	auto	lassosum	CV	0.35983	0.0200361	0.38093	0.020056	0.779181	-0.0210996	0.0133218	-0.0472104	0.00501111	-1.58384	0.943385	0.0566149	0.11323
GCST90013534	RA	EUR	ebb	ldpred2	auto	lassosum	CV	0.27008	0.0204774	0.38093	0.020056	0.539389	-0.11085	0.0194555	-0.148983	-0.0727171	-5.6976	1	6.07511e-09	1.21502e-08
GCST90013534	RA	EUR	ebb	megaprs	auto	lassosum	CV	0.420586	0.0205854	0.38093	0.020056	0.772175	0.0396561	0.0137259	0.0127534	0.0665588	2.88915	0.00193143	0.998069	0.00386285
GCST90013534	RA	EUR	ebb	pt.clump	auto	lassosum	CV	0.285601	0.0200548	0.38093	0.020056	0.35866	-0.0953289	0.0227138	-0.139848	-0.0508098	-4.19696	0.999986	1.35263e-05	2.70525e-05
GCST90013534	RA	EUR	ebb	megaprs	CV	lassosum	CV	0.406793	0.019977	0.38093	0.020056	0.852217	0.0258628	0.0108824	0.0045332	0.0471924	2.37656	0.00873744	0.991263	0.0174749
GCST90013534	RA	EUR	ebb	prscs	CV	lassosum	CV	0.336308	0.0207037	0.38093	0.020056	0.805647	-0.0446218	0.012721	-0.0695549	-0.0196887	-3.50773	0.999774	0.000225972	0.000451944
GCST90013534	RA	EUR	ebb	ldpred2	CV	lassosum	CV	0.440687	0.0198935	0.38093	0.020056	0.851292	0.0597577	0.0108945	0.0384044	0.0811109	5.48512	2.06599e-08	1	4.13198e-08
GCST90013534	RA	EUR	ebb	pt.clump	CV	lassosum	CV	0.298242	0.0202392	0.38093	0.020056	0.383601	-0.0826875	0.0223707	-0.126534	-0.038841	-3.69625	0.999891	0.000109405	0.00021881
GCST90013534	RA	EUR	ebb	UKBB.EnsPGS	CV	lassosum	CV	0.495394	0.0199506	0.38093	0.020056	0.831034	0.114464	0.0116287	0.0916718	0.137257	9.84321	3.66662e-23	1	7.33324e-23
GCST90013534	RA	EUR	ebb	dbslmm	auto	megaprs	CV	0.288128	0.0206781	0.406793	0.019977	0.598301	-0.118665	0.0182309	-0.154398	-0.0829325	-6.50901	1	3.78238e-11	7.56476e-11
GCST90013534	RA	EUR	ebb	sbayesr	auto	megaprs	CV	0.335834	0.0200033	0.406793	0.019977	0.388446	-0.0709589	0.0221079	-0.11429	-0.0276273	-3.20966	0.999336	0.000664471	0.00132894
GCST90013534	RA	EUR	ebb	lassosum	auto	megaprs	CV	0.285081	0.0190156	0.406793	0.019977	0.643065	-0.121711	0.0164956	-0.154043	-0.0893799	-7.3784	1	8.00995e-14	1.60199e-13
GCST90013534	RA	EUR	ebb	prscs	auto	megaprs	CV	0.35983	0.0200361	0.406793	0.019977	0.754303	-0.0469624	0.0140246	-0.0744507	-0.0194741	-3.34857	0.999594	0.000406153	0.000812306
GCST90013534	RA	EUR	ebb	ldpred2	auto	megaprs	CV	0.27008	0.0204774	0.406793	0.019977	0.575309	-0.136713	0.0186471	-0.173261	-0.100165	-7.3316	1	1.13712e-13	2.27424e-13
GCST90013534	RA	EUR	ebb	megaprs	auto	megaprs	CV	0.420586	0.0205854	0.406793	0.019977	0.79187	0.0137933	0.0130977	-0.0118782	0.0394649	1.05311	0.146145	0.853855	0.292291
GCST90013534	RA	EUR	ebb	pt.clump	auto	megaprs	CV	0.285601	0.0200548	0.406793	0.019977	0.34392	-0.121192	0.0229282	-0.166131	-0.0762524	-5.2857	1	6.26118e-08	1.25224e-07
GCST90013534	RA	EUR	ebb	lassosum	CV	megaprs	CV	0.38093	0.020056	0.406793	0.019977	0.852217	-0.0258628	0.0108824	-0.0471924	-0.0045332	-2.37656	0.991263	0.00873744	0.0174749
GCST90013534	RA	EUR	ebb	prscs	CV	megaprs	CV	0.336308	0.0207037	0.406793	0.019977	0.666316	-0.0704846	0.0166298	-0.103079	-0.0378902	-4.23845	0.999989	1.12535e-05	2.25069e-05
GCST90013534	RA	EUR	ebb	ldpred2	CV	megaprs	CV	0.440687	0.0198935	0.406793	0.019977	0.80872	0.0338949	0.0123305	0.00972712	0.0580626	2.74887	0.00299007	0.99701	0.00598014
GCST90013534	RA	EUR	ebb	pt.clump	CV	megaprs	CV	0.298242	0.0202392	0.406793	0.019977	0.362704	-0.10855	0.0227026	-0.153047	-0.0640532	-4.7814	0.999999	8.70395e-07	1.74079e-06
GCST90013534	RA	EUR	ebb	UKBB.EnsPGS	CV	megaprs	CV	0.495394	0.0199506	0.406793	0.019977	0.857475	0.0886014	0.0106587	0.0677103	0.109492	8.31258	4.68219e-17	1	9.36437e-17
GCST90013534	RA	EUR	ebb	dbslmm	auto	prscs	CV	0.288128	0.0206781	0.336308	0.0207037	0.505487	-0.0481804	0.0205771	-0.0885115	-0.00784934	-2.34146	0.990396	0.00960424	0.0192085
GCST90013534	RA	EUR	ebb	sbayesr	auto	prscs	CV	0.335834	0.0200033	0.336308	0.0207037	0.376125	-0.000474323	0.0227428	-0.0450503	0.0441016	-0.0208559	0.50832	0.49168	0.983361
GCST90013534	RA	EUR	ebb	lassosum	auto	prscs	CV	0.285081	0.0190156	0.336308	0.0207037	0.608301	-0.0512268	0.0176428	-0.0858067	-0.0166469	-2.90355	0.998155	0.00184478	0.00368955
GCST90013534	RA	EUR	ebb	prscs	auto	prscs	CV	0.35983	0.0200361	0.336308	0.0207037	0.732785	0.0235222	0.0149043	-0.00569033	0.0527346	1.57821	0.0572587	0.942741	0.114517
GCST90013534	RA	EUR	ebb	ldpred2	auto	prscs	CV	0.27008	0.0204774	0.336308	0.0207037	0.449345	-0.0662282	0.0216093	-0.108582	-0.0238741	-3.06481	0.998911	0.00108905	0.00217809
GCST90013534	RA	EUR	ebb	megaprs	auto	prscs	CV	0.420586	0.0205854	0.336308	0.0207037	0.61207	0.0842779	0.0181846	0.048636	0.11992	4.63457	1.7884e-06	0.999998	3.57679e-06
GCST90013534	RA	EUR	ebb	pt.clump	auto	prscs	CV	0.285601	0.0200548	0.336308	0.0207037	0.256763	-0.0507071	0.0248519	-0.0994169	-0.00199739	-2.04037	0.979343	0.0206567	0.0413133
GCST90013534	RA	EUR	ebb	lassosum	CV	prscs	CV	0.38093	0.020056	0.336308	0.0207037	0.805647	0.0446218	0.012721	0.0196887	0.0695549	3.50773	0.000225972	0.999774	0.000451944
GCST90013534	RA	EUR	ebb	megaprs	CV	prscs	CV	0.406793	0.019977	0.336308	0.0207037	0.666316	0.0704846	0.0166298	0.0378902	0.103079	4.23845	1.12535e-05	0.999989	2.25069e-05
GCST90013534	RA	EUR	ebb	ldpred2	CV	prscs	CV	0.440687	0.0198935	0.336308	0.0207037	0.696359	0.104379	0.0158359	0.073341	0.135418	6.59131	2.17988e-11	1	4.35976e-11
GCST90013534	RA	EUR	ebb	pt.clump	CV	prscs	CV	0.298242	0.0202392	0.336308	0.0207037	0.274675	-0.0380657	0.0246592	-0.0863977	0.0102663	-1.54367	0.938666	0.0613337	0.122667
GCST90013534	RA	EUR	ebb	UKBB.EnsPGS	CV	prscs	CV	0.495394	0.0199506	0.336308	0.0207037	0.693352	0.159086	0.0159339	0.127855	0.190316	9.98411	8.94472e-24	1	1.78894e-23
GCST90013534	RA	EUR	ebb	dbslmm	auto	ldpred2	CV	0.288128	0.0206781	0.440687	0.0198935	0.612008	-0.15256	0.0178836	-0.187612	-0.117508	-8.5307	1	7.27321e-18	1.45464e-17
GCST90013534	RA	EUR	ebb	sbayesr	auto	ldpred2	CV	0.335834	0.0200033	0.440687	0.0198935	0.424068	-0.104854	0.0214098	-0.146817	-0.0628906	-4.89748	1	4.8538e-07	9.70759e-07
GCST90013534	RA	EUR	ebb	lassosum	auto	ldpred2	CV	0.285081	0.0190156	0.440687	0.0198935	0.673692	-0.155606	0.0157368	-0.18645	-0.124762	-9.88807	1	2.34484e-23	4.68968e-23
GCST90013534	RA	EUR	ebb	prscs	auto	ldpred2	CV	0.35983	0.0200361	0.440687	0.0198935	0.779486	-0.0808573	0.0132593	-0.106845	-0.0548691	-6.09816	1	5.3647e-10	1.07294e-09
GCST90013534	RA	EUR	ebb	ldpred2	auto	ldpred2	CV	0.27008	0.0204774	0.440687	0.0198935	0.689933	-0.170608	0.0159048	-0.201781	-0.139434	-10.7268	1	3.80878e-27	7.61755e-27
GCST90013534	RA	EUR	ebb	megaprs	auto	ldpred2	CV	0.420586	0.0205854	0.440687	0.0198935	0.689299	-0.0201015	0.0159672	-0.0513972	0.0111942	-1.25893	0.895972	0.104028	0.208057
GCST90013534	RA	EUR	ebb	pt.clump	auto	ldpred2	CV	0.285601	0.0200548	0.440687	0.0198935	0.394732	-0.155087	0.0219768	-0.198161	-0.112012	-7.05683	1	8.51724e-13	1.70345e-12
GCST90013534	RA	EUR	ebb	lassosum	CV	ldpred2	CV	0.38093	0.020056	0.440687	0.0198935	0.851292	-0.0597577	0.0108945	-0.0811109	-0.0384044	-5.48512	1	2.06599e-08	4.13198e-08
GCST90013534	RA	EUR	ebb	megaprs	CV	ldpred2	CV	0.406793	0.019977	0.440687	0.0198935	0.80872	-0.0338949	0.0123305	-0.0580626	-0.00972712	-2.74887	0.99701	0.00299007	0.00598014
GCST90013534	RA	EUR	ebb	prscs	CV	ldpred2	CV	0.336308	0.0207037	0.440687	0.0198935	0.696359	-0.104379	0.0158359	-0.135418	-0.073341	-6.59131	1	2.17988e-11	4.35976e-11
GCST90013534	RA	EUR	ebb	pt.clump	CV	ldpred2	CV	0.298242	0.0202392	0.440687	0.0198935	0.399551	-0.142445	0.0219917	-0.185549	-0.0993415	-6.47724	1	4.67089e-11	9.34179e-11
GCST90013534	RA	EUR	ebb	UKBB.EnsPGS	CV	ldpred2	CV	0.495394	0.0199506	0.440687	0.0198935	0.87297	0.0547065	0.0100417	0.0350248	0.0743883	5.44793	2.54797e-08	1	5.09594e-08
GCST90013534	RA	EUR	ebb	dbslmm	auto	pt.clump	CV	0.288128	0.0206781	0.298242	0.0202392	0.319001	-0.0101147	0.0238789	-0.0569173	0.0366879	-0.423584	0.664065	0.335935	0.671869
GCST90013534	RA	EUR	ebb	sbayesr	auto	pt.clump	CV	0.335834	0.0200033	0.298242	0.0202392	0.608462	0.0375914	0.0178068	0.00268999	0.0724928	2.11107	0.0173834	0.982617	0.0347667
GCST90013534	RA	EUR	ebb	lassosum	auto	pt.clump	CV	0.285081	0.0190156	0.298242	0.0202392	0.314983	-0.013161	0.0229949	-0.0582311	0.031909	-0.572346	0.716456	0.283544	0.567088
GCST90013534	RA	EUR	ebb	prscs	auto	pt.clump	CV	0.35983	0.0200361	0.298242	0.0202392	0.394954	0.0615879	0.0221529	0.0181682	0.105008	2.78013	0.00271688	0.997283	0.00543375
GCST90013534	RA	EUR	ebb	ldpred2	auto	pt.clump	CV	0.27008	0.0204774	0.298242	0.0202392	0.23969	-0.0281625	0.0251052	-0.0773686	0.0210436	-1.12178	0.869022	0.130978	0.261956
GCST90013534	RA	EUR	ebb	megaprs	auto	pt.clump	CV	0.420586	0.0205854	0.298242	0.0202392	0.553633	0.122344	0.0192889	0.0845375	0.16015	6.34271	1.1288e-10	1	2.2576e-10
GCST90013534	RA	EUR	ebb	pt.clump	auto	pt.clump	CV	0.285601	0.0200548	0.298242	0.0202392	0.912865	-0.0126414	0.00841243	-0.0291298	0.00384697	-1.5027	0.933542	0.0664576	0.132915
GCST90013534	RA	EUR	ebb	lassosum	CV	pt.clump	CV	0.38093	0.020056	0.298242	0.0202392	0.383601	0.0826875	0.0223707	0.038841	0.126534	3.69625	0.000109405	0.999891	0.00021881
GCST90013534	RA	EUR	ebb	megaprs	CV	pt.clump	CV	0.406793	0.019977	0.298242	0.0202392	0.362704	0.10855	0.0227026	0.0640532	0.153047	4.7814	8.70395e-07	0.999999	1.74079e-06
GCST90013534	RA	EUR	ebb	prscs	CV	pt.clump	CV	0.336308	0.0207037	0.298242	0.0202392	0.274675	0.0380657	0.0246592	-0.0102663	0.0863977	1.54367	0.0613337	0.938666	0.122667
GCST90013534	RA	EUR	ebb	ldpred2	CV	pt.clump	CV	0.440687	0.0198935	0.298242	0.0202392	0.399551	0.142445	0.0219917	0.0993415	0.185549	6.47724	4.67089e-11	1	9.34179e-11
GCST90013534	RA	EUR	ebb	UKBB.EnsPGS	CV	pt.clump	CV	0.495394	0.0199506	0.298242	0.0202392	0.567136	0.197152	0.0186989	0.160502	0.233802	10.5435	2.72234e-26	1	5.44468e-26
GCST90013534	RA	EUR	ebb	dbslmm	auto	UKBB.EnsPGS	CV	0.288128	0.0206781	0.495394	0.0199506	0.643791	-0.207266	0.017159	-0.240898	-0.173635	-12.0792	1	6.80415e-34	1.36083e-33
GCST90013534	RA	EUR	ebb	sbayesr	auto	UKBB.EnsPGS	CV	0.335834	0.0200033	0.495394	0.0199506	0.619475	-0.15956	0.0174276	-0.193718	-0.125402	-9.15562	1	2.70223e-20	5.40447e-20
GCST90013534	RA	EUR	ebb	lassosum	auto	UKBB.EnsPGS	CV	0.285081	0.0190156	0.495394	0.0199506	0.653126	-0.210313	0.01625	-0.242163	-0.178463	-12.9423	1	1.29817e-38	2.59633e-38
GCST90013534	RA	EUR	ebb	prscs	auto	UKBB.EnsPGS	CV	0.35983	0.0200361	0.495394	0.0199506	0.779755	-0.135564	0.0132697	-0.161572	-0.109555	-10.216	1	8.40379e-25	1.68076e-24
GCST90013534	RA	EUR	ebb	ldpred2	auto	UKBB.EnsPGS	CV	0.27008	0.0204774	0.495394	0.0199506	0.605534	-0.225314	0.0179606	-0.260517	-0.190111	-12.5449	1	2.11984e-36	4.23968e-36
GCST90013534	RA	EUR	ebb	megaprs	auto	UKBB.EnsPGS	CV	0.420586	0.0205854	0.495394	0.0199506	0.864843	-0.0748081	0.0105555	-0.0954968	-0.0541193	-7.08712	1	6.84665e-13	1.36933e-12
GCST90013534	RA	EUR	ebb	pt.clump	auto	UKBB.EnsPGS	CV	0.285601	0.0200548	0.495394	0.0199506	0.529524	-0.209793	0.0194033	-0.247824	-0.171763	-10.8122	1	1.50652e-27	3.01305e-27
GCST90013534	RA	EUR	ebb	lassosum	CV	UKBB.EnsPGS	CV	0.38093	0.020056	0.495394	0.0199506	0.831034	-0.114464	0.0116287	-0.137257	-0.0916718	-9.84321	1	3.66662e-23	7.33324e-23
GCST90013534	RA	EUR	ebb	megaprs	CV	UKBB.EnsPGS	CV	0.406793	0.019977	0.495394	0.0199506	0.857475	-0.0886014	0.0106587	-0.109492	-0.0677103	-8.31258	1	4.68219e-17	9.36437e-17
GCST90013534	RA	EUR	ebb	prscs	CV	UKBB.EnsPGS	CV	0.336308	0.0207037	0.495394	0.0199506	0.693352	-0.159086	0.0159339	-0.190316	-0.127855	-9.98411	1	8.94472e-24	1.78894e-23
GCST90013534	RA	EUR	ebb	ldpred2	CV	UKBB.EnsPGS	CV	0.440687	0.0198935	0.495394	0.0199506	0.87297	-0.0547065	0.0100417	-0.0743883	-0.0350248	-5.44793	1	2.54797e-08	5.09594e-08
GCST90013534	RA	EUR	ebb	pt.clump	CV	UKBB.EnsPGS	CV	0.298242	0.0202392	0.495394	0.0199506	0.567136	-0.197152	0.0186989	-0.233802	-0.160502	-10.5435	1	2.72234e-26	5.44468e-26
GCST004131	Inflammatory_bowel_disease	EUR	ebb	sbayesr	auto	dbslmm	auto	0.290912	0.0219785	0.287011	0.0219369	0.79464	0.00390141	0.0140722	-0.02368	0.0314828	0.277243	0.390797	0.609203	0.781593
GCST004131	Inflammatory_bowel_disease	EUR	ebb	lassosum	auto	dbslmm	auto	0.300663	0.0219765	0.287011	0.0219369	0.846595	0.0136521	0.012162	-0.0101853	0.0374895	1.12253	0.130819	0.869181	0.261639
GCST004131	Inflammatory_bowel_disease	EUR	ebb	prscs	auto	dbslmm	auto	0.292274	0.0219407	0.287011	0.0219369	0.907497	0.00526332	0.00943638	-0.013232	0.0237586	0.557769	0.288501	0.711499	0.577002
GCST004131	Inflammatory_bowel_disease	EUR	ebb	ldpred2	auto	dbslmm	auto	0.316437	0.022018	0.287011	0.0219369	0.82831	0.0294267	0.0128787	0.0041844	0.054669	2.28491	0.0111591	0.988841	0.0223182
GCST004131	Inflammatory_bowel_disease	EUR	ebb	megaprs	auto	dbslmm	auto	0.313996	0.0219646	0.287011	0.0219369	0.846122	0.0269853	0.0121774	0.0031177	0.050853	2.21602	0.0133449	0.986655	0.0266898
GCST004131	Inflammatory_bowel_disease	EUR	ebb	pt.clump	auto	dbslmm	auto	0.216267	0.0219835	0.287011	0.0219369	0.672714	-0.0707435	0.0177671	-0.105567	-0.03592	-3.98171	0.999966	3.421e-05	6.842e-05
GCST004131	Inflammatory_bowel_disease	EUR	ebb	lassosum	CV	dbslmm	auto	0.316748	0.0219899	0.287011	0.0219369	0.837566	0.0297368	0.0125186	0.00520029	0.0542733	2.3754	0.00876487	0.991235	0.0175297
GCST004131	Inflammatory_bowel_disease	EUR	ebb	megaprs	CV	dbslmm	auto	0.32553	0.0219834	0.287011	0.0219369	0.847162	0.0385197	0.0121414	0.0147225	0.0623169	3.17259	0.000755437	0.999245	0.00151087
GCST004131	Inflammatory_bowel_disease	EUR	ebb	prscs	CV	dbslmm	auto	0.290889	0.02195	0.287011	0.0219369	0.911278	0.00387805	0.0092435	-0.0142392	0.0219953	0.419544	0.337409	0.662591	0.674819
GCST004131	Inflammatory_bowel_disease	EUR	ebb	ldpred2	CV	dbslmm	auto	0.311963	0.022013	0.287011	0.0219369	0.876527	0.0249525	0.0109204	0.00354849	0.0463565	2.28494	0.0111581	0.988842	0.0223163
GCST004131	Inflammatory_bowel_disease	EUR	ebb	pt.clump	CV	dbslmm	auto	0.241556	0.0219263	0.287011	0.0219369	0.68782	-0.0454547	0.0173296	-0.0794207	-0.0114888	-2.62296	0.995642	0.00435848	0.00871696
GCST004131	Inflammatory_bowel_disease	EUR	ebb	UKBB.EnsPGS	CV	dbslmm	auto	0.334525	0.0220146	0.287011	0.0219369	0.880902	0.0475146	0.0107256	0.0264924	0.0685368	4.43002	4.71124e-06	0.999995	9.42248e-06
GCST004131	Inflammatory_bowel_disease	EUR	ebb	dbslmm	auto	sbayesr	auto	0.287011	0.0219369	0.290912	0.0219785	0.79464	-0.00390141	0.0140722	-0.0314828	0.02368	-0.277243	0.609203	0.390797	0.781593
GCST004131	Inflammatory_bowel_disease	EUR	ebb	lassosum	auto	sbayesr	auto	0.300663	0.0219765	0.290912	0.0219785	0.800074	0.0097507	0.0138972	-0.0174878	0.0369892	0.70163	0.241455	0.758545	0.48291
GCST004131	Inflammatory_bowel_disease	EUR	ebb	prscs	auto	sbayesr	auto	0.292274	0.0219407	0.290912	0.0219785	0.86091	0.00136191	0.0115822	-0.0213391	0.024063	0.117586	0.453198	0.546802	0.906395
GCST004131	Inflammatory_bowel_disease	EUR	ebb	ldpred2	auto	sbayesr	auto	0.316437	0.022018	0.290912	0.0219785	0.914849	0.0255253	0.00907822	0.00773196	0.0433186	2.8117	0.00246399	0.997536	0.00492799
GCST004131	Inflammatory_bowel_disease	EUR	ebb	megaprs	auto	sbayesr	auto	0.313996	0.0219646	0.290912	0.0219785	0.861108	0.0230839	0.0115801	0.000386856	0.045781	1.99341	0.0231085	0.976892	0.0462169
GCST004131	Inflammatory_bowel_disease	EUR	ebb	pt.clump	auto	sbayesr	auto	0.216267	0.0219835	0.290912	0.0219785	0.594016	-0.0746449	0.0198069	-0.113466	-0.0358234	-3.76863	0.999918	8.20729e-05	0.000164146
GCST004131	Inflammatory_bowel_disease	EUR	ebb	lassosum	CV	sbayesr	auto	0.316748	0.0219899	0.290912	0.0219785	0.837606	0.0258354	0.0125288	0.00127886	0.0503919	2.06207	0.0196004	0.9804	0.0392008
GCST004131	Inflammatory_bowel_disease	EUR	ebb	megaprs	CV	sbayesr	auto	0.32553	0.0219834	0.290912	0.0219785	0.861097	0.0346183	0.0115855	0.0119106	0.0573259	2.98806	0.00140378	0.998596	0.00280755
GCST004131	Inflammatory_bowel_disease	EUR	ebb	prscs	CV	sbayesr	auto	0.290889	0.02195	0.290912	0.0219785	0.861223	-2.33608e-05	0.0115715	-0.0227036	0.0226568	-0.00201882	0.500805	0.499195	0.998389
GCST004131	Inflammatory_bowel_disease	EUR	ebb	ldpred2	CV	sbayesr	auto	0.311963	0.022013	0.290912	0.0219785	0.924021	0.0210511	0.00857438	0.00424528	0.0378569	2.45511	0.00704204	0.992958	0.0140841
GCST004131	Inflammatory_bowel_disease	EUR	ebb	pt.clump	CV	sbayesr	auto	0.241556	0.0219263	0.290912	0.0219785	0.689172	-0.0493561	0.0173085	-0.0832807	-0.0154316	-2.85156	0.997825	0.00217524	0.00435048
GCST004131	Inflammatory_bowel_disease	EUR	ebb	UKBB.EnsPGS	CV	sbayesr	auto	0.334525	0.0220146	0.290912	0.0219785	0.908084	0.0436132	0.0094312	0.0251281	0.0620984	4.62436	1.87881e-06	0.999998	3.75763e-06
GCST004131	Inflammatory_bowel_disease	EUR	ebb	dbslmm	auto	lassosum	auto	0.287011	0.0219369	0.300663	0.0219765	0.846595	-0.0136521	0.012162	-0.0374895	0.0101853	-1.12253	0.869181	0.130819	0.261639
GCST004131	Inflammatory_bowel_disease	EUR	ebb	sbayesr	auto	lassosum	auto	0.290912	0.0219785	0.300663	0.0219765	0.800074	-0.0097507	0.0138972	-0.0369892	0.0174878	-0.70163	0.758545	0.241455	0.48291
GCST004131	Inflammatory_bowel_disease	EUR	ebb	prscs	auto	lassosum	auto	0.292274	0.0219407	0.300663	0.0219765	0.846393	-0.0083888	0.012171	-0.032244	0.0154664	-0.689244	0.754665	0.245335	0.49067
GCST004131	Inflammatory_bowel_disease	EUR	ebb	ldpred2	auto	lassosum	auto	0.316437	0.022018	0.300663	0.0219765	0.873363	0.0157746	0.0110705	-0.00592358	0.0374727	1.42492	0.07709	0.92291	0.15418
GCST004131	Inflammatory_bowel_disease	EUR	ebb	megaprs	auto	lassosum	auto	0.313996	0.0219646	0.300663	0.0219765	0.852621	0.0133332	0.0119282	-0.010046	0.0367124	1.11779	0.131828	0.868172	0.263655
GCST004131	Inflammatory_bowel_disease	EUR	ebb	pt.clump	auto	lassosum	auto	0.216267	0.0219835	0.300663	0.0219765	0.725043	-0.0843956	0.0162995	-0.116343	-0.0524486	-5.1778	1	1.12261e-07	2.24522e-07
GCST004131	Inflammatory_bowel_disease	EUR	ebb	lassosum	CV	lassosum	auto	0.316748	0.0219899	0.300663	0.0219765	0.943887	0.0160847	0.00736443	0.00165041	0.030519	2.18411	0.0144773	0.985523	0.0289545
GCST004131	Inflammatory_bowel_disease	EUR	ebb	megaprs	CV	lassosum	auto	0.32553	0.0219834	0.300663	0.0219765	0.821056	0.0248676	0.0131492	-0.000904906	0.0506401	1.89118	0.0293	0.9707	0.0586001
GCST004131	Inflammatory_bowel_disease	EUR	ebb	prscs	CV	lassosum	auto	0.290889	0.02195	0.300663	0.0219765	0.854884	-0.00977406	0.0118323	-0.0329654	0.0134173	-0.826048	0.795612	0.204388	0.408777
GCST004131	Inflammatory_bowel_disease	EUR	ebb	ldpred2	CV	lassosum	auto	0.311963	0.022013	0.300663	0.0219765	0.882806	0.0113004	0.0106485	-0.00957072	0.0321715	1.06122	0.144296	0.855704	0.288592
GCST004131	Inflammatory_bowel_disease	EUR	ebb	pt.clump	CV	lassosum	auto	0.241556	0.0219263	0.300663	0.0219765	0.793059	-0.0591069	0.0141222	-0.0867864	-0.0314273	-4.18538	0.999986	1.42342e-05	2.84684e-05
GCST004131	Inflammatory_bowel_disease	EUR	ebb	UKBB.EnsPGS	CV	lassosum	auto	0.334525	0.0220146	0.300663	0.0219765	0.895388	0.0338625	0.0100611	0.0141428	0.0535822	3.3657	0.000381751	0.999618	0.000763502
GCST004131	Inflammatory_bowel_disease	EUR	ebb	dbslmm	auto	prscs	auto	0.287011	0.0219369	0.292274	0.0219407	0.907497	-0.00526332	0.00943638	-0.0237586	0.013232	-0.557769	0.711499	0.288501	0.577002
GCST004131	Inflammatory_bowel_disease	EUR	ebb	sbayesr	auto	prscs	auto	0.290912	0.0219785	0.292274	0.0219407	0.86091	-0.00136191	0.0115822	-0.024063	0.0213391	-0.117586	0.546802	0.453198	0.906395
GCST004131	Inflammatory_bowel_disease	EUR	ebb	lassosum	auto	prscs	auto	0.300663	0.0219765	0.292274	0.0219407	0.846393	0.0083888	0.012171	-0.0154664	0.032244	0.689244	0.245335	0.754665	0.49067
GCST004131	Inflammatory_bowel_disease	EUR	ebb	ldpred2	auto	prscs	auto	0.316437	0.022018	0.292274	0.0219407	0.896155	0.0241634	0.0100169	0.00453019	0.0437965	2.41225	0.00792712	0.992073	0.0158542
GCST004131	Inflammatory_bowel_disease	EUR	ebb	megaprs	auto	prscs	auto	0.313996	0.0219646	0.292274	0.0219407	0.868124	0.021722	0.0112742	-0.000375455	0.0438195	1.9267	0.0270086	0.972991	0.0540173
GCST004131	Inflammatory_bowel_disease	EUR	ebb	pt.clump	auto	prscs	auto	0.216267	0.0219835	0.292274	0.0219407	0.612789	-0.0760068	0.019327	-0.113888	-0.038126	-3.93268	0.999958	4.20018e-05	8.40036e-05
GCST004131	Inflammatory_bowel_disease	EUR	ebb	lassosum	CV	prscs	auto	0.316748	0.0219899	0.292274	0.0219407	0.879632	0.0244735	0.0107774	0.00334982	0.0455972	2.27082	0.011579	0.988421	0.0231579
GCST004131	Inflammatory_bowel_disease	EUR	ebb	megaprs	CV	prscs	auto	0.32553	0.0219834	0.292274	0.0219407	0.887734	0.0332564	0.0104068	0.0128591	0.0536537	3.19565	0.000697588	0.999302	0.00139518
GCST004131	Inflammatory_bowel_disease	EUR	ebb	prscs	CV	prscs	auto	0.290889	0.02195	0.292274	0.0219407	0.967056	-0.00138527	0.00563306	-0.0124261	0.00965553	-0.245917	0.597127	0.402873	0.805746
GCST004131	Inflammatory_bowel_disease	EUR	ebb	ldpred2	CV	prscs	auto	0.311963	0.022013	0.292274	0.0219407	0.940641	0.0196892	0.00757254	0.00484699	0.0345313	2.60007	0.00466018	0.99534	0.00932035
GCST004131	Inflammatory_bowel_disease	EUR	ebb	pt.clump	CV	prscs	auto	0.241556	0.0219263	0.292274	0.0219407	0.673239	-0.0507181	0.0177312	-0.0854712	-0.0159649	-2.86039	0.997884	0.00211563	0.00423127
GCST004131	Inflammatory_bowel_disease	EUR	ebb	UKBB.EnsPGS	CV	prscs	auto	0.334525	0.0220146	0.292274	0.0219407	0.908004	0.0422513	0.00942745	0.0237735	0.0607291	4.48173	3.70198e-06	0.999996	7.40397e-06
GCST004131	Inflammatory_bowel_disease	EUR	ebb	dbslmm	auto	ldpred2	auto	0.287011	0.0219369	0.316437	0.022018	0.82831	-0.0294267	0.0128787	-0.054669	-0.0041844	-2.28491	0.988841	0.0111591	0.0223182
GCST004131	Inflammatory_bowel_disease	EUR	ebb	sbayesr	auto	ldpred2	auto	0.290912	0.0219785	0.316437	0.022018	0.914849	-0.0255253	0.00907822	-0.0433186	-0.00773196	-2.8117	0.997536	0.00246399	0.00492799
GCST004131	Inflammatory_bowel_disease	EUR	ebb	lassosum	auto	ldpred2	auto	0.300663	0.0219765	0.316437	0.022018	0.873363	-0.0157746	0.0110705	-0.0374727	0.00592358	-1.42492	0.92291	0.07709	0.15418
GCST004131	Inflammatory_bowel_disease	EUR	ebb	prscs	auto	ldpred2	auto	0.292274	0.0219407	0.316437	0.022018	0.896155	-0.0241634	0.0100169	-0.0437965	-0.00453019	-2.41225	0.992073	0.00792712	0.0158542
GCST004131	Inflammatory_bowel_disease	EUR	ebb	megaprs	auto	ldpred2	auto	0.313996	0.0219646	0.316437	0.022018	0.887053	-0.00244136	0.0104522	-0.0229277	0.018045	-0.233573	0.592342	0.407658	0.815316
GCST004131	Inflammatory_bowel_disease	EUR	ebb	pt.clump	auto	ldpred2	auto	0.216267	0.0219835	0.316437	0.022018	0.594332	-0.10017	0.019817	-0.139012	-0.0613288	-5.05476	1	2.15469e-07	4.30939e-07
GCST004131	Inflammatory_bowel_disease	EUR	ebb	lassosum	CV	ldpred2	auto	0.316748	0.0219899	0.316437	0.022018	0.91044	0.000310123	0.00931268	-0.0179427	0.018563	0.0333012	0.486717	0.513283	0.973434
GCST004131	Inflammatory_bowel_disease	EUR	ebb	megaprs	CV	ldpred2	auto	0.32553	0.0219834	0.316437	0.022018	0.888878	0.00909301	0.0103718	-0.0112356	0.0294217	0.876709	0.190322	0.809678	0.380645
GCST004131	Inflammatory_bowel_disease	EUR	ebb	prscs	CV	ldpred2	auto	0.290889	0.02195	0.316437	0.022018	0.895253	-0.0255486	0.0100624	-0.0452709	-0.00582635	-2.53902	0.994442	0.00555813	0.0111163
GCST004131	Inflammatory_bowel_disease	EUR	ebb	ldpred2	CV	ldpred2	auto	0.311963	0.022013	0.316437	0.022018	0.979777	-0.0044742	0.00442756	-0.0131522	0.00420381	-1.01053	0.84388	0.15612	0.312239
GCST004131	Inflammatory_bowel_disease	EUR	ebb	pt.clump	CV	ldpred2	auto	0.241556	0.0219263	0.316437	0.022018	0.731227	-0.0748814	0.0161096	-0.106456	-0.0433065	-4.64823	0.999998	1.67394e-06	3.34788e-06
GCST004131	Inflammatory_bowel_disease	EUR	ebb	UKBB.EnsPGS	CV	ldpred2	auto	0.334525	0.0220146	0.316437	0.022018	0.949521	0.0180879	0.00699545	0.00437687	0.031799	2.58567	0.00485945	0.995141	0.00971889
GCST004131	Inflammatory_bowel_disease	EUR	ebb	dbslmm	auto	megaprs	auto	0.287011	0.0219369	0.313996	0.0219646	0.846122	-0.0269853	0.0121774	-0.050853	-0.0031177	-2.21602	0.986655	0.0133449	0.0266898
GCST004131	Inflammatory_bowel_disease	EUR	ebb	sbayesr	auto	megaprs	auto	0.290912	0.0219785	0.313996	0.0219646	0.861108	-0.0230839	0.0115801	-0.045781	-0.000386856	-1.99341	0.976892	0.0231085	0.0462169
GCST004131	Inflammatory_bowel_disease	EUR	ebb	lassosum	auto	megaprs	auto	0.300663	0.0219765	0.313996	0.0219646	0.852621	-0.0133332	0.0119282	-0.0367124	0.010046	-1.11779	0.868172	0.131828	0.263655
GCST004131	Inflammatory_bowel_disease	EUR	ebb	prscs	auto	megaprs	auto	0.292274	0.0219407	0.313996	0.0219646	0.868124	-0.021722	0.0112742	-0.0438195	0.000375455	-1.9267	0.972991	0.0270086	0.0540173
GCST004131	Inflammatory_bowel_disease	EUR	ebb	ldpred2	auto	megaprs	auto	0.316437	0.022018	0.313996	0.0219646	0.887053	0.00244136	0.0104522	-0.018045	0.0229277	0.233573	0.407658	0.592342	0.815316
GCST004131	Inflammatory_bowel_disease	EUR	ebb	pt.clump	auto	megaprs	auto	0.216267	0.0219835	0.313996	0.0219646	0.60533	-0.0977288	0.0195228	-0.135994	-0.0594641	-5.00588	1	2.7804e-07	5.56081e-07
GCST004131	Inflammatory_bowel_disease	EUR	ebb	lassosum	CV	megaprs	auto	0.316748	0.0219899	0.313996	0.0219646	0.870531	0.00275148	0.0111834	-0.0191679	0.0246709	0.246033	0.402828	0.597172	0.805656
GCST004131	Inflammatory_bowel_disease	EUR	ebb	megaprs	CV	megaprs	auto	0.32553	0.0219834	0.313996	0.0219646	0.950655	0.0115344	0.00690313	-0.00199576	0.0250645	1.67089	0.0473717	0.952628	0.0947434
GCST004131	Inflammatory_bowel_disease	EUR	ebb	prscs	CV	megaprs	auto	0.290889	0.02195	0.313996	0.0219646	0.871339	-0.0231073	0.0111383	-0.0449383	-0.00127625	-2.07458	0.980987	0.0190126	0.0380253
GCST004131	Inflammatory_bowel_disease	EUR	ebb	ldpred2	CV	megaprs	auto	0.311963	0.022013	0.313996	0.0219646	0.901826	-0.00203284	0.00974361	-0.0211303	0.0170646	-0.208634	0.582633	0.417367	0.834734
GCST004131	Inflammatory_bowel_disease	EUR	ebb	pt.clump	CV	megaprs	auto	0.241556	0.0219263	0.313996	0.0219646	0.713905	-0.0724401	0.0166003	-0.104977	-0.0399035	-4.36378	0.999994	6.39163e-06	1.27833e-05
GCST004131	Inflammatory_bowel_disease	EUR	ebb	UKBB.EnsPGS	CV	megaprs	auto	0.334525	0.0220146	0.313996	0.0219646	0.944304	0.0205293	0.00733929	0.00614428	0.0349143	2.79718	0.00257757	0.997422	0.00515515
GCST004131	Inflammatory_bowel_disease	EUR	ebb	dbslmm	auto	pt.clump	auto	0.287011	0.0219369	0.216267	0.0219835	0.672714	0.0707435	0.0177671	0.03592	0.105567	3.98171	3.421e-05	0.999966	6.842e-05
GCST004131	Inflammatory_bowel_disease	EUR	ebb	sbayesr	auto	pt.clump	auto	0.290912	0.0219785	0.216267	0.0219835	0.594016	0.0746449	0.0198069	0.0358234	0.113466	3.76863	8.20729e-05	0.999918	0.000164146
GCST004131	Inflammatory_bowel_disease	EUR	ebb	lassosum	auto	pt.clump	auto	0.300663	0.0219765	0.216267	0.0219835	0.725043	0.0843956	0.0162995	0.0524486	0.116343	5.1778	1.12261e-07	1	2.24522e-07
GCST004131	Inflammatory_bowel_disease	EUR	ebb	prscs	auto	pt.clump	auto	0.292274	0.0219407	0.216267	0.0219835	0.612789	0.0760068	0.019327	0.038126	0.113888	3.93268	4.20018e-05	0.999958	8.40036e-05
GCST004131	Inflammatory_bowel_disease	EUR	ebb	ldpred2	auto	pt.clump	auto	0.316437	0.022018	0.216267	0.0219835	0.594332	0.10017	0.019817	0.0613288	0.139012	5.05476	2.15469e-07	1	4.30939e-07
GCST004131	Inflammatory_bowel_disease	EUR	ebb	megaprs	auto	pt.clump	auto	0.313996	0.0219646	0.216267	0.0219835	0.60533	0.0977288	0.0195228	0.0594641	0.135994	5.00588	2.7804e-07	1	5.56081e-07
GCST004131	Inflammatory_bowel_disease	EUR	ebb	lassosum	CV	pt.clump	auto	0.316748	0.0219899	0.216267	0.0219835	0.614445	0.10048	0.0193072	0.0626382	0.138322	5.2043	9.73653e-08	1	1.94731e-07
GCST004131	Inflammatory_bowel_disease	EUR	ebb	megaprs	CV	pt.clump	auto	0.32553	0.0219834	0.216267	0.0219835	0.574544	0.109263	0.0202786	0.0695171	0.149009	5.3881	3.56029e-08	1	7.12057e-08
GCST004131	Inflammatory_bowel_disease	EUR	ebb	prscs	CV	pt.clump	auto	0.290889	0.02195	0.216267	0.0219835	0.625687	0.0746216	0.0190063	0.0373691	0.111874	3.92614	4.31601e-05	0.999957	8.63202e-05
GCST004131	Inflammatory_bowel_disease	EUR	ebb	ldpred2	CV	pt.clump	auto	0.311963	0.022013	0.216267	0.0219835	0.639826	0.095696	0.0186707	0.0591015	0.13229	5.12548	1.48394e-07	1	2.96788e-07
GCST004131	Inflammatory_bowel_disease	EUR	ebb	pt.clump	CV	pt.clump	auto	0.241556	0.0219263	0.216267	0.0219835	0.763339	0.0252888	0.0151047	-0.0043165	0.054894	1.67423	0.0470428	0.952957	0.0940857
GCST004131	Inflammatory_bowel_disease	EUR	ebb	UKBB.EnsPGS	CV	pt.clump	auto	0.334525	0.0220146	0.216267	0.0219835	0.669979	0.118258	0.0178727	0.0832276	0.153289	6.61668	1.83672e-11	1	3.67343e-11
GCST004131	Inflammatory_bowel_disease	EUR	ebb	dbslmm	auto	lassosum	CV	0.287011	0.0219369	0.316748	0.0219899	0.837566	-0.0297368	0.0125186	-0.0542733	-0.00520029	-2.3754	0.991235	0.00876487	0.0175297
GCST004131	Inflammatory_bowel_disease	EUR	ebb	sbayesr	auto	lassosum	CV	0.290912	0.0219785	0.316748	0.0219899	0.837606	-0.0258354	0.0125288	-0.0503919	-0.00127886	-2.06207	0.9804	0.0196004	0.0392008
GCST004131	Inflammatory_bowel_disease	EUR	ebb	lassosum	auto	lassosum	CV	0.300663	0.0219765	0.316748	0.0219899	0.943887	-0.0160847	0.00736443	-0.030519	-0.00165041	-2.18411	0.985523	0.0144773	0.0289545
GCST004131	Inflammatory_bowel_disease	EUR	ebb	prscs	auto	lassosum	CV	0.292274	0.0219407	0.316748	0.0219899	0.879632	-0.0244735	0.0107774	-0.0455972	-0.00334982	-2.27082	0.988421	0.011579	0.0231579
GCST004131	Inflammatory_bowel_disease	EUR	ebb	ldpred2	auto	lassosum	CV	0.316437	0.022018	0.316748	0.0219899	0.91044	-0.000310123	0.00931268	-0.018563	0.0179427	-0.0333012	0.513283	0.486717	0.973434
GCST004131	Inflammatory_bowel_disease	EUR	ebb	megaprs	auto	lassosum	CV	0.313996	0.0219646	0.316748	0.0219899	0.870531	-0.00275148	0.0111834	-0.0246709	0.0191679	-0.246033	0.597172	0.402828	0.805656
GCST004131	Inflammatory_bowel_disease	EUR	ebb	pt.clump	auto	lassosum	CV	0.216267	0.0219835	0.316748	0.0219899	0.614445	-0.10048	0.0193072	-0.138322	-0.0626382	-5.2043	1	9.73653e-08	1.94731e-07
GCST004131	Inflammatory_bowel_disease	EUR	ebb	megaprs	CV	lassosum	CV	0.32553	0.0219834	0.316748	0.0219899	0.870128	0.00878289	0.0112055	-0.01318	0.0307457	0.783799	0.216579	0.783421	0.433158
GCST004131	Inflammatory_bowel_disease	EUR	ebb	prscs	CV	lassosum	CV	0.290889	0.02195	0.316748	0.0219899	0.882116	-0.0258588	0.0106678	-0.0467676	-0.0049499	-2.424	0.992325	0.00767521	0.0153504
GCST004131	Inflammatory_bowel_disease	EUR	ebb	ldpred2	CV	lassosum	CV	0.311963	0.022013	0.316748	0.0219899	0.913064	-0.00478433	0.00917417	-0.0227657	0.0131971	-0.521499	0.698991	0.301009	0.602019
GCST004131	Inflammatory_bowel_disease	EUR	ebb	pt.clump	CV	lassosum	CV	0.241556	0.0219263	0.316748	0.0219899	0.719689	-0.0751915	0.0164412	-0.107416	-0.0429669	-4.57337	0.999998	2.39969e-06	4.79937e-06
GCST004131	Inflammatory_bowel_disease	EUR	ebb	UKBB.EnsPGS	CV	lassosum	CV	0.334525	0.0220146	0.316748	0.0219899	0.903119	0.0177778	0.00968508	-0.00120495	0.0367606	1.83559	0.0332094	0.966791	0.0664188
GCST004131	Inflammatory_bowel_disease	EUR	ebb	dbslmm	auto	megaprs	CV	0.287011	0.0219369	0.32553	0.0219834	0.847162	-0.0385197	0.0121414	-0.0623169	-0.0147225	-3.17259	0.999245	0.000755437	0.00151087
GCST004131	Inflammatory_bowel_disease	EUR	ebb	sbayesr	auto	megaprs	CV	0.290912	0.0219785	0.32553	0.0219834	0.861097	-0.0346183	0.0115855	-0.0573259	-0.0119106	-2.98806	0.998596	0.00140378	0.00280755
GCST004131	Inflammatory_bowel_disease	EUR	ebb	lassosum	auto	megaprs	CV	0.300663	0.0219765	0.32553	0.0219834	0.821056	-0.0248676	0.0131492	-0.0506401	0.000904906	-1.89118	0.9707	0.0293	0.0586001
GCST004131	Inflammatory_bowel_disease	EUR	ebb	prscs	auto	megaprs	CV	0.292274	0.0219407	0.32553	0.0219834	0.887734	-0.0332564	0.0104068	-0.0536537	-0.0128591	-3.19565	0.999302	0.000697588	0.00139518
GCST004131	Inflammatory_bowel_disease	EUR	ebb	ldpred2	auto	megaprs	CV	0.316437	0.022018	0.32553	0.0219834	0.888878	-0.00909301	0.0103718	-0.0294217	0.0112356	-0.876709	0.809678	0.190322	0.380645
GCST004131	Inflammatory_bowel_disease	EUR	ebb	megaprs	auto	megaprs	CV	0.313996	0.0219646	0.32553	0.0219834	0.950655	-0.0115344	0.00690313	-0.0250645	0.00199576	-1.67089	0.952628	0.0473717	0.0947434
GCST004131	Inflammatory_bowel_disease	EUR	ebb	pt.clump	auto	megaprs	CV	0.216267	0.0219835	0.32553	0.0219834	0.574544	-0.109263	0.0202786	-0.149009	-0.0695171	-5.3881	1	3.56029e-08	7.12057e-08
GCST004131	Inflammatory_bowel_disease	EUR	ebb	lassosum	CV	megaprs	CV	0.316748	0.0219899	0.32553	0.0219834	0.870128	-0.00878289	0.0112055	-0.0307457	0.01318	-0.783799	0.783421	0.216579	0.433158
GCST004131	Inflammatory_bowel_disease	EUR	ebb	prscs	CV	megaprs	CV	0.290889	0.02195	0.32553	0.0219834	0.887762	-0.0346416	0.0104076	-0.0550405	-0.0142428	-3.3285	0.999563	0.000436578	0.000873157
GCST004131	Inflammatory_bowel_disease	EUR	ebb	ldpred2	CV	megaprs	CV	0.311963	0.022013	0.32553	0.0219834	0.912167	-0.0135672	0.00922003	-0.0316385	0.00450404	-1.47149	0.929421	0.0705788	0.141158
GCST004131	Inflammatory_bowel_disease	EUR	ebb	pt.clump	CV	megaprs	CV	0.241556	0.0219263	0.32553	0.0219834	0.673507	-0.0839744	0.0177412	-0.118747	-0.0492016	-4.73329	0.999999	1.10452e-06	2.20905e-06
GCST004131	Inflammatory_bowel_disease	EUR	ebb	UKBB.EnsPGS	CV	megaprs	CV	0.334525	0.0220146	0.32553	0.0219834	0.95508	0.00899493	0.00659389	-0.0039291	0.021919	1.36413	0.0862633	0.913737	0.172527
GCST004131	Inflammatory_bowel_disease	EUR	ebb	dbslmm	auto	prscs	CV	0.287011	0.0219369	0.290889	0.02195	0.911278	-0.00387805	0.0092435	-0.0219953	0.0142392	-0.419544	0.662591	0.337409	0.674819
GCST004131	Inflammatory_bowel_disease	EUR	ebb	sbayesr	auto	prscs	CV	0.290912	0.0219785	0.290889	0.02195	0.861223	2.33608e-05	0.0115715	-0.0226568	0.0227036	0.00201882	0.499195	0.500805	0.998389
GCST004131	Inflammatory_bowel_disease	EUR	ebb	lassosum	auto	prscs	CV	0.300663	0.0219765	0.290889	0.02195	0.854884	0.00977406	0.0118323	-0.0134173	0.0329654	0.826048	0.204388	0.795612	0.408777
GCST004131	Inflammatory_bowel_disease	EUR	ebb	prscs	auto	prscs	CV	0.292274	0.0219407	0.290889	0.02195	0.967056	0.00138527	0.00563306	-0.00965553	0.0124261	0.245917	0.402873	0.597127	0.805746
GCST004131	Inflammatory_bowel_disease	EUR	ebb	ldpred2	auto	prscs	CV	0.316437	0.022018	0.290889	0.02195	0.895253	0.0255486	0.0100624	0.00582635	0.0452709	2.53902	0.00555813	0.994442	0.0111163
GCST004131	Inflammatory_bowel_disease	EUR	ebb	megaprs	auto	prscs	CV	0.313996	0.0219646	0.290889	0.02195	0.871339	0.0231073	0.0111383	0.00127625	0.0449383	2.07458	0.0190126	0.980987	0.0380253
GCST004131	Inflammatory_bowel_disease	EUR	ebb	pt.clump	auto	prscs	CV	0.216267	0.0219835	0.290889	0.02195	0.625687	-0.0746216	0.0190063	-0.111874	-0.0373691	-3.92614	0.999957	4.31601e-05	8.63202e-05
GCST004131	Inflammatory_bowel_disease	EUR	ebb	lassosum	CV	prscs	CV	0.316748	0.0219899	0.290889	0.02195	0.882116	0.0258588	0.0106678	0.0049499	0.0467676	2.424	0.00767521	0.992325	0.0153504
GCST004131	Inflammatory_bowel_disease	EUR	ebb	megaprs	CV	prscs	CV	0.32553	0.0219834	0.290889	0.02195	0.887762	0.0346416	0.0104076	0.0142428	0.0550405	3.3285	0.000436578	0.999563	0.000873157
GCST004131	Inflammatory_bowel_disease	EUR	ebb	ldpred2	CV	prscs	CV	0.311963	0.022013	0.290889	0.02195	0.941745	0.0210744	0.00750329	0.00636799	0.0357809	2.80869	0.00248715	0.997513	0.00497431
GCST004131	Inflammatory_bowel_disease	EUR	ebb	pt.clump	CV	prscs	CV	0.241556	0.0219263	0.290889	0.02195	0.680904	-0.0493328	0.0175257	-0.0836831	-0.0149824	-2.81489	0.99756	0.00243973	0.00487946
GCST004131	Inflammatory_bowel_disease	EUR	ebb	UKBB.EnsPGS	CV	prscs	CV	0.334525	0.0220146	0.290889	0.02195	0.910639	0.0436366	0.00929336	0.0254216	0.0618516	4.69546	1.33007e-06	0.999999	2.66013e-06
GCST004131	Inflammatory_bowel_disease	EUR	ebb	dbslmm	auto	ldpred2	CV	0.287011	0.0219369	0.311963	0.022013	0.876527	-0.0249525	0.0109204	-0.0463565	-0.00354849	-2.28494	0.988842	0.0111581	0.0223163
GCST004131	Inflammatory_bowel_disease	EUR	ebb	sbayesr	auto	ldpred2	CV	0.290912	0.0219785	0.311963	0.022013	0.924021	-0.0210511	0.00857438	-0.0378569	-0.00424528	-2.45511	0.992958	0.00704204	0.0140841
GCST004131	Inflammatory_bowel_disease	EUR	ebb	lassosum	auto	ldpred2	CV	0.300663	0.0219765	0.311963	0.022013	0.882806	-0.0113004	0.0106485	-0.0321715	0.00957072	-1.06122	0.855704	0.144296	0.288592
GCST004131	Inflammatory_bowel_disease	EUR	ebb	prscs	auto	ldpred2	CV	0.292274	0.0219407	0.311963	0.022013	0.940641	-0.0196892	0.00757254	-0.0345313	-0.00484699	-2.60007	0.99534	0.00466018	0.00932035
GCST004131	Inflammatory_bowel_disease	EUR	ebb	ldpred2	auto	ldpred2	CV	0.316437	0.022018	0.311963	0.022013	0.979777	0.0044742	0.00442756	-0.00420381	0.0131522	1.01053	0.15612	0.84388	0.312239
GCST004131	Inflammatory_bowel_disease	EUR	ebb	megaprs	auto	ldpred2	CV	0.313996	0.0219646	0.311963	0.022013	0.901826	0.00203284	0.00974361	-0.0170646	0.0211303	0.208634	0.417367	0.582633	0.834734
GCST004131	Inflammatory_bowel_disease	EUR	ebb	pt.clump	auto	ldpred2	CV	0.216267	0.0219835	0.311963	0.022013	0.639826	-0.095696	0.0186707	-0.13229	-0.0591015	-5.12548	1	1.48394e-07	2.96788e-07
GCST004131	Inflammatory_bowel_disease	EUR	ebb	lassosum	CV	ldpred2	CV	0.316748	0.0219899	0.311963	0.022013	0.913064	0.00478433	0.00917417	-0.0131971	0.0227657	0.521499	0.301009	0.698991	0.602019
GCST004131	Inflammatory_bowel_disease	EUR	ebb	megaprs	CV	ldpred2	CV	0.32553	0.0219834	0.311963	0.022013	0.912167	0.0135672	0.00922003	-0.00450404	0.0316385	1.47149	0.0705788	0.929421	0.141158
GCST004131	Inflammatory_bowel_disease	EUR	ebb	prscs	CV	ldpred2	CV	0.290889	0.02195	0.311963	0.022013	0.941745	-0.0210744	0.00750329	-0.0357809	-0.00636799	-2.80869	0.997513	0.00248715	0.00497431
GCST004131	Inflammatory_bowel_disease	EUR	ebb	pt.clump	CV	ldpred2	CV	0.241556	0.0219263	0.311963	0.022013	0.734648	-0.0704072	0.016005	-0.101777	-0.0390375	-4.39909	0.999995	5.43529e-06	1.08706e-05
GCST004131	Inflammatory_bowel_disease	EUR	ebb	UKBB.EnsPGS	CV	ldpred2	CV	0.334525	0.0220146	0.311963	0.022013	0.957915	0.0225621	0.00638668	0.0100442	0.03508	3.53268	0.000205682	0.999794	0.000411363
GCST004131	Inflammatory_bowel_disease	EUR	ebb	dbslmm	auto	pt.clump	CV	0.287011	0.0219369	0.241556	0.0219263	0.68782	0.0454547	0.0173296	0.0114888	0.0794207	2.62296	0.00435848	0.995642	0.00871696
GCST004131	Inflammatory_bowel_disease	EUR	ebb	sbayesr	auto	pt.clump	CV	0.290912	0.0219785	0.241556	0.0219263	0.689172	0.0493561	0.0173085	0.0154316	0.0832807	2.85156	0.00217524	0.997825	0.00435048
GCST004131	Inflammatory_bowel_disease	EUR	ebb	lassosum	auto	pt.clump	CV	0.300663	0.0219765	0.241556	0.0219263	0.793059	0.0591069	0.0141222	0.0314273	0.0867864	4.18538	1.42342e-05	0.999986	2.84684e-05
GCST004131	Inflammatory_bowel_disease	EUR	ebb	prscs	auto	pt.clump	CV	0.292274	0.0219407	0.241556	0.0219263	0.673239	0.0507181	0.0177312	0.0159649	0.0854712	2.86039	0.00211563	0.997884	0.00423127
GCST004131	Inflammatory_bowel_disease	EUR	ebb	ldpred2	auto	pt.clump	CV	0.316437	0.022018	0.241556	0.0219263	0.731227	0.0748814	0.0161096	0.0433065	0.106456	4.64823	1.67394e-06	0.999998	3.34788e-06
GCST004131	Inflammatory_bowel_disease	EUR	ebb	megaprs	auto	pt.clump	CV	0.313996	0.0219646	0.241556	0.0219263	0.713905	0.0724401	0.0166003	0.0399035	0.104977	4.36378	6.39163e-06	0.999994	1.27833e-05
GCST004131	Inflammatory_bowel_disease	EUR	ebb	pt.clump	auto	pt.clump	CV	0.216267	0.0219835	0.241556	0.0219263	0.763339	-0.0252888	0.0151047	-0.054894	0.0043165	-1.67423	0.952957	0.0470428	0.0940857
GCST004131	Inflammatory_bowel_disease	EUR	ebb	lassosum	CV	pt.clump	CV	0.316748	0.0219899	0.241556	0.0219263	0.719689	0.0751915	0.0164412	0.0429669	0.107416	4.57337	2.39969e-06	0.999998	4.79937e-06
GCST004131	Inflammatory_bowel_disease	EUR	ebb	megaprs	CV	pt.clump	CV	0.32553	0.0219834	0.241556	0.0219263	0.673507	0.0839744	0.0177412	0.0492016	0.118747	4.73329	1.10452e-06	0.999999	2.20905e-06
GCST004131	Inflammatory_bowel_disease	EUR	ebb	prscs	CV	pt.clump	CV	0.290889	0.02195	0.241556	0.0219263	0.680904	0.0493328	0.0175257	0.0149824	0.0836831	2.81489	0.00243973	0.99756	0.00487946
GCST004131	Inflammatory_bowel_disease	EUR	ebb	ldpred2	CV	pt.clump	CV	0.311963	0.022013	0.241556	0.0219263	0.734648	0.0704072	0.016005	0.0390375	0.101777	4.39909	5.43529e-06	0.999995	1.08706e-05
GCST004131	Inflammatory_bowel_disease	EUR	ebb	UKBB.EnsPGS	CV	pt.clump	CV	0.334525	0.0220146	0.241556	0.0219263	0.753863	0.0929694	0.0154152	0.0627556	0.123183	6.03103	8.14582e-10	1	1.62916e-09
GCST004131	Inflammatory_bowel_disease	EUR	ebb	dbslmm	auto	UKBB.EnsPGS	CV	0.287011	0.0219369	0.334525	0.0220146	0.880902	-0.0475146	0.0107256	-0.0685368	-0.0264924	-4.43002	0.999995	4.71124e-06	9.42248e-06
GCST004131	Inflammatory_bowel_disease	EUR	ebb	sbayesr	auto	UKBB.EnsPGS	CV	0.290912	0.0219785	0.334525	0.0220146	0.908084	-0.0436132	0.0094312	-0.0620984	-0.0251281	-4.62436	0.999998	1.87881e-06	3.75763e-06
GCST004131	Inflammatory_bowel_disease	EUR	ebb	lassosum	auto	UKBB.EnsPGS	CV	0.300663	0.0219765	0.334525	0.0220146	0.895388	-0.0338625	0.0100611	-0.0535822	-0.0141428	-3.3657	0.999618	0.000381751	0.000763502
GCST004131	Inflammatory_bowel_disease	EUR	ebb	prscs	auto	UKBB.EnsPGS	CV	0.292274	0.0219407	0.334525	0.0220146	0.908004	-0.0422513	0.00942745	-0.0607291	-0.0237735	-4.48173	0.999996	3.70198e-06	7.40397e-06
GCST004131	Inflammatory_bowel_disease	EUR	ebb	ldpred2	auto	UKBB.EnsPGS	CV	0.316437	0.022018	0.334525	0.0220146	0.949521	-0.0180879	0.00699545	-0.031799	-0.00437687	-2.58567	0.995141	0.00485945	0.00971889
GCST004131	Inflammatory_bowel_disease	EUR	ebb	megaprs	auto	UKBB.EnsPGS	CV	0.313996	0.0219646	0.334525	0.0220146	0.944304	-0.0205293	0.00733929	-0.0349143	-0.00614428	-2.79718	0.997422	0.00257757	0.00515515
GCST004131	Inflammatory_bowel_disease	EUR	ebb	pt.clump	auto	UKBB.EnsPGS	CV	0.216267	0.0219835	0.334525	0.0220146	0.669979	-0.118258	0.0178727	-0.153289	-0.0832276	-6.61668	1	1.83672e-11	3.67343e-11
GCST004131	Inflammatory_bowel_disease	EUR	ebb	lassosum	CV	UKBB.EnsPGS	CV	0.316748	0.0219899	0.334525	0.0220146	0.903119	-0.0177778	0.00968508	-0.0367606	0.00120495	-1.83559	0.966791	0.0332094	0.0664188
GCST004131	Inflammatory_bowel_disease	EUR	ebb	megaprs	CV	UKBB.EnsPGS	CV	0.32553	0.0219834	0.334525	0.0220146	0.95508	-0.00899493	0.00659389	-0.021919	0.0039291	-1.36413	0.913737	0.0862633	0.172527
GCST004131	Inflammatory_bowel_disease	EUR	ebb	prscs	CV	UKBB.EnsPGS	CV	0.290889	0.02195	0.334525	0.0220146	0.910639	-0.0436366	0.00929336	-0.0618516	-0.0254216	-4.69546	0.999999	1.33007e-06	2.66013e-06
GCST004131	Inflammatory_bowel_disease	EUR	ebb	ldpred2	CV	UKBB.EnsPGS	CV	0.311963	0.022013	0.334525	0.0220146	0.957915	-0.0225621	0.00638668	-0.03508	-0.0100442	-3.53268	0.999794	0.000205682	0.000411363
GCST004131	Inflammatory_bowel_disease	EUR	ebb	pt.clump	CV	UKBB.EnsPGS	CV	0.241556	0.0219263	0.334525	0.0220146	0.753863	-0.0929694	0.0154152	-0.123183	-0.0627556	-6.03103	1	8.14582e-10	1.62916e-09
GCST007140	HDL_cholesterol	EUR	ebb	sbayesr	auto	dbslmm	auto	0.25977	0.00936177	0.254163	0.00937623	0.842087	0.00560754	0.00526525	-0.00471234	0.0159274	1.06501	0.143435	0.856565	0.286871
GCST007140	HDL_cholesterol	EUR	ebb	lassosum	auto	dbslmm	auto	0.260896	0.00935883	0.254163	0.00937623	0.837042	0.00673301	0.00534786	-0.0037488	0.0172148	1.25901	0.104014	0.895986	0.208027
GCST007140	HDL_cholesterol	EUR	ebb	prscs	auto	dbslmm	auto	0.265229	0.00934738	0.254163	0.00937623	0.910326	0.0110666	0.00396479	0.00329561	0.0188376	2.79122	0.00262548	0.997375	0.00525096
GCST007140	HDL_cholesterol	EUR	ebb	ldpred2	auto	dbslmm	auto	0.228423	0.00943828	0.254163	0.00937623	0.74612	-0.0257397	0.0067036	-0.0388787	-0.0126006	-3.83968	0.999938	6.15974e-05	0.000123195
GCST007140	HDL_cholesterol	EUR	ebb	megaprs	auto	dbslmm	auto	0.258557	0.00936493	0.254163	0.00937623	0.825082	0.00439408	0.00554242	-0.00646906	0.0152572	0.792809	0.213945	0.786055	0.427889
GCST007140	HDL_cholesterol	EUR	ebb	pt.clump	auto	dbslmm	auto	0.194556	0.00950933	0.254163	0.00937623	0.671836	-0.0596063	0.00765095	-0.0746021	-0.0446104	-7.7907	1	3.33184e-15	6.66368e-15
GCST007140	HDL_cholesterol	EUR	ebb	megaprs	CV	dbslmm	auto	0.268263	0.00933924	0.254163	0.00937623	0.841131	0.0141001	0.00527491	0.00376127	0.0244389	2.67305	0.00375825	0.996242	0.00751651
GCST007140	HDL_cholesterol	EUR	ebb	prscs	CV	dbslmm	auto	0.264897	0.00934826	0.254163	0.00937623	0.910173	0.0107342	0.00396835	0.00295627	0.0185122	2.70496	0.00341561	0.996584	0.00683122
GCST007140	HDL_cholesterol	EUR	ebb	ldpred2	CV	dbslmm	auto	0.268723	0.00933799	0.254163	0.00937623	0.87735	0.0145605	0.00463452	0.00547689	0.0236442	3.14176	0.000839678	0.99916	0.00167936
GCST007140	HDL_cholesterol	EUR	ebb	pt.clump	CV	dbslmm	auto	0.205416	0.00948785	0.254163	0.00937623	0.712136	-0.0487471	0.00715747	-0.0627757	-0.0347184	-6.81066	1	4.85774e-12	9.71548e-12
GCST007140	HDL_cholesterol	EUR	ebb	UKBB.EnsPGS	CV	dbslmm	auto	0.284125	0.00929504	0.254163	0.00937623	0.90675	0.0299625	0.00403243	0.0220589	0.037866	7.43038	5.41423e-14	1	1.08285e-13
GCST007140	HDL_cholesterol	EUR	ebb	dbslmm	auto	sbayesr	auto	0.254163	0.00937623	0.25977	0.00936177	0.842087	-0.00560754	0.00526525	-0.0159274	0.00471234	-1.06501	0.856565	0.143435	0.286871
GCST007140	HDL_cholesterol	EUR	ebb	lassosum	auto	sbayesr	auto	0.260896	0.00935883	0.25977	0.00936177	0.826483	0.00112546	0.00551411	-0.0096822	0.0119331	0.204106	0.419135	0.580865	0.838271
GCST007140	HDL_cholesterol	EUR	ebb	prscs	auto	sbayesr	auto	0.265229	0.00934738	0.25977	0.00936177	0.880443	0.00545905	0.00457435	-0.00350667	0.0144248	1.1934	0.116355	0.883645	0.232711
GCST007140	HDL_cholesterol	EUR	ebb	ldpred2	auto	sbayesr	auto	0.228423	0.00943828	0.25977	0.00936177	0.831271	-0.0313472	0.00546108	-0.0420509	-0.0206435	-5.74012	1	4.73059e-09	9.46117e-09
GCST007140	HDL_cholesterol	EUR	ebb	megaprs	auto	sbayesr	auto	0.258557	0.00936493	0.25977	0.00936177	0.8239	-0.00121346	0.00555682	-0.0121048	0.0096779	-0.218374	0.586431	0.413569	0.827138
GCST007140	HDL_cholesterol	EUR	ebb	pt.clump	auto	sbayesr	auto	0.194556	0.00950933	0.25977	0.00936177	0.57778	-0.0652138	0.00867164	-0.0822103	-0.0482174	-7.52035	1	2.7314e-14	5.4628e-14
GCST007140	HDL_cholesterol	EUR	ebb	megaprs	CV	sbayesr	auto	0.268263	0.00933924	0.25977	0.00936177	0.856846	0.00849256	0.00500328	-0.00131388	0.018299	1.6974	0.0448109	0.955189	0.0896218
GCST007140	HDL_cholesterol	EUR	ebb	prscs	CV	sbayesr	auto	0.264897	0.00934826	0.25977	0.00936177	0.875526	0.00512668	0.00466767	-0.00402195	0.0142753	1.09834	0.136028	0.863972	0.272057
GCST007140	HDL_cholesterol	EUR	ebb	ldpred2	CV	sbayesr	auto	0.268723	0.00933799	0.25977	0.00936177	0.919798	0.008953	0.00374475	0.00161329	0.0162927	2.39081	0.00840552	0.991594	0.016811
GCST007140	HDL_cholesterol	EUR	ebb	pt.clump	CV	sbayesr	auto	0.205416	0.00948785	0.25977	0.00936177	0.61863	-0.0543546	0.00823193	-0.0704892	-0.03822	-6.6029	1	2.01599e-11	4.03198e-11
GCST007140	HDL_cholesterol	EUR	ebb	UKBB.EnsPGS	CV	sbayesr	auto	0.284125	0.00929504	0.25977	0.00936177	0.926979	0.0243549	0.00356549	0.0173666	0.0313433	6.83073	4.22406e-12	1	8.44812e-12
GCST007140	HDL_cholesterol	EUR	ebb	dbslmm	auto	lassosum	auto	0.254163	0.00937623	0.260896	0.00935883	0.837042	-0.00673301	0.00534786	-0.0172148	0.0037488	-1.25901	0.895986	0.104014	0.208027
GCST007140	HDL_cholesterol	EUR	ebb	sbayesr	auto	lassosum	auto	0.25977	0.00936177	0.260896	0.00935883	0.826483	-0.00112546	0.00551411	-0.0119331	0.0096822	-0.204106	0.580865	0.419135	0.838271
GCST007140	HDL_cholesterol	EUR	ebb	prscs	auto	lassosum	auto	0.265229	0.00934738	0.260896	0.00935883	0.852866	0.00433358	0.00507374	-0.00561094	0.0142781	0.854121	0.196519	0.803481	0.393038
GCST007140	HDL_cholesterol	EUR	ebb	ldpred2	auto	lassosum	auto	0.228423	0.00943828	0.260896	0.00935883	0.796192	-0.0324727	0.00600096	-0.0442346	-0.0207108	-5.41125	1	3.12937e-08	6.25875e-08
GCST007140	HDL_cholesterol	EUR	ebb	megaprs	auto	lassosum	auto	0.258557	0.00936493	0.260896	0.00935883	0.762258	-0.00233893	0.00645552	-0.0149917	0.0103139	-0.362314	0.641441	0.358559	0.717117
GCST007140	HDL_cholesterol	EUR	ebb	pt.clump	auto	lassosum	auto	0.194556	0.00950933	0.260896	0.00935883	0.695094	-0.0663393	0.00736842	-0.0807814	-0.0518972	-9.0032	1	1.0962e-19	2.19241e-19
GCST007140	HDL_cholesterol	EUR	ebb	megaprs	CV	lassosum	auto	0.268263	0.00933924	0.260896	0.00935883	0.822956	0.00736709	0.00556321	-0.00353679	0.018271	1.32425	0.0927096	0.90729	0.185419
GCST007140	HDL_cholesterol	EUR	ebb	prscs	CV	lassosum	auto	0.264897	0.00934826	0.260896	0.00935883	0.85796	0.00400122	0.00498538	-0.00577013	0.0137726	0.80259	0.211106	0.788894	0.422212
GCST007140	HDL_cholesterol	EUR	ebb	ldpred2	CV	lassosum	auto	0.268723	0.00933799	0.260896	0.00935883	0.886696	0.00782754	0.00445021	-0.000894882	0.01655	1.75891	0.0392962	0.960704	0.0785924
GCST007140	HDL_cholesterol	EUR	ebb	pt.clump	CV	lassosum	auto	0.205416	0.00948785	0.260896	0.00935883	0.738419	-0.0554801	0.00681696	-0.0688413	-0.0421188	-8.13854	1	2.00041e-16	4.00081e-16
GCST007140	HDL_cholesterol	EUR	ebb	UKBB.EnsPGS	CV	lassosum	auto	0.284125	0.00929504	0.260896	0.00935883	0.903128	0.0232295	0.00410584	0.015182	0.0312769	5.65766	7.67242e-09	1	1.53448e-08
GCST007140	HDL_cholesterol	EUR	ebb	dbslmm	auto	prscs	auto	0.254163	0.00937623	0.265229	0.00934738	0.910326	-0.0110666	0.00396479	-0.0188376	-0.00329561	-2.79122	0.997375	0.00262548	0.00525096
GCST007140	HDL_cholesterol	EUR	ebb	sbayesr	auto	prscs	auto	0.25977	0.00936177	0.265229	0.00934738	0.880443	-0.00545905	0.00457435	-0.0144248	0.00350667	-1.1934	0.883645	0.116355	0.232711
GCST007140	HDL_cholesterol	EUR	ebb	lassosum	auto	prscs	auto	0.260896	0.00935883	0.265229	0.00934738	0.852866	-0.00433358	0.00507374	-0.0142781	0.00561094	-0.854121	0.803481	0.196519	0.393038
GCST007140	HDL_cholesterol	EUR	ebb	ldpred2	auto	prscs	auto	0.228423	0.00943828	0.265229	0.00934738	0.776783	-0.0368063	0.00627646	-0.0491081	-0.0245044	-5.86417	1	2.25687e-09	4.51375e-09
GCST007140	HDL_cholesterol	EUR	ebb	megaprs	auto	prscs	auto	0.258557	0.00936493	0.265229	0.00934738	0.88746	-0.00667251	0.00443884	-0.0153726	0.00202763	-1.50321	0.933607	0.0663926	0.132785
GCST007140	HDL_cholesterol	EUR	ebb	pt.clump	auto	prscs	auto	0.194556	0.00950933	0.265229	0.00934738	0.658408	-0.0706729	0.0077944	-0.0859499	-0.0553959	-9.06714	1	6.10925e-20	1.22185e-19
GCST007140	HDL_cholesterol	EUR	ebb	megaprs	CV	prscs	auto	0.268263	0.00933924	0.265229	0.00934738	0.891613	0.00303351	0.00435015	-0.00549278	0.0115598	0.697335	0.242797	0.757203	0.485593
GCST007140	HDL_cholesterol	EUR	ebb	prscs	CV	prscs	auto	0.264897	0.00934826	0.265229	0.00934738	0.975011	-0.000332366	0.00208978	-0.00442833	0.0037636	-0.159043	0.563183	0.436817	0.873635
GCST007140	HDL_cholesterol	EUR	ebb	ldpred2	CV	prscs	auto	0.268723	0.00933799	0.265229	0.00934738	0.941081	0.00349395	0.00320713	-0.00279201	0.00977992	1.08943	0.137981	0.862019	0.275962
GCST007140	HDL_cholesterol	EUR	ebb	pt.clump	CV	prscs	auto	0.205416	0.00948785	0.265229	0.00934738	0.705591	-0.0598137	0.00722772	-0.07398	-0.0456473	-8.27559	1	6.39108e-17	1.27822e-16
GCST007140	HDL_cholesterol	EUR	ebb	UKBB.EnsPGS	CV	prscs	auto	0.284125	0.00929504	0.265229	0.00934738	0.928382	0.0188959	0.00352813	0.0119807	0.025811	5.35578	4.25949e-08	1	8.51898e-08
GCST007140	HDL_cholesterol	EUR	ebb	dbslmm	auto	ldpred2	auto	0.254163	0.00937623	0.228423	0.00943828	0.74612	0.0257397	0.0067036	0.0126006	0.0388787	3.83968	6.15974e-05	0.999938	0.000123195
GCST007140	HDL_cholesterol	EUR	ebb	sbayesr	auto	ldpred2	auto	0.25977	0.00936177	0.228423	0.00943828	0.831271	0.0313472	0.00546108	0.0206435	0.0420509	5.74012	4.73059e-09	1	9.46117e-09
GCST007140	HDL_cholesterol	EUR	ebb	lassosum	auto	ldpred2	auto	0.260896	0.00935883	0.228423	0.00943828	0.796192	0.0324727	0.00600096	0.0207108	0.0442346	5.41125	3.12937e-08	1	6.25875e-08
GCST007140	HDL_cholesterol	EUR	ebb	prscs	auto	ldpred2	auto	0.265229	0.00934738	0.228423	0.00943828	0.776783	0.0368063	0.00627646	0.0245044	0.0491081	5.86417	2.25687e-09	1	4.51375e-09
GCST007140	HDL_cholesterol	EUR	ebb	megaprs	auto	ldpred2	auto	0.258557	0.00936493	0.228423	0.00943828	0.699956	0.0301338	0.0072833	0.0158585	0.044409	4.13738	1.75647e-05	0.999982	3.51293e-05
GCST007140	HDL_cholesterol	EUR	ebb	pt.clump	auto	ldpred2	auto	0.194556	0.00950933	0.228423	0.00943828	0.563998	-0.0338666	0.00884697	-0.0512067	-0.0165265	-3.82804	0.999935	6.45827e-05	0.000129165
GCST007140	HDL_cholesterol	EUR	ebb	megaprs	CV	ldpred2	auto	0.268263	0.00933924	0.228423	0.00943828	0.748341	0.0398398	0.00666149	0.0267833	0.0528963	5.98062	1.11148e-09	1	2.22295e-09
GCST007140	HDL_cholesterol	EUR	ebb	prscs	CV	ldpred2	auto	0.264897	0.00934826	0.228423	0.00943828	0.77754	0.0364739	0.00626611	0.0241923	0.0487555	5.82082	2.92792e-09	1	5.85585e-09
GCST007140	HDL_cholesterol	EUR	ebb	ldpred2	CV	ldpred2	auto	0.268723	0.00933799	0.228423	0.00943828	0.872455	0.0403002	0.0047426	0.0310047	0.0495957	8.4975	9.68587e-18	1	1.93717e-17
GCST007140	HDL_cholesterol	EUR	ebb	pt.clump	CV	ldpred2	auto	0.205416	0.00948785	0.228423	0.00943828	0.626274	-0.0230074	0.00818144	-0.039043	-0.00697176	-2.81214	0.997539	0.00246063	0.00492125
GCST007140	HDL_cholesterol	EUR	ebb	UKBB.EnsPGS	CV	ldpred2	auto	0.284125	0.00929504	0.228423	0.00943828	0.836487	0.0557022	0.0053582	0.0452001	0.0662042	10.3957	1.29718e-25	1	2.59435e-25
GCST007140	HDL_cholesterol	EUR	ebb	dbslmm	auto	megaprs	auto	0.254163	0.00937623	0.258557	0.00936493	0.825082	-0.00439408	0.00554242	-0.0152572	0.00646906	-0.792809	0.786055	0.213945	0.427889
GCST007140	HDL_cholesterol	EUR	ebb	sbayesr	auto	megaprs	auto	0.25977	0.00936177	0.258557	0.00936493	0.8239	0.00121346	0.00555682	-0.0096779	0.0121048	0.218374	0.413569	0.586431	0.827138
GCST007140	HDL_cholesterol	EUR	ebb	lassosum	auto	megaprs	auto	0.260896	0.00935883	0.258557	0.00936493	0.762258	0.00233893	0.00645552	-0.0103139	0.0149917	0.362314	0.358559	0.641441	0.717117
GCST007140	HDL_cholesterol	EUR	ebb	prscs	auto	megaprs	auto	0.265229	0.00934738	0.258557	0.00936493	0.88746	0.00667251	0.00443884	-0.00202763	0.0153726	1.50321	0.0663926	0.933607	0.132785
GCST007140	HDL_cholesterol	EUR	ebb	ldpred2	auto	megaprs	auto	0.228423	0.00943828	0.258557	0.00936493	0.699956	-0.0301338	0.0072833	-0.044409	-0.0158585	-4.13738	0.999982	1.75647e-05	3.51293e-05
GCST007140	HDL_cholesterol	EUR	ebb	pt.clump	auto	megaprs	auto	0.194556	0.00950933	0.258557	0.00936493	0.534685	-0.0640004	0.0091048	-0.0818458	-0.046155	-7.0293	1	1.03785e-12	2.0757e-12
GCST007140	HDL_cholesterol	EUR	ebb	megaprs	CV	megaprs	auto	0.268263	0.00933924	0.258557	0.00936493	0.949345	0.00970602	0.00297681	0.00387148	0.0155406	3.26055	0.000555991	0.999444	0.00111198
GCST007140	HDL_cholesterol	EUR	ebb	prscs	CV	megaprs	auto	0.264897	0.00934826	0.258557	0.00936493	0.88224	0.00634014	0.00454082	-0.00255987	0.0152402	1.39625	0.0813189	0.918681	0.162638
GCST007140	HDL_cholesterol	EUR	ebb	ldpred2	CV	megaprs	auto	0.268723	0.00933799	0.258557	0.00936493	0.868389	0.0101665	0.00479786	0.000762664	0.0195703	2.11896	0.017047	0.982953	0.0340939
GCST007140	HDL_cholesterol	EUR	ebb	pt.clump	CV	megaprs	auto	0.205416	0.00948785	0.258557	0.00936493	0.599349	-0.0531411	0.00843879	-0.0696812	-0.0366011	-6.29725	1	1.5149e-10	3.0298e-10
GCST007140	HDL_cholesterol	EUR	ebb	UKBB.EnsPGS	CV	megaprs	auto	0.284125	0.00929504	0.258557	0.00936493	0.882908	0.0255684	0.00451552	0.016718	0.0344188	5.66233	7.46653e-09	1	1.49331e-08
GCST007140	HDL_cholesterol	EUR	ebb	dbslmm	auto	pt.clump	auto	0.254163	0.00937623	0.194556	0.00950933	0.671836	0.0596063	0.00765095	0.0446104	0.0746021	7.7907	3.33184e-15	1	6.66368e-15
GCST007140	HDL_cholesterol	EUR	ebb	sbayesr	auto	pt.clump	auto	0.25977	0.00936177	0.194556	0.00950933	0.57778	0.0652138	0.00867164	0.0482174	0.0822103	7.52035	2.7314e-14	1	5.4628e-14
GCST007140	HDL_cholesterol	EUR	ebb	lassosum	auto	pt.clump	auto	0.260896	0.00935883	0.194556	0.00950933	0.695094	0.0663393	0.00736842	0.0518972	0.0807814	9.0032	1.0962e-19	1	2.19241e-19
GCST007140	HDL_cholesterol	EUR	ebb	prscs	auto	pt.clump	auto	0.265229	0.00934738	0.194556	0.00950933	0.658408	0.0706729	0.0077944	0.0553959	0.0859499	9.06714	6.10925e-20	1	1.22185e-19
GCST007140	HDL_cholesterol	EUR	ebb	ldpred2	auto	pt.clump	auto	0.228423	0.00943828	0.194556	0.00950933	0.563998	0.0338666	0.00884697	0.0165265	0.0512067	3.82804	6.45827e-05	0.999935	0.000129165
GCST007140	HDL_cholesterol	EUR	ebb	megaprs	auto	pt.clump	auto	0.258557	0.00936493	0.194556	0.00950933	0.534685	0.0640004	0.0091048	0.046155	0.0818458	7.0293	1.03785e-12	1	2.0757e-12
GCST007140	HDL_cholesterol	EUR	ebb	megaprs	CV	pt.clump	auto	0.268263	0.00933924	0.194556	0.00950933	0.588377	0.0737064	0.00855227	0.0569439	0.0904688	8.61834	3.39646e-18	1	6.79293e-18
GCST007140	HDL_cholesterol	EUR	ebb	prscs	CV	pt.clump	auto	0.264897	0.00934826	0.194556	0.00950933	0.666876	0.0703405	0.00769756	0.0552533	0.0854277	9.13802	3.18026e-20	1	6.36052e-20
GCST007140	HDL_cholesterol	EUR	ebb	ldpred2	CV	pt.clump	auto	0.268723	0.00933799	0.194556	0.00950933	0.626208	0.0741668	0.00814944	0.0581939	0.0901397	9.10085	4.48129e-20	1	8.96259e-20
GCST007140	HDL_cholesterol	EUR	ebb	pt.clump	CV	pt.clump	auto	0.205416	0.00948785	0.194556	0.00950933	0.895136	0.0108592	0.00435003	0.00233316	0.0193853	2.49636	0.00627383	0.993726	0.0125477
GCST007140	HDL_cholesterol	EUR	ebb	UKBB.EnsPGS	CV	pt.clump	auto	0.284125	0.00929504	0.194556	0.00950933	0.661013	0.0895688	0.00774415	0.0743902	0.104747	11.566	3.06415e-31	1	6.12829e-31
GCST007140	HDL_cholesterol	EUR	ebb	dbslmm	auto	megaprs	CV	0.254163	0.00937623	0.268263	0.00933924	0.841131	-0.0141001	0.00527491	-0.0244389	-0.00376127	-2.67305	0.996242	0.00375825	0.00751651
GCST007140	HDL_cholesterol	EUR	ebb	sbayesr	auto	megaprs	CV	0.25977	0.00936177	0.268263	0.00933924	0.856846	-0.00849256	0.00500328	-0.018299	0.00131388	-1.6974	0.955189	0.0448109	0.0896218
GCST007140	HDL_cholesterol	EUR	ebb	lassosum	auto	megaprs	CV	0.260896	0.00935883	0.268263	0.00933924	0.822956	-0.00736709	0.00556321	-0.018271	0.00353679	-1.32425	0.90729	0.0927096	0.185419
GCST007140	HDL_cholesterol	EUR	ebb	prscs	auto	megaprs	CV	0.265229	0.00934738	0.268263	0.00933924	0.891613	-0.00303351	0.00435015	-0.0115598	0.00549278	-0.697335	0.757203	0.242797	0.485593
GCST007140	HDL_cholesterol	EUR	ebb	ldpred2	auto	megaprs	CV	0.228423	0.00943828	0.268263	0.00933924	0.748341	-0.0398398	0.00666149	-0.0528963	-0.0267833	-5.98062	1	1.11148e-09	2.22295e-09
GCST007140	HDL_cholesterol	EUR	ebb	megaprs	auto	megaprs	CV	0.258557	0.00936493	0.268263	0.00933924	0.949345	-0.00970602	0.00297681	-0.0155406	-0.00387148	-3.26055	0.999444	0.000555991	0.00111198
GCST007140	HDL_cholesterol	EUR	ebb	pt.clump	auto	megaprs	CV	0.194556	0.00950933	0.268263	0.00933924	0.588377	-0.0737064	0.00855227	-0.0904688	-0.0569439	-8.61834	1	3.39646e-18	6.79293e-18
GCST007140	HDL_cholesterol	EUR	ebb	prscs	CV	megaprs	CV	0.264897	0.00934826	0.268263	0.00933924	0.888895	-0.00336588	0.00440457	-0.0119988	0.00526708	-0.764178	0.777619	0.222381	0.444761
GCST007140	HDL_cholesterol	EUR	ebb	ldpred2	CV	megaprs	CV	0.268723	0.00933799	0.268263	0.00933924	0.893342	0.000460443	0.00431314	-0.00799331	0.00891419	0.106754	0.457492	0.542508	0.914985
GCST007140	HDL_cholesterol	EUR	ebb	pt.clump	CV	megaprs	CV	0.205416	0.00948785	0.268263	0.00933924	0.64447	-0.0628472	0.00793906	-0.0784077	-0.0472866	-7.9162	1	1.22439e-15	2.44878e-15
GCST007140	HDL_cholesterol	EUR	ebb	UKBB.EnsPGS	CV	megaprs	CV	0.284125	0.00929504	0.268263	0.00933924	0.921116	0.0158624	0.00370102	0.00860837	0.0231164	4.28595	9.09819e-06	0.999991	1.81964e-05
GCST007140	HDL_cholesterol	EUR	ebb	dbslmm	auto	prscs	CV	0.254163	0.00937623	0.264897	0.00934826	0.910173	-0.0107342	0.00396835	-0.0185122	-0.00295627	-2.70496	0.996584	0.00341561	0.00683122
GCST007140	HDL_cholesterol	EUR	ebb	sbayesr	auto	prscs	CV	0.25977	0.00936177	0.264897	0.00934826	0.875526	-0.00512668	0.00466767	-0.0142753	0.00402195	-1.09834	0.863972	0.136028	0.272057
GCST007140	HDL_cholesterol	EUR	ebb	lassosum	auto	prscs	CV	0.260896	0.00935883	0.264897	0.00934826	0.85796	-0.00400122	0.00498538	-0.0137726	0.00577013	-0.80259	0.788894	0.211106	0.422212
GCST007140	HDL_cholesterol	EUR	ebb	prscs	auto	prscs	CV	0.265229	0.00934738	0.264897	0.00934826	0.975011	0.000332366	0.00208978	-0.0037636	0.00442833	0.159043	0.436817	0.563183	0.873635
GCST007140	HDL_cholesterol	EUR	ebb	ldpred2	auto	prscs	CV	0.228423	0.00943828	0.264897	0.00934826	0.77754	-0.0364739	0.00626611	-0.0487555	-0.0241923	-5.82082	1	2.92792e-09	5.85585e-09
GCST007140	HDL_cholesterol	EUR	ebb	megaprs	auto	prscs	CV	0.258557	0.00936493	0.264897	0.00934826	0.88224	-0.00634014	0.00454082	-0.0152402	0.00255987	-1.39625	0.918681	0.0813189	0.162638
GCST007140	HDL_cholesterol	EUR	ebb	pt.clump	auto	prscs	CV	0.194556	0.00950933	0.264897	0.00934826	0.666876	-0.0703405	0.00769756	-0.0854277	-0.0552533	-9.13802	1	3.18026e-20	6.36052e-20
GCST007140	HDL_cholesterol	EUR	ebb	megaprs	CV	prscs	CV	0.268263	0.00933924	0.264897	0.00934826	0.888895	0.00336588	0.00440457	-0.00526708	0.0119988	0.764178	0.222381	0.777619	0.444761
GCST007140	HDL_cholesterol	EUR	ebb	ldpred2	CV	prscs	CV	0.268723	0.00933799	0.264897	0.00934826	0.941654	0.00382632	0.00319165	-0.00242932	0.010082	1.19885	0.115293	0.884707	0.230586
GCST007140	HDL_cholesterol	EUR	ebb	pt.clump	CV	prscs	CV	0.205416	0.00948785	0.264897	0.00934826	0.709688	-0.0594813	0.00717759	-0.0735494	-0.0454132	-8.28708	1	5.803e-17	1.1606e-16
GCST007140	HDL_cholesterol	EUR	ebb	UKBB.EnsPGS	CV	prscs	CV	0.284125	0.00929504	0.264897	0.00934826	0.930984	0.0192282	0.00346363	0.0124395	0.0260169	5.55148	1.41632e-08	1	2.83264e-08
GCST007140	HDL_cholesterol	EUR	ebb	dbslmm	auto	ldpred2	CV	0.254163	0.00937623	0.268723	0.00933799	0.87735	-0.0145605	0.00463452	-0.0236442	-0.00547689	-3.14176	0.99916	0.000839678	0.00167936
GCST007140	HDL_cholesterol	EUR	ebb	sbayesr	auto	ldpred2	CV	0.25977	0.00936177	0.268723	0.00933799	0.919798	-0.008953	0.00374475	-0.0162927	-0.00161329	-2.39081	0.991594	0.00840552	0.016811
GCST007140	HDL_cholesterol	EUR	ebb	lassosum	auto	ldpred2	CV	0.260896	0.00935883	0.268723	0.00933799	0.886696	-0.00782754	0.00445021	-0.01655	0.000894882	-1.75891	0.960704	0.0392962	0.0785924
GCST007140	HDL_cholesterol	EUR	ebb	prscs	auto	ldpred2	CV	0.265229	0.00934738	0.268723	0.00933799	0.941081	-0.00349395	0.00320713	-0.00977992	0.00279201	-1.08943	0.862019	0.137981	0.275962
GCST007140	HDL_cholesterol	EUR	ebb	ldpred2	auto	ldpred2	CV	0.228423	0.00943828	0.268723	0.00933799	0.872455	-0.0403002	0.0047426	-0.0495957	-0.0310047	-8.4975	1	9.68587e-18	1.93717e-17
GCST007140	HDL_cholesterol	EUR	ebb	megaprs	auto	ldpred2	CV	0.258557	0.00936493	0.268723	0.00933799	0.868389	-0.0101665	0.00479786	-0.0195703	-0.000762664	-2.11896	0.982953	0.017047	0.0340939
GCST007140	HDL_cholesterol	EUR	ebb	pt.clump	auto	ldpred2	CV	0.194556	0.00950933	0.268723	0.00933799	0.626208	-0.0741668	0.00814944	-0.0901397	-0.0581939	-9.10085	1	4.48129e-20	8.96259e-20
GCST007140	HDL_cholesterol	EUR	ebb	megaprs	CV	ldpred2	CV	0.268263	0.00933924	0.268723	0.00933799	0.893342	-0.000460443	0.00431314	-0.00891419	0.00799331	-0.106754	0.542508	0.457492	0.914985
GCST007140	HDL_cholesterol	EUR	ebb	prscs	CV	ldpred2	CV	0.264897	0.00934826	0.268723	0.00933799	0.941654	-0.00382632	0.00319165	-0.010082	0.00242932	-1.19885	0.884707	0.115293	0.230586
GCST007140	HDL_cholesterol	EUR	ebb	pt.clump	CV	ldpred2	CV	0.205416	0.00948785	0.268723	0.00933799	0.68705	-0.0633076	0.00744819	-0.0779061	-0.0487091	-8.49972	1	9.50202e-18	1.9004e-17
GCST007140	HDL_cholesterol	EUR	ebb	UKBB.EnsPGS	CV	ldpred2	CV	0.284125	0.00929504	0.268723	0.00933799	0.953657	0.0154019	0.00283667	0.00984205	0.0209618	5.42958	2.82433e-08	1	5.64866e-08
GCST007140	HDL_cholesterol	EUR	ebb	dbslmm	auto	pt.clump	CV	0.254163	0.00937623	0.205416	0.00948785	0.712136	0.0487471	0.00715747	0.0347184	0.0627757	6.81066	4.85774e-12	1	9.71548e-12
GCST007140	HDL_cholesterol	EUR	ebb	sbayesr	auto	pt.clump	CV	0.25977	0.00936177	0.205416	0.00948785	0.61863	0.0543546	0.00823193	0.03822	0.0704892	6.6029	2.01599e-11	1	4.03198e-11
GCST007140	HDL_cholesterol	EUR	ebb	lassosum	auto	pt.clump	CV	0.260896	0.00935883	0.205416	0.00948785	0.738419	0.0554801	0.00681696	0.0421188	0.0688413	8.13854	2.00041e-16	1	4.00081e-16
GCST007140	HDL_cholesterol	EUR	ebb	prscs	auto	pt.clump	CV	0.265229	0.00934738	0.205416	0.00948785	0.705591	0.0598137	0.00722772	0.0456473	0.07398	8.27559	6.39108e-17	1	1.27822e-16
GCST007140	HDL_cholesterol	EUR	ebb	ldpred2	auto	pt.clump	CV	0.228423	0.00943828	0.205416	0.00948785	0.626274	0.0230074	0.00818144	0.00697176	0.039043	2.81214	0.00246063	0.997539	0.00492125
GCST007140	HDL_cholesterol	EUR	ebb	megaprs	auto	pt.clump	CV	0.258557	0.00936493	0.205416	0.00948785	0.599349	0.0531411	0.00843879	0.0366011	0.0696812	6.29725	1.5149e-10	1	3.0298e-10
GCST007140	HDL_cholesterol	EUR	ebb	pt.clump	auto	pt.clump	CV	0.194556	0.00950933	0.205416	0.00948785	0.895136	-0.0108592	0.00435003	-0.0193853	-0.00233316	-2.49636	0.993726	0.00627383	0.0125477
GCST007140	HDL_cholesterol	EUR	ebb	megaprs	CV	pt.clump	CV	0.268263	0.00933924	0.205416	0.00948785	0.64447	0.0628472	0.00793906	0.0472866	0.0784077	7.9162	1.22439e-15	1	2.44878e-15
GCST007140	HDL_cholesterol	EUR	ebb	prscs	CV	pt.clump	CV	0.264897	0.00934826	0.205416	0.00948785	0.709688	0.0594813	0.00717759	0.0454132	0.0735494	8.28708	5.803e-17	1	1.1606e-16
GCST007140	HDL_cholesterol	EUR	ebb	ldpred2	CV	pt.clump	CV	0.268723	0.00933799	0.205416	0.00948785	0.68705	0.0633076	0.00744819	0.0487091	0.0779061	8.49972	9.50202e-18	1	1.9004e-17
GCST007140	HDL_cholesterol	EUR	ebb	UKBB.EnsPGS	CV	pt.clump	CV	0.284125	0.00929504	0.205416	0.00948785	0.695335	0.0787095	0.00733307	0.0643367	0.0930823	10.7335	3.54299e-27	1	7.08598e-27
GCST007140	HDL_cholesterol	EUR	ebb	dbslmm	auto	UKBB.EnsPGS	CV	0.254163	0.00937623	0.284125	0.00929504	0.90675	-0.0299625	0.00403243	-0.037866	-0.0220589	-7.43038	1	5.41423e-14	1.08285e-13
GCST007140	HDL_cholesterol	EUR	ebb	sbayesr	auto	UKBB.EnsPGS	CV	0.25977	0.00936177	0.284125	0.00929504	0.926979	-0.0243549	0.00356549	-0.0313433	-0.0173666	-6.83073	1	4.22406e-12	8.44812e-12
GCST007140	HDL_cholesterol	EUR	ebb	lassosum	auto	UKBB.EnsPGS	CV	0.260896	0.00935883	0.284125	0.00929504	0.903128	-0.0232295	0.00410584	-0.0312769	-0.015182	-5.65766	1	7.67242e-09	1.53448e-08
GCST007140	HDL_cholesterol	EUR	ebb	prscs	auto	UKBB.EnsPGS	CV	0.265229	0.00934738	0.284125	0.00929504	0.928382	-0.0188959	0.00352813	-0.025811	-0.0119807	-5.35578	1	4.25949e-08	8.51898e-08
GCST007140	HDL_cholesterol	EUR	ebb	ldpred2	auto	UKBB.EnsPGS	CV	0.228423	0.00943828	0.284125	0.00929504	0.836487	-0.0557022	0.0053582	-0.0662042	-0.0452001	-10.3957	1	1.29718e-25	2.59435e-25
GCST007140	HDL_cholesterol	EUR	ebb	megaprs	auto	UKBB.EnsPGS	CV	0.258557	0.00936493	0.284125	0.00929504	0.882908	-0.0255684	0.00451552	-0.0344188	-0.016718	-5.66233	1	7.46653e-09	1.49331e-08
GCST007140	HDL_cholesterol	EUR	ebb	pt.clump	auto	UKBB.EnsPGS	CV	0.194556	0.00950933	0.284125	0.00929504	0.661013	-0.0895688	0.00774415	-0.104747	-0.0743902	-11.566	1	3.06415e-31	6.12829e-31
GCST007140	HDL_cholesterol	EUR	ebb	megaprs	CV	UKBB.EnsPGS	CV	0.268263	0.00933924	0.284125	0.00929504	0.921116	-0.0158624	0.00370102	-0.0231164	-0.00860837	-4.28595	0.999991	9.09819e-06	1.81964e-05
GCST007140	HDL_cholesterol	EUR	ebb	prscs	CV	UKBB.EnsPGS	CV	0.264897	0.00934826	0.284125	0.00929504	0.930984	-0.0192282	0.00346363	-0.0260169	-0.0124395	-5.55148	1	1.41632e-08	2.83264e-08
GCST007140	HDL_cholesterol	EUR	ebb	ldpred2	CV	UKBB.EnsPGS	CV	0.268723	0.00933799	0.284125	0.00929504	0.953657	-0.0154019	0.00283667	-0.0209618	-0.00984205	-5.42958	1	2.82433e-08	5.64866e-08
GCST007140	HDL_cholesterol	EUR	ebb	pt.clump	CV	UKBB.EnsPGS	CV	0.205416	0.00948785	0.284125	0.00929504	0.695335	-0.0787095	0.00733307	-0.0930823	-0.0643367	-10.7335	1	3.54299e-27	7.08598e-27
GCST90018959	Height	EUR	finngen	sbayesr	auto	dbslmm	auto	0.322892	0.00183045	0.326144	0.00182829	0.860714	-0.00325194	0.000965542	-0.00514441	-0.00135948	-3.368	0.999621	0.000378582	0.000757164
GCST90018959	Height	EUR	finngen	lassosum	auto	dbslmm	auto	0.291371	0.00185013	0.326144	0.00182829	0.845618	-0.0347732	0.0010222	-0.0367767	-0.0327697	-34.018	1	6.04029e-254	1.20806e-253
GCST90018959	Height	EUR	finngen	prscs	auto	dbslmm	auto	0.335357	0.00182205	0.326144	0.00182829	0.89252	0.00921336	0.000846239	0.00755473	0.010872	10.8874	6.61721e-28	1	1.32344e-27
GCST90018959	Height	EUR	finngen	ldpred2	auto	dbslmm	auto	0.331972	0.00182437	0.326144	0.00182829	0.871461	0.00582836	0.000926008	0.00401338	0.00764333	6.29407	1.54627e-10	1	3.09253e-10
GCST90018959	Height	EUR	finngen	megaprs	auto	dbslmm	auto	0.304854	0.00184199	0.326144	0.00182829	0.793584	-0.0212896	0.00117918	-0.0236008	-0.0189784	-18.0545	1	3.63582e-73	7.27164e-73
GCST90018959	Height	EUR	finngen	pt.clump	auto	dbslmm	auto	0.269815	0.00186232	0.326144	0.00182829	0.709638	-0.0563291	0.00140657	-0.059086	-0.0535723	-40.0471	1	0	0
GCST90018959	Height	EUR	finngen	dbslmm	auto	sbayesr	auto	0.326144	0.00182829	0.322892	0.00183045	0.860714	0.00325194	0.000965542	0.00135948	0.00514441	3.368	0.000378582	0.999621	0.000757164
GCST90018959	Height	EUR	finngen	lassosum	auto	sbayesr	auto	0.291371	0.00185013	0.322892	0.00183045	0.814927	-0.0315213	0.00111978	-0.033716	-0.0293265	-28.1494	1	1.21725e-174	2.43449e-174
GCST90018959	Height	EUR	finngen	prscs	auto	sbayesr	auto	0.335357	0.00182205	0.322892	0.00183045	0.868688	0.0124653	0.00093593	0.0106309	0.0142997	13.3186	9.02034e-41	1	1.80407e-40
GCST90018959	Height	EUR	finngen	ldpred2	auto	sbayesr	auto	0.331972	0.00182437	0.322892	0.00183045	0.922279	0.0090803	0.000720501	0.00766812	0.0104925	12.6028	1.01943e-36	1	2.03887e-36
GCST90018959	Height	EUR	finngen	megaprs	auto	sbayesr	auto	0.304854	0.00184199	0.322892	0.00183045	0.78117	-0.0180376	0.00121481	-0.0204187	-0.0156566	-14.8481	1	3.58009e-50	7.16018e-50
GCST90018959	Height	EUR	finngen	pt.clump	auto	sbayesr	auto	0.269815	0.00186232	0.322892	0.00183045	0.610054	-0.0530772	0.00163082	-0.0562736	-0.0498808	-32.5463	1	1.18163e-232	2.36327e-232
GCST90018959	Height	EUR	finngen	dbslmm	auto	lassosum	auto	0.326144	0.00182829	0.291371	0.00185013	0.845618	0.0347732	0.0010222	0.0327697	0.0367767	34.018	6.04029e-254	1	1.20806e-253
GCST90018959	Height	EUR	finngen	sbayesr	auto	lassosum	auto	0.322892	0.00183045	0.291371	0.00185013	0.814927	0.0315213	0.00111978	0.0293265	0.033716	28.1494	1.21725e-174	1	2.43449e-174
GCST90018959	Height	EUR	finngen	prscs	auto	lassosum	auto	0.335357	0.00182205	0.291371	0.00185013	0.832996	0.0439866	0.00106148	0.0419061	0.0460671	41.4389	0	1	0
GCST90018959	Height	EUR	finngen	ldpred2	auto	lassosum	auto	0.331972	0.00182437	0.291371	0.00185013	0.855938	0.0406016	0.000986496	0.038668	0.0425351	41.1573	0	1	0
GCST90018959	Height	EUR	finngen	megaprs	auto	lassosum	auto	0.304854	0.00184199	0.291371	0.00185013	0.73929	0.0134836	0.00133305	0.0108708	0.0160964	10.1149	2.3733e-24	1	4.74661e-24
GCST90018959	Height	EUR	finngen	pt.clump	auto	lassosum	auto	0.269815	0.00186232	0.291371	0.00185013	0.567312	-0.0215559	0.0017268	-0.0249405	-0.0181714	-12.4832	1	4.61092e-36	9.22183e-36
GCST90018959	Height	EUR	finngen	dbslmm	auto	prscs	auto	0.326144	0.00182829	0.335357	0.00182205	0.89252	-0.00921336	0.000846239	-0.010872	-0.00755473	-10.8874	1	6.61721e-28	1.32344e-27
GCST90018959	Height	EUR	finngen	sbayesr	auto	prscs	auto	0.322892	0.00183045	0.335357	0.00182205	0.868688	-0.0124653	0.00093593	-0.0142997	-0.0106309	-13.3186	1	9.02034e-41	1.80407e-40
GCST90018959	Height	EUR	finngen	lassosum	auto	prscs	auto	0.291371	0.00185013	0.335357	0.00182205	0.832996	-0.0439866	0.00106148	-0.0460671	-0.0419061	-41.4389	1	0	0
GCST90018959	Height	EUR	finngen	ldpred2	auto	prscs	auto	0.331972	0.00182437	0.335357	0.00182205	0.895191	-0.003385	0.000834743	-0.0050211	-0.00174891	-4.05514	0.999975	2.50516e-05	5.01033e-05
GCST90018959	Height	EUR	finngen	megaprs	auto	prscs	auto	0.304854	0.00184199	0.335357	0.00182205	0.825622	-0.030503	0.00108208	-0.0326238	-0.0283821	-28.1893	1	3.95511e-175	7.91022e-175
GCST90018959	Height	EUR	finngen	pt.clump	auto	prscs	auto	0.269815	0.00186232	0.335357	0.00182205	0.775332	-0.0655425	0.00123545	-0.067964	-0.063121	-53.0517	1	0	0
GCST90018959	Height	EUR	finngen	dbslmm	auto	ldpred2	auto	0.326144	0.00182829	0.331972	0.00182437	0.871461	-0.00582836	0.000926008	-0.00764333	-0.00401338	-6.29407	1	1.54627e-10	3.09253e-10
GCST90018959	Height	EUR	finngen	sbayesr	auto	ldpred2	auto	0.322892	0.00183045	0.331972	0.00182437	0.922279	-0.0090803	0.000720501	-0.0104925	-0.00766812	-12.6028	1	1.01943e-36	2.03887e-36
GCST90018959	Height	EUR	finngen	lassosum	auto	ldpred2	auto	0.291371	0.00185013	0.331972	0.00182437	0.855938	-0.0406016	0.000986496	-0.0425351	-0.038668	-41.1573	1	0	0
GCST90018959	Height	EUR	finngen	prscs	auto	ldpred2	auto	0.335357	0.00182205	0.331972	0.00182437	0.895191	0.003385	0.000834743	0.00174891	0.0050211	4.05514	2.50516e-05	0.999975	5.01033e-05
GCST90018959	Height	EUR	finngen	megaprs	auto	ldpred2	auto	0.304854	0.00184199	0.331972	0.00182437	0.788238	-0.027118	0.00119312	-0.0294565	-0.0247794	-22.7285	1	1.16976e-114	2.33951e-114
GCST90018959	Height	EUR	finngen	pt.clump	auto	ldpred2	auto	0.269815	0.00186232	0.331972	0.00182437	0.648477	-0.0621575	0.00154599	-0.0651876	-0.0591274	-40.2057	1	0	0
GCST90018959	Height	EUR	finngen	dbslmm	auto	megaprs	auto	0.326144	0.00182829	0.304854	0.00184199	0.793584	0.0212896	0.00117918	0.0189784	0.0236008	18.0545	3.63582e-73	1	7.27164e-73
GCST90018959	Height	EUR	finngen	sbayesr	auto	megaprs	auto	0.322892	0.00183045	0.304854	0.00184199	0.78117	0.0180376	0.00121481	0.0156566	0.0204187	14.8481	3.58009e-50	1	7.16018e-50
GCST90018959	Height	EUR	finngen	lassosum	auto	megaprs	auto	0.291371	0.00185013	0.304854	0.00184199	0.73929	-0.0134836	0.00133305	-0.0160964	-0.0108708	-10.1149	1	2.3733e-24	4.74661e-24
GCST90018959	Height	EUR	finngen	prscs	auto	megaprs	auto	0.335357	0.00182205	0.304854	0.00184199	0.825622	0.030503	0.00108208	0.0283821	0.0326238	28.1893	3.95511e-175	1	7.91022e-175
GCST90018959	Height	EUR	finngen	ldpred2	auto	megaprs	auto	0.331972	0.00182437	0.304854	0.00184199	0.788238	0.027118	0.00119312	0.0247794	0.0294565	22.7285	1.16976e-114	1	2.33951e-114
GCST90018959	Height	EUR	finngen	pt.clump	auto	megaprs	auto	0.269815	0.00186232	0.304854	0.00184199	0.66596	-0.0350395	0.00151399	-0.038007	-0.0320721	-23.1438	1	8.38935e-119	1.67787e-118
GCST90018959	Height	EUR	finngen	dbslmm	auto	pt.clump	auto	0.326144	0.00182829	0.269815	0.00186232	0.709638	0.0563291	0.00140657	0.0535723	0.059086	40.0471	0	1	0
GCST90018959	Height	EUR	finngen	sbayesr	auto	pt.clump	auto	0.322892	0.00183045	0.269815	0.00186232	0.610054	0.0530772	0.00163082	0.0498808	0.0562736	32.5463	1.18163e-232	1	2.36327e-232
GCST90018959	Height	EUR	finngen	lassosum	auto	pt.clump	auto	0.291371	0.00185013	0.269815	0.00186232	0.567312	0.0215559	0.0017268	0.0181714	0.0249405	12.4832	4.61092e-36	1	9.22183e-36
GCST90018959	Height	EUR	finngen	prscs	auto	pt.clump	auto	0.335357	0.00182205	0.269815	0.00186232	0.775332	0.0655425	0.00123545	0.063121	0.067964	53.0517	0	1	0
GCST90018959	Height	EUR	finngen	ldpred2	auto	pt.clump	auto	0.331972	0.00182437	0.269815	0.00186232	0.648477	0.0621575	0.00154599	0.0591274	0.0651876	40.2057	0	1	0
GCST90018959	Height	EUR	finngen	megaprs	auto	pt.clump	auto	0.304854	0.00184199	0.269815	0.00186232	0.66596	0.0350395	0.00151399	0.0320721	0.038007	23.1438	8.38935e-119	1	1.67787e-118
GCST90013445	T1D	EUR	finngen	sbayesr	auto	dbslmm	auto	0.735683	0.0156896	0.866333	0.0152992	0.760682	-0.130649	0.0107258	-0.151672	-0.109627	-12.1808	1	1.96731e-34	3.93462e-34
GCST90013445	T1D	EUR	finngen	lassosum	auto	dbslmm	auto	0.883619	0.0154249	0.866333	0.0152992	0.826897	0.0172863	0.0090397	-0.000431543	0.0350041	1.91226	0.0279213	0.972079	0.0558427
GCST90013445	T1D	EUR	finngen	prscs	auto	dbslmm	auto	0.894077	0.0150269	0.866333	0.0152992	0.840095	0.0277439	0.00857893	0.0109292	0.0445586	3.23396	0.000610434	0.99939	0.00122087
GCST90013445	T1D	EUR	finngen	ldpred2	auto	dbslmm	auto	0.716861	0.0157019	0.866333	0.0152992	0.643761	-0.149472	0.0130889	-0.175126	-0.123818	-11.4198	1	1.66507e-30	3.33015e-30
GCST90013445	T1D	EUR	finngen	megaprs	auto	dbslmm	auto	0.687517	0.0132447	0.866333	0.0152992	0.680296	-0.178816	0.0115666	-0.201486	-0.156145	-15.4597	1	3.24575e-54	6.4915e-54
GCST90013445	T1D	EUR	finngen	pt.clump	auto	dbslmm	auto	0.567994	0.0151871	0.866333	0.0152992	0.559446	-0.298339	0.0143087	-0.326384	-0.270294	-20.8502	1	7.59279e-97	1.51856e-96
GCST90013445	T1D	EUR	finngen	lassosum	CV	dbslmm	auto	0.894979	0.0154414	0.866333	0.0152992	0.861989	0.0286463	0.00807637	0.0128166	0.044476	3.54693	0.000194877	0.999805	0.000389754
GCST90013445	T1D	EUR	finngen	megaprs	CV	dbslmm	auto	0.761119	0.0156177	0.866333	0.0152992	0.802371	-0.105214	0.00972337	-0.124272	-0.086156	-10.8207	1	1.3732e-27	2.7464e-27
GCST90013445	T1D	EUR	finngen	prscs	CV	dbslmm	auto	0.899111	0.015354	0.866333	0.0152992	0.907547	0.0327786	0.00659076	0.0198607	0.0456965	4.97341	3.28925e-07	1	6.5785e-07
GCST90013445	T1D	EUR	finngen	pt.clump	CV	dbslmm	auto	0.604905	0.0153208	0.866333	0.0152992	0.608519	-0.261428	0.0135471	-0.28798	-0.234875	-19.2977	1	2.80717e-83	5.61434e-83
GCST90013445	T1D	EUR	finngen	UKBB.EnsPGS	CV	dbslmm	auto	0.82368	0.0157549	0.866333	0.0152992	0.758336	-0.0426525	0.0108031	-0.0638267	-0.0214784	-3.94816	0.999961	3.9377e-05	7.87541e-05
GCST90013445	T1D	EUR	finngen	dbslmm	auto	sbayesr	auto	0.866333	0.0152992	0.735683	0.0156896	0.760682	0.130649	0.0107258	0.109627	0.151672	12.1808	1.96731e-34	1	3.93462e-34
GCST90013445	T1D	EUR	finngen	lassosum	auto	sbayesr	auto	0.883619	0.0154249	0.735683	0.0156896	0.753105	0.147936	0.0109349	0.126503	0.169368	13.5287	5.29277e-42	1	1.05855e-41
GCST90013445	T1D	EUR	finngen	prscs	auto	sbayesr	auto	0.894077	0.0150269	0.735683	0.0156896	0.756069	0.158393	0.0107453	0.137332	0.179454	14.7407	1.76492e-49	1	3.52984e-49
GCST90013445	T1D	EUR	finngen	ldpred2	auto	sbayesr	auto	0.716861	0.0157019	0.735683	0.0156896	0.798891	-0.0188228	0.00995438	-0.0383334	0.000687807	-1.8909	0.970681	0.0293186	0.0586371
GCST90013445	T1D	EUR	finngen	megaprs	auto	sbayesr	auto	0.687517	0.0132447	0.735683	0.0156896	0.73002	-0.0481666	0.0108713	-0.0694743	-0.026859	-4.43064	0.999995	4.69767e-06	9.39534e-06
GCST90013445	T1D	EUR	finngen	pt.clump	auto	sbayesr	auto	0.567994	0.0151871	0.735683	0.0156896	0.672305	-0.167689	0.0125068	-0.192203	-0.143176	-13.4079	1	2.71814e-41	5.43627e-41
GCST90013445	T1D	EUR	finngen	lassosum	CV	sbayesr	auto	0.894979	0.0154414	0.735683	0.0156896	0.779043	0.159296	0.0103501	0.139009	0.179582	15.3907	9.44171e-54	1	1.88834e-53
GCST90013445	T1D	EUR	finngen	megaprs	CV	sbayesr	auto	0.761119	0.0156177	0.735683	0.0156896	0.799453	0.0254355	0.00991402	0.006004	0.044867	2.56561	0.00514977	0.99485	0.0102995
GCST90013445	T1D	EUR	finngen	prscs	CV	sbayesr	auto	0.899111	0.015354	0.735683	0.0156896	0.827729	0.163428	0.00911658	0.145559	0.181296	17.9264	3.66636e-72	1	7.33272e-72
GCST90013445	T1D	EUR	finngen	pt.clump	CV	sbayesr	auto	0.604905	0.0153208	0.735683	0.0156896	0.720664	-0.130778	0.0115943	-0.153503	-0.108054	-11.2795	1	8.28207e-30	1.65641e-29
GCST90013445	T1D	EUR	finngen	UKBB.EnsPGS	CV	sbayesr	auto	0.82368	0.0157549	0.735683	0.0156896	0.902792	0.0879968	0.00693267	0.0744087	0.101585	12.693	3.23107e-37	1	6.46214e-37
GCST90013445	T1D	EUR	finngen	dbslmm	auto	lassosum	auto	0.866333	0.0152992	0.883619	0.0154249	0.826897	-0.0172863	0.0090397	-0.0350041	0.000431543	-1.91226	0.972079	0.0279213	0.0558427
GCST90013445	T1D	EUR	finngen	sbayesr	auto	lassosum	auto	0.735683	0.0156896	0.883619	0.0154249	0.753105	-0.147936	0.0109349	-0.169368	-0.126503	-13.5287	1	5.29277e-42	1.05855e-41
GCST90013445	T1D	EUR	finngen	prscs	auto	lassosum	auto	0.894077	0.0150269	0.883619	0.0154249	0.936435	0.0104576	0.00544294	-0.00021052	0.0211258	1.92132	0.0273455	0.972654	0.0546911
GCST90013445	T1D	EUR	finngen	ldpred2	auto	lassosum	auto	0.716861	0.0157019	0.883619	0.0154249	0.704991	-0.166758	0.0119574	-0.190195	-0.143322	-13.9461	1	1.66234e-44	3.32467e-44
GCST90013445	T1D	EUR	finngen	megaprs	auto	lassosum	auto	0.687517	0.0132447	0.883619	0.0154249	0.777602	-0.196102	0.00977875	-0.215269	-0.176936	-20.0539	1	9.32877e-90	1.86575e-89
GCST90013445	T1D	EUR	finngen	pt.clump	auto	lassosum	auto	0.567994	0.0151871	0.883619	0.0154249	0.688494	-0.315625	0.0120832	-0.339308	-0.291942	-26.121	1	1.05145e-150	2.1029e-150
GCST90013445	T1D	EUR	finngen	lassosum	CV	lassosum	auto	0.894979	0.0154414	0.883619	0.0154249	0.986055	0.01136	0.00257739	0.00630835	0.0164117	4.40757	5.22676e-06	0.999995	1.04535e-05
GCST90013445	T1D	EUR	finngen	megaprs	CV	lassosum	auto	0.761119	0.0156177	0.883619	0.0154249	0.761493	-0.1225	0.0107215	-0.143514	-0.101486	-11.4257	1	1.55651e-30	3.11302e-30
GCST90013445	T1D	EUR	finngen	prscs	CV	lassosum	auto	0.899111	0.015354	0.883619	0.0154249	0.909195	0.0154923	0.00655867	0.0026373	0.0283473	2.36211	0.00908566	0.990914	0.0181713
GCST90013445	T1D	EUR	finngen	pt.clump	CV	lassosum	auto	0.604905	0.0153208	0.883619	0.0154249	0.722596	-0.278714	0.0114509	-0.301158	-0.25627	-24.3399	1	3.71148e-131	7.42296e-131
GCST90013445	T1D	EUR	finngen	UKBB.EnsPGS	CV	lassosum	auto	0.82368	0.0157549	0.883619	0.0154249	0.826977	-0.0599388	0.00917629	-0.0779243	-0.0419533	-6.53192	1	3.24658e-11	6.49316e-11
GCST90013445	T1D	EUR	finngen	dbslmm	auto	prscs	auto	0.866333	0.0152992	0.894077	0.0150269	0.840095	-0.0277439	0.00857893	-0.0445586	-0.0109292	-3.23396	0.99939	0.000610434	0.00122087
GCST90013445	T1D	EUR	finngen	sbayesr	auto	prscs	auto	0.735683	0.0156896	0.894077	0.0150269	0.756069	-0.158393	0.0107453	-0.179454	-0.137332	-14.7407	1	1.76492e-49	3.52984e-49
GCST90013445	T1D	EUR	finngen	lassosum	auto	prscs	auto	0.883619	0.0154249	0.894077	0.0150269	0.936435	-0.0104576	0.00544294	-0.0211258	0.00021052	-1.92132	0.972654	0.0273455	0.0546911
GCST90013445	T1D	EUR	finngen	ldpred2	auto	prscs	auto	0.716861	0.0157019	0.894077	0.0150269	0.678543	-0.177216	0.012335	-0.201393	-0.153039	-14.3669	1	4.17171e-47	8.34342e-47
GCST90013445	T1D	EUR	finngen	megaprs	auto	prscs	auto	0.687517	0.0132447	0.894077	0.0150269	0.744935	-0.20656	0.0102326	-0.226616	-0.186504	-20.1865	1	6.43678e-91	1.28736e-90
GCST90013445	T1D	EUR	finngen	pt.clump	auto	prscs	auto	0.567994	0.0151871	0.894077	0.0150269	0.698918	-0.326082	0.0117238	-0.349061	-0.303104	-27.8136	1	1.48499e-170	2.96998e-170
GCST90013445	T1D	EUR	finngen	lassosum	CV	prscs	auto	0.894979	0.0154414	0.894077	0.0150269	0.92537	0.000902394	0.00589963	-0.0106609	0.0124657	0.152958	0.439216	0.560784	0.878432
GCST90013445	T1D	EUR	finngen	megaprs	CV	prscs	auto	0.761119	0.0156177	0.894077	0.0150269	0.768453	-0.132958	0.0104418	-0.153424	-0.112492	-12.7332	1	1.93232e-37	3.86464e-37
GCST90013445	T1D	EUR	finngen	prscs	CV	prscs	auto	0.899111	0.015354	0.894077	0.0150269	0.948378	0.00503466	0.0048916	-0.00455287	0.0146222	1.02925	0.151682	0.848318	0.303364
GCST90013445	T1D	EUR	finngen	pt.clump	CV	prscs	auto	0.604905	0.0153208	0.894077	0.0150269	0.7204	-0.289172	0.0113502	-0.311418	-0.266925	-25.4772	1	1.76465e-143	3.5293e-143
GCST90013445	T1D	EUR	finngen	UKBB.EnsPGS	CV	prscs	auto	0.82368	0.0157549	0.894077	0.0150269	0.805745	-0.0703964	0.00961815	-0.089248	-0.0515448	-7.31912	1	1.24801e-13	2.49602e-13
GCST90013445	T1D	EUR	finngen	dbslmm	auto	ldpred2	auto	0.866333	0.0152992	0.716861	0.0157019	0.643761	0.149472	0.0130889	0.123818	0.175126	11.4198	1.66507e-30	1	3.33015e-30
GCST90013445	T1D	EUR	finngen	sbayesr	auto	ldpred2	auto	0.735683	0.0156896	0.716861	0.0157019	0.798891	0.0188228	0.00995438	-0.000687807	0.0383334	1.8909	0.0293186	0.970681	0.0586371
GCST90013445	T1D	EUR	finngen	lassosum	auto	ldpred2	auto	0.883619	0.0154249	0.716861	0.0157019	0.704991	0.166758	0.0119574	0.143322	0.190195	13.9461	1.66234e-44	1	3.32467e-44
GCST90013445	T1D	EUR	finngen	prscs	auto	ldpred2	auto	0.894077	0.0150269	0.716861	0.0157019	0.678543	0.177216	0.012335	0.153039	0.201393	14.3669	4.17171e-47	1	8.34342e-47
GCST90013445	T1D	EUR	finngen	megaprs	auto	ldpred2	auto	0.687517	0.0132447	0.716861	0.0157019	0.708478	-0.0293439	0.0112824	-0.0514573	-0.00723041	-2.60086	0.99535	0.00464953	0.00929906
GCST90013445	T1D	EUR	finngen	pt.clump	auto	ldpred2	auto	0.567994	0.0151871	0.716861	0.0157019	0.563746	-0.148867	0.0144336	-0.177156	-0.120577	-10.3139	1	3.04933e-25	6.09866e-25
GCST90013445	T1D	EUR	finngen	lassosum	CV	ldpred2	auto	0.894979	0.0154414	0.716861	0.0157019	0.7271	0.178118	0.0115066	0.155565	0.200671	15.4796	2.38096e-54	1	4.76191e-54
GCST90013445	T1D	EUR	finngen	megaprs	CV	ldpred2	auto	0.761119	0.0156177	0.716861	0.0157019	0.693808	0.0442583	0.0122548	0.0202388	0.0682777	3.6115	0.000152218	0.999848	0.000304437
GCST90013445	T1D	EUR	finngen	prscs	CV	ldpred2	auto	0.899111	0.015354	0.716861	0.0157019	0.742018	0.182251	0.0111585	0.16038	0.204121	16.3328	2.88232e-60	1	5.76465e-60
GCST90013445	T1D	EUR	finngen	pt.clump	CV	ldpred2	auto	0.604905	0.0153208	0.716861	0.0157019	0.632305	-0.111956	0.0133062	-0.138036	-0.0858755	-8.4138	1	1.98475e-17	3.96951e-17
GCST90013445	T1D	EUR	finngen	UKBB.EnsPGS	CV	ldpred2	auto	0.82368	0.0157549	0.716861	0.0157019	0.910042	0.10682	0.00667162	0.0937432	0.119896	16.011	5.35147e-58	1	1.07029e-57
GCST90013445	T1D	EUR	finngen	dbslmm	auto	megaprs	auto	0.866333	0.0152992	0.687517	0.0132447	0.680296	0.178816	0.0115666	0.156145	0.201486	15.4597	3.24575e-54	1	6.4915e-54
GCST90013445	T1D	EUR	finngen	sbayesr	auto	megaprs	auto	0.735683	0.0156896	0.687517	0.0132447	0.73002	0.0481666	0.0108713	0.026859	0.0694743	4.43064	4.69767e-06	0.999995	9.39534e-06
GCST90013445	T1D	EUR	finngen	lassosum	auto	megaprs	auto	0.883619	0.0154249	0.687517	0.0132447	0.777602	0.196102	0.00977875	0.176936	0.215269	20.0539	9.32877e-90	1	1.86575e-89
GCST90013445	T1D	EUR	finngen	prscs	auto	megaprs	auto	0.894077	0.0150269	0.687517	0.0132447	0.744935	0.20656	0.0102326	0.186504	0.226616	20.1865	6.43678e-91	1	1.28736e-90
GCST90013445	T1D	EUR	finngen	ldpred2	auto	megaprs	auto	0.716861	0.0157019	0.687517	0.0132447	0.708478	0.0293439	0.0112824	0.00723041	0.0514573	2.60086	0.00464953	0.99535	0.00929906
GCST90013445	T1D	EUR	finngen	pt.clump	auto	megaprs	auto	0.567994	0.0151871	0.687517	0.0132447	0.606194	-0.119523	0.0127358	-0.144485	-0.0945605	-9.38477	1	3.15257e-21	6.30513e-21
GCST90013445	T1D	EUR	finngen	lassosum	CV	megaprs	auto	0.894979	0.0154414	0.687517	0.0132447	0.775839	0.207462	0.00982422	0.188207	0.226718	21.1174	2.75017e-99	1	5.50035e-99
GCST90013445	T1D	EUR	finngen	megaprs	CV	megaprs	auto	0.761119	0.0156177	0.687517	0.0132447	0.703418	0.0736021	0.0113282	0.0513988	0.0958055	6.49723	4.09054e-11	1	8.18107e-11
GCST90013445	T1D	EUR	finngen	prscs	CV	megaprs	auto	0.899111	0.015354	0.687517	0.0132447	0.759988	0.211594	0.0101028	0.191793	0.231396	20.9442	1.05978e-97	1	2.11956e-97
GCST90013445	T1D	EUR	finngen	pt.clump	CV	megaprs	auto	0.604905	0.0153208	0.687517	0.0132447	0.658658	-0.0826118	0.0119516	-0.106037	-0.0591867	-6.9122	1	2.38591e-12	4.77183e-12
GCST90013445	T1D	EUR	finngen	UKBB.EnsPGS	CV	megaprs	auto	0.82368	0.0157549	0.687517	0.0132447	0.831807	0.136163	0.00874611	0.119021	0.153306	15.5685	5.96308e-55	1	1.19262e-54
GCST90013445	T1D	EUR	finngen	dbslmm	auto	pt.clump	auto	0.866333	0.0152992	0.567994	0.0151871	0.559446	0.298339	0.0143087	0.270294	0.326384	20.8502	7.59279e-97	1	1.51856e-96
GCST90013445	T1D	EUR	finngen	sbayesr	auto	pt.clump	auto	0.735683	0.0156896	0.567994	0.0151871	0.672305	0.167689	0.0125068	0.143176	0.192203	13.4079	2.71814e-41	1	5.43627e-41
GCST90013445	T1D	EUR	finngen	lassosum	auto	pt.clump	auto	0.883619	0.0154249	0.567994	0.0151871	0.688494	0.315625	0.0120832	0.291942	0.339308	26.121	1.05145e-150	1	2.1029e-150
GCST90013445	T1D	EUR	finngen	prscs	auto	pt.clump	auto	0.894077	0.0150269	0.567994	0.0151871	0.698918	0.326082	0.0117238	0.303104	0.349061	27.8136	1.48499e-170	1	2.96998e-170
GCST90013445	T1D	EUR	finngen	ldpred2	auto	pt.clump	auto	0.716861	0.0157019	0.567994	0.0151871	0.563746	0.148867	0.0144336	0.120577	0.177156	10.3139	3.04933e-25	1	6.09866e-25
GCST90013445	T1D	EUR	finngen	megaprs	auto	pt.clump	auto	0.687517	0.0132447	0.567994	0.0151871	0.606194	0.119523	0.0127358	0.0945605	0.144485	9.38477	3.15257e-21	1	6.30513e-21
GCST90013445	T1D	EUR	finngen	lassosum	CV	pt.clump	auto	0.894979	0.0154414	0.567994	0.0151871	0.648115	0.326985	0.0128494	0.3018	0.35217	25.4475	3.75792e-143	1	7.51585e-143
GCST90013445	T1D	EUR	finngen	megaprs	CV	pt.clump	auto	0.761119	0.0156177	0.567994	0.0151871	0.571828	0.193125	0.0142583	0.165178	0.221071	13.5447	4.2584e-42	1	8.51679e-42
GCST90013445	T1D	EUR	finngen	prscs	CV	pt.clump	auto	0.899111	0.015354	0.567994	0.0151871	0.640728	0.331117	0.0129453	0.305744	0.35649	25.5783	1.33171e-144	1	2.66341e-144
GCST90013445	T1D	EUR	finngen	pt.clump	CV	pt.clump	auto	0.604905	0.0153208	0.567994	0.0151871	0.901536	0.0369109	0.00677043	0.0236408	0.0501809	5.45178	2.49347e-08	1	4.98693e-08
GCST90013445	T1D	EUR	finngen	UKBB.EnsPGS	CV	pt.clump	auto	0.82368	0.0157549	0.567994	0.0151871	0.75035	0.255686	0.0109449	0.234234	0.277138	23.3612	5.30123e-121	1	1.06025e-120
GCST90013445	T1D	EUR	finngen	dbslmm	auto	lassosum	CV	0.866333	0.0152992	0.894979	0.0154414	0.861989	-0.0286463	0.00807637	-0.044476	-0.0128166	-3.54693	0.999805	0.000194877	0.000389754
GCST90013445	T1D	EUR	finngen	sbayesr	auto	lassosum	CV	0.735683	0.0156896	0.894979	0.0154414	0.779043	-0.159296	0.0103501	-0.179582	-0.139009	-15.3907	1	9.44171e-54	1.88834e-53
GCST90013445	T1D	EUR	finngen	lassosum	auto	lassosum	CV	0.883619	0.0154249	0.894979	0.0154414	0.986055	-0.01136	0.00257739	-0.0164117	-0.00630835	-4.40757	0.999995	5.22676e-06	1.04535e-05
GCST90013445	T1D	EUR	finngen	prscs	auto	lassosum	CV	0.894077	0.0150269	0.894979	0.0154414	0.92537	-0.000902394	0.00589963	-0.0124657	0.0106609	-0.152958	0.560784	0.439216	0.878432
GCST90013445	T1D	EUR	finngen	ldpred2	auto	lassosum	CV	0.716861	0.0157019	0.894979	0.0154414	0.7271	-0.178118	0.0115066	-0.200671	-0.155565	-15.4796	1	2.38096e-54	4.76191e-54
GCST90013445	T1D	EUR	finngen	megaprs	auto	lassosum	CV	0.687517	0.0132447	0.894979	0.0154414	0.775839	-0.207462	0.00982422	-0.226718	-0.188207	-21.1174	1	2.75017e-99	5.50035e-99
GCST90013445	T1D	EUR	finngen	pt.clump	auto	lassosum	CV	0.567994	0.0151871	0.894979	0.0154414	0.648115	-0.326985	0.0128494	-0.35217	-0.3018	-25.4475	1	3.75792e-143	7.51585e-143
GCST90013445	T1D	EUR	finngen	megaprs	CV	lassosum	CV	0.761119	0.0156177	0.894979	0.0154414	0.798295	-0.13386	0.00986496	-0.153195	-0.114525	-13.5692	1	3.0472e-42	6.0944e-42
GCST90013445	T1D	EUR	finngen	prscs	CV	lassosum	CV	0.899111	0.015354	0.894979	0.0154414	0.930477	0.00413226	0.00574228	-0.00712261	0.0153871	0.71962	0.235879	0.764121	0.471759
GCST90013445	T1D	EUR	finngen	pt.clump	CV	lassosum	CV	0.604905	0.0153208	0.894979	0.0154414	0.695551	-0.290074	0.0120027	-0.313599	-0.266549	-24.1674	1	2.4495e-129	4.899e-129
GCST90013445	T1D	EUR	finngen	UKBB.EnsPGS	CV	lassosum	CV	0.82368	0.0157549	0.894979	0.0154414	0.839162	-0.0712988	0.00885183	-0.0886484	-0.0539492	-8.05469	1	3.98391e-16	7.96782e-16
GCST90013445	T1D	EUR	finngen	dbslmm	auto	megaprs	CV	0.866333	0.0152992	0.761119	0.0156177	0.802371	0.105214	0.00972337	0.086156	0.124272	10.8207	1.3732e-27	1	2.7464e-27
GCST90013445	T1D	EUR	finngen	sbayesr	auto	megaprs	CV	0.735683	0.0156896	0.761119	0.0156177	0.799453	-0.0254355	0.00991402	-0.044867	-0.006004	-2.56561	0.99485	0.00514977	0.0102995
GCST90013445	T1D	EUR	finngen	lassosum	auto	megaprs	CV	0.883619	0.0154249	0.761119	0.0156177	0.761493	0.1225	0.0107215	0.101486	0.143514	11.4257	1.55651e-30	1	3.11302e-30
GCST90013445	T1D	EUR	finngen	prscs	auto	megaprs	CV	0.894077	0.0150269	0.761119	0.0156177	0.768453	0.132958	0.0104418	0.112492	0.153424	12.7332	1.93232e-37	1	3.86464e-37
GCST90013445	T1D	EUR	finngen	ldpred2	auto	megaprs	CV	0.716861	0.0157019	0.761119	0.0156177	0.693808	-0.0442583	0.0122548	-0.0682777	-0.0202388	-3.6115	0.999848	0.000152218	0.000304437
GCST90013445	T1D	EUR	finngen	megaprs	auto	megaprs	CV	0.687517	0.0132447	0.761119	0.0156177	0.703418	-0.0736021	0.0113282	-0.0958055	-0.0513988	-6.49723	1	4.09054e-11	8.18107e-11
GCST90013445	T1D	EUR	finngen	pt.clump	auto	megaprs	CV	0.567994	0.0151871	0.761119	0.0156177	0.571828	-0.193125	0.0142583	-0.221071	-0.165178	-13.5447	1	4.2584e-42	8.51679e-42
GCST90013445	T1D	EUR	finngen	lassosum	CV	megaprs	CV	0.894979	0.0154414	0.761119	0.0156177	0.798295	0.13386	0.00986496	0.114525	0.153195	13.5692	3.0472e-42	1	6.0944e-42
GCST90013445	T1D	EUR	finngen	prscs	CV	megaprs	CV	0.899111	0.015354	0.761119	0.0156177	0.840485	0.137992	0.00875048	0.120841	0.155143	15.7697	2.51503e-56	1	5.03006e-56
GCST90013445	T1D	EUR	finngen	pt.clump	CV	megaprs	CV	0.604905	0.0153208	0.761119	0.0156177	0.619211	-0.156214	0.0135024	-0.182679	-0.129749	-11.5693	1	2.94757e-31	5.89513e-31
GCST90013445	T1D	EUR	finngen	UKBB.EnsPGS	CV	megaprs	CV	0.82368	0.0157549	0.761119	0.0156177	0.803218	0.0625613	0.00984162	0.0432717	0.0818509	6.35681	1.02995e-10	1	2.0599e-10
GCST90013445	T1D	EUR	finngen	dbslmm	auto	prscs	CV	0.866333	0.0152992	0.899111	0.015354	0.907547	-0.0327786	0.00659076	-0.0456965	-0.0198607	-4.97341	1	3.28925e-07	6.5785e-07
GCST90013445	T1D	EUR	finngen	sbayesr	auto	prscs	CV	0.735683	0.0156896	0.899111	0.015354	0.827729	-0.163428	0.00911658	-0.181296	-0.145559	-17.9264	1	3.66636e-72	7.33272e-72
GCST90013445	T1D	EUR	finngen	lassosum	auto	prscs	CV	0.883619	0.0154249	0.899111	0.015354	0.909195	-0.0154923	0.00655867	-0.0283473	-0.0026373	-2.36211	0.990914	0.00908566	0.0181713
GCST90013445	T1D	EUR	finngen	prscs	auto	prscs	CV	0.894077	0.0150269	0.899111	0.015354	0.948378	-0.00503466	0.0048916	-0.0146222	0.00455287	-1.02925	0.848318	0.151682	0.303364
GCST90013445	T1D	EUR	finngen	ldpred2	auto	prscs	CV	0.716861	0.0157019	0.899111	0.015354	0.742018	-0.182251	0.0111585	-0.204121	-0.16038	-16.3328	1	2.88232e-60	5.76465e-60
GCST90013445	T1D	EUR	finngen	megaprs	auto	prscs	CV	0.687517	0.0132447	0.899111	0.015354	0.759988	-0.211594	0.0101028	-0.231396	-0.191793	-20.9442	1	1.05978e-97	2.11956e-97
GCST90013445	T1D	EUR	finngen	pt.clump	auto	prscs	CV	0.567994	0.0151871	0.899111	0.015354	0.640728	-0.331117	0.0129453	-0.35649	-0.305744	-25.5783	1	1.33171e-144	2.66341e-144
GCST90013445	T1D	EUR	finngen	lassosum	CV	prscs	CV	0.894979	0.0154414	0.899111	0.015354	0.930477	-0.00413226	0.00574228	-0.0153871	0.00712261	-0.71962	0.764121	0.235879	0.471759
GCST90013445	T1D	EUR	finngen	megaprs	CV	prscs	CV	0.761119	0.0156177	0.899111	0.015354	0.840485	-0.137992	0.00875048	-0.155143	-0.120841	-15.7697	1	2.51503e-56	5.03006e-56
GCST90013445	T1D	EUR	finngen	pt.clump	CV	prscs	CV	0.604905	0.0153208	0.899111	0.015354	0.690351	-0.294206	0.0120699	-0.317863	-0.270549	-24.3753	1	1.56376e-131	3.12751e-131
GCST90013445	T1D	EUR	finngen	UKBB.EnsPGS	CV	prscs	CV	0.82368	0.0157549	0.899111	0.015354	0.844539	-0.0754311	0.00868175	-0.0924473	-0.0584148	-8.68846	1	1.83689e-18	3.67378e-18
GCST90013445	T1D	EUR	finngen	dbslmm	auto	pt.clump	CV	0.866333	0.0152992	0.604905	0.0153208	0.608519	0.261428	0.0135471	0.234875	0.28798	19.2977	2.80717e-83	1	5.61434e-83
GCST90013445	T1D	EUR	finngen	sbayesr	auto	pt.clump	CV	0.735683	0.0156896	0.604905	0.0153208	0.720664	0.130778	0.0115943	0.108054	0.153503	11.2795	8.28207e-30	1	1.65641e-29
GCST90013445	T1D	EUR	finngen	lassosum	auto	pt.clump	CV	0.883619	0.0154249	0.604905	0.0153208	0.722596	0.278714	0.0114509	0.25627	0.301158	24.3399	3.71148e-131	1	7.42296e-131
GCST90013445	T1D	EUR	finngen	prscs	auto	pt.clump	CV	0.894077	0.0150269	0.604905	0.0153208	0.7204	0.289172	0.0113502	0.266925	0.311418	25.4772	1.76465e-143	1	3.5293e-143
GCST90013445	T1D	EUR	finngen	ldpred2	auto	pt.clump	CV	0.716861	0.0157019	0.604905	0.0153208	0.632305	0.111956	0.0133062	0.0858755	0.138036	8.4138	1.98475e-17	1	3.96951e-17
GCST90013445	T1D	EUR	finngen	megaprs	auto	pt.clump	CV	0.687517	0.0132447	0.604905	0.0153208	0.658658	0.0826118	0.0119516	0.0591867	0.106037	6.9122	2.38591e-12	1	4.77183e-12
GCST90013445	T1D	EUR	finngen	pt.clump	auto	pt.clump	CV	0.567994	0.0151871	0.604905	0.0153208	0.901536	-0.0369109	0.00677043	-0.0501809	-0.0236408	-5.45178	1	2.49347e-08	4.98693e-08
GCST90013445	T1D	EUR	finngen	lassosum	CV	pt.clump	CV	0.894979	0.0154414	0.604905	0.0153208	0.695551	0.290074	0.0120027	0.266549	0.313599	24.1674	2.4495e-129	1	4.899e-129
GCST90013445	T1D	EUR	finngen	megaprs	CV	pt.clump	CV	0.761119	0.0156177	0.604905	0.0153208	0.619211	0.156214	0.0135024	0.129749	0.182679	11.5693	2.94757e-31	1	5.89513e-31
GCST90013445	T1D	EUR	finngen	prscs	CV	pt.clump	CV	0.899111	0.015354	0.604905	0.0153208	0.690351	0.294206	0.0120699	0.270549	0.317863	24.3753	1.56376e-131	1	3.12751e-131
GCST90013445	T1D	EUR	finngen	UKBB.EnsPGS	CV	pt.clump	CV	0.82368	0.0157549	0.604905	0.0153208	0.790301	0.218775	0.0100708	0.199036	0.238514	21.7237	6.13134e-105	1	1.22627e-104
GCST90013445	T1D	EUR	finngen	dbslmm	auto	UKBB.EnsPGS	CV	0.866333	0.0152992	0.82368	0.0157549	0.758336	0.0426525	0.0108031	0.0214784	0.0638267	3.94816	3.9377e-05	0.999961	7.87541e-05
GCST90013445	T1D	EUR	finngen	sbayesr	auto	UKBB.EnsPGS	CV	0.735683	0.0156896	0.82368	0.0157549	0.902792	-0.0879968	0.00693267	-0.101585	-0.0744087	-12.693	1	3.23107e-37	6.46214e-37
GCST90013445	T1D	EUR	finngen	lassosum	auto	UKBB.EnsPGS	CV	0.883619	0.0154249	0.82368	0.0157549	0.826977	0.0599388	0.00917629	0.0419533	0.0779243	6.53192	3.24658e-11	1	6.49316e-11
GCST90013445	T1D	EUR	finngen	prscs	auto	UKBB.EnsPGS	CV	0.894077	0.0150269	0.82368	0.0157549	0.805745	0.0703964	0.00961815	0.0515448	0.089248	7.31912	1.24801e-13	1	2.49602e-13
GCST90013445	T1D	EUR	finngen	ldpred2	auto	UKBB.EnsPGS	CV	0.716861	0.0157019	0.82368	0.0157549	0.910042	-0.10682	0.00667162	-0.119896	-0.0937432	-16.011	1	5.35147e-58	1.07029e-57
GCST90013445	T1D	EUR	finngen	megaprs	auto	UKBB.EnsPGS	CV	0.687517	0.0132447	0.82368	0.0157549	0.831807	-0.136163	0.00874611	-0.153306	-0.119021	-15.5685	1	5.96308e-55	1.19262e-54
GCST90013445	T1D	EUR	finngen	pt.clump	auto	UKBB.EnsPGS	CV	0.567994	0.0151871	0.82368	0.0157549	0.75035	-0.255686	0.0109449	-0.277138	-0.234234	-23.3612	1	5.30123e-121	1.06025e-120
GCST90013445	T1D	EUR	finngen	lassosum	CV	UKBB.EnsPGS	CV	0.894979	0.0154414	0.82368	0.0157549	0.839162	0.0712988	0.00885183	0.0539492	0.0886484	8.05469	3.98391e-16	1	7.96782e-16
GCST90013445	T1D	EUR	finngen	megaprs	CV	UKBB.EnsPGS	CV	0.761119	0.0156177	0.82368	0.0157549	0.803218	-0.0625613	0.00984162	-0.0818509	-0.0432717	-6.35681	1	1.02995e-10	2.0599e-10
GCST90013445	T1D	EUR	finngen	prscs	CV	UKBB.EnsPGS	CV	0.899111	0.015354	0.82368	0.0157549	0.844539	0.0754311	0.00868175	0.0584148	0.0924473	8.68846	1.83689e-18	1	3.67378e-18
GCST90013445	T1D	EUR	finngen	pt.clump	CV	UKBB.EnsPGS	CV	0.604905	0.0153208	0.82368	0.0157549	0.790301	-0.218775	0.0100708	-0.238514	-0.199036	-21.7237	1	6.13134e-105	1.22627e-104
GCST008972	Gout	EUR	finngen	sbayesr	auto	dbslmm	auto	0.333386	0.01019	0.463909	0.0110774	0.619774	-0.130524	0.00930734	-0.148766	-0.112281	-14.0237	1	5.5797e-45	1.11594e-44
GCST008972	Gout	EUR	finngen	lassosum	auto	dbslmm	auto	0.455335	0.0111834	0.463909	0.0110774	0.82793	-0.00857389	0.00653027	-0.0213732	0.00422544	-1.31295	0.905399	0.0946007	0.189201
GCST008972	Gout	EUR	finngen	prscs	auto	dbslmm	auto	0.453915	0.0109155	0.463909	0.0110774	0.862101	-0.00999456	0.00577707	-0.0213176	0.0013285	-1.73004	0.958188	0.0418116	0.0836233
GCST008972	Gout	EUR	finngen	ldpred2	auto	dbslmm	auto	0.428419	0.0106106	0.463909	0.0110774	0.775564	-0.0354899	0.00727857	-0.0497559	-0.0212239	-4.87595	0.999999	5.41443e-07	1.08289e-06
GCST008972	Gout	EUR	finngen	megaprs	auto	dbslmm	auto	0.475738	0.0110911	0.463909	0.0110774	0.827259	0.0118291	0.0065151	-0.000940528	0.0245986	1.81564	0.0347129	0.965287	0.0694258
GCST008972	Gout	EUR	finngen	pt.clump	auto	dbslmm	auto	0.348115	0.0110849	0.463909	0.0110774	0.706991	-0.115794	0.00848285	-0.13242	-0.0991675	-13.6504	1	1.00452e-42	2.00905e-42
GCST008972	Gout	EUR	finngen	lassosum	CV	dbslmm	auto	0.489312	0.0111602	0.463909	0.0110774	0.862042	0.0254026	0.005841	0.0139542	0.0368509	4.34901	6.83773e-06	0.999993	1.36755e-05
GCST008972	Gout	EUR	finngen	megaprs	CV	dbslmm	auto	0.492921	0.0111661	0.463909	0.0110774	0.853065	0.0290117	0.00602969	0.0171935	0.0408299	4.81147	7.49122e-07	0.999999	1.49824e-06
GCST008972	Gout	EUR	finngen	ldpred2	CV	dbslmm	auto	0.504355	0.0111889	0.463909	0.0110774	0.88162	0.0404454	0.00541824	0.0298256	0.0510651	7.46467	4.17541e-14	1	8.35082e-14
GCST008972	Gout	EUR	finngen	pt.clump	CV	dbslmm	auto	0.405191	0.0109986	0.463909	0.0110774	0.728413	-0.0587187	0.00813538	-0.074664	-0.0427733	-7.21769	1	2.64389e-13	5.28778e-13
GCST008972	Gout	EUR	finngen	UKBB.EnsPGS	CV	dbslmm	auto	0.517045	0.0110844	0.463909	0.0110774	0.894533	0.0531356	0.00508919	0.0431608	0.0631104	10.4409	8.06693e-26	1	1.61339e-25
GCST008972	Gout	EUR	finngen	dbslmm	auto	sbayesr	auto	0.463909	0.0110774	0.333386	0.01019	0.619774	0.130524	0.00930734	0.112281	0.148766	14.0237	5.5797e-45	1	1.11594e-44
GCST008972	Gout	EUR	finngen	lassosum	auto	sbayesr	auto	0.455335	0.0111834	0.333386	0.01019	0.677891	0.12195	0.00862561	0.105043	0.138856	14.1381	1.10605e-45	1	2.21211e-45
GCST008972	Gout	EUR	finngen	prscs	auto	sbayesr	auto	0.453915	0.0109155	0.333386	0.01019	0.800876	0.120529	0.00669503	0.107407	0.133651	18.0028	9.2673e-73	1	1.85346e-72
GCST008972	Gout	EUR	finngen	ldpred2	auto	sbayesr	auto	0.428419	0.0106106	0.333386	0.01019	0.848874	0.0950337	0.00573213	0.0837987	0.106269	16.5791	4.93242e-62	1	9.86484e-62
GCST008972	Gout	EUR	finngen	megaprs	auto	sbayesr	auto	0.475738	0.0110911	0.333386	0.01019	0.670036	0.142353	0.00868309	0.125334	0.159371	16.3942	1.05129e-60	1	2.10258e-60
GCST008972	Gout	EUR	finngen	pt.clump	auto	sbayesr	auto	0.348115	0.0110849	0.333386	0.01019	0.547487	0.0147297	0.0101503	-0.00516487	0.0346243	1.45116	0.0733676	0.926632	0.146735
GCST008972	Gout	EUR	finngen	lassosum	CV	sbayesr	auto	0.489312	0.0111602	0.333386	0.01019	0.625621	0.155926	0.00927856	0.13774	0.174112	16.805	1.12183e-63	1	2.24366e-63
GCST008972	Gout	EUR	finngen	megaprs	CV	sbayesr	auto	0.492921	0.0111661	0.333386	0.01019	0.648423	0.159535	0.00899777	0.1419	0.177171	17.7305	1.21848e-70	1	2.43696e-70
GCST008972	Gout	EUR	finngen	ldpred2	CV	sbayesr	auto	0.504355	0.0111889	0.333386	0.01019	0.764192	0.170969	0.00740061	0.156464	0.185474	23.102	2.20942e-118	1	4.41883e-118
GCST008972	Gout	EUR	finngen	pt.clump	CV	sbayesr	auto	0.405191	0.0109986	0.333386	0.01019	0.50761	0.0718049	0.0105368	0.0511528	0.092457	6.81468	4.72367e-12	1	9.44735e-12
GCST008972	Gout	EUR	finngen	UKBB.EnsPGS	CV	sbayesr	auto	0.517045	0.0110844	0.333386	0.01019	0.711596	0.183659	0.008121	0.167742	0.199576	22.6153	1.53099e-113	1	3.06197e-113
GCST008972	Gout	EUR	finngen	dbslmm	auto	lassosum	auto	0.463909	0.0110774	0.455335	0.0111834	0.82793	0.00857389	0.00653027	-0.00422544	0.0213732	1.31295	0.0946007	0.905399	0.189201
GCST008972	Gout	EUR	finngen	sbayesr	auto	lassosum	auto	0.333386	0.01019	0.455335	0.0111834	0.677891	-0.12195	0.00862561	-0.138856	-0.105043	-14.1381	1	1.10605e-45	2.21211e-45
GCST008972	Gout	EUR	finngen	prscs	auto	lassosum	auto	0.453915	0.0109155	0.455335	0.0111834	0.884037	-0.00142067	0.00532762	-0.0118628	0.00902147	-0.266661	0.605135	0.394865	0.78973
GCST008972	Gout	EUR	finngen	ldpred2	auto	lassosum	auto	0.428419	0.0106106	0.455335	0.0111834	0.829543	-0.026916	0.00638607	-0.0394327	-0.0143994	-4.21481	0.999988	1.24996e-05	2.49991e-05
GCST008972	Gout	EUR	finngen	megaprs	auto	lassosum	auto	0.475738	0.0110911	0.455335	0.0111834	0.81682	0.0204029	0.00674171	0.0071892	0.0336167	3.02638	0.00123752	0.998762	0.00247503
GCST008972	Gout	EUR	finngen	pt.clump	auto	lassosum	auto	0.348115	0.0110849	0.455335	0.0111834	0.742977	-0.10722	0.0079834	-0.122867	-0.0915725	-13.4304	1	2.00724e-41	4.01448e-41
GCST008972	Gout	EUR	finngen	lassosum	CV	lassosum	auto	0.489312	0.0111602	0.455335	0.0111834	0.916908	0.0339765	0.00455432	0.02505	0.0429029	7.46027	4.31718e-14	1	8.63436e-14
GCST008972	Gout	EUR	finngen	megaprs	CV	lassosum	auto	0.492921	0.0111661	0.455335	0.0111834	0.822988	0.0375856	0.006649	0.0245535	0.0506176	5.65282	7.89196e-09	1	1.57839e-08
GCST008972	Gout	EUR	finngen	ldpred2	CV	lassosum	auto	0.504355	0.0111889	0.455335	0.0111834	0.883689	0.0490192	0.00539517	0.0384447	0.0595938	9.08576	5.14901e-20	1	1.0298e-19
GCST008972	Gout	EUR	finngen	pt.clump	CV	lassosum	auto	0.405191	0.0109986	0.455335	0.0111834	0.730548	-0.0501448	0.00814373	-0.0661065	-0.0341831	-6.15747	1	3.69584e-10	7.39169e-10
GCST008972	Gout	EUR	finngen	UKBB.EnsPGS	CV	lassosum	auto	0.517045	0.0110844	0.455335	0.0111834	0.884971	0.0617095	0.00534118	0.0512407	0.0721782	11.5535	3.54293e-31	1	7.08586e-31
GCST008972	Gout	EUR	finngen	dbslmm	auto	prscs	auto	0.463909	0.0110774	0.453915	0.0109155	0.862101	0.00999456	0.00577707	-0.0013285	0.0213176	1.73004	0.0418116	0.958188	0.0836233
GCST008972	Gout	EUR	finngen	sbayesr	auto	prscs	auto	0.333386	0.01019	0.453915	0.0109155	0.800876	-0.120529	0.00669503	-0.133651	-0.107407	-18.0028	1	9.2673e-73	1.85346e-72
GCST008972	Gout	EUR	finngen	lassosum	auto	prscs	auto	0.455335	0.0111834	0.453915	0.0109155	0.884037	0.00142067	0.00532762	-0.00902147	0.0118628	0.266661	0.394865	0.605135	0.78973
GCST008972	Gout	EUR	finngen	ldpred2	auto	prscs	auto	0.428419	0.0106106	0.453915	0.0109155	0.884017	-0.0254954	0.00519226	-0.0356722	-0.0153185	-4.91027	1	4.54762e-07	9.09524e-07
GCST008972	Gout	EUR	finngen	megaprs	auto	prscs	auto	0.475738	0.0110911	0.453915	0.0109155	0.845589	0.0218236	0.00611706	0.00983418	0.0338131	3.56766	0.000180089	0.99982	0.000360178
GCST008972	Gout	EUR	finngen	pt.clump	auto	prscs	auto	0.348115	0.0110849	0.453915	0.0109155	0.726385	-0.105799	0.00813896	-0.121752	-0.0898469	-12.9991	1	6.1876e-39	1.23752e-38
GCST008972	Gout	EUR	finngen	lassosum	CV	prscs	auto	0.489312	0.0111602	0.453915	0.0109155	0.867826	0.0353971	0.00568	0.0242643	0.0465299	6.23188	2.30431e-10	1	4.60862e-10
GCST008972	Gout	EUR	finngen	megaprs	CV	prscs	auto	0.492921	0.0111661	0.453915	0.0109155	0.856761	0.0390062	0.00591439	0.027414	0.0505984	6.59514	2.12421e-11	1	4.24843e-11
GCST008972	Gout	EUR	finngen	ldpred2	CV	prscs	auto	0.504355	0.0111889	0.453915	0.0109155	0.927323	0.0504399	0.00422222	0.0421644	0.0587155	11.9463	3.39383e-33	1	6.78767e-33
GCST008972	Gout	EUR	finngen	pt.clump	CV	prscs	auto	0.405191	0.0109986	0.453915	0.0109155	0.704012	-0.0487241	0.00843072	-0.0652483	-0.0321999	-5.77935	1	3.74938e-09	7.49876e-09
GCST008972	Gout	EUR	finngen	UKBB.EnsPGS	CV	prscs	auto	0.517045	0.0110844	0.453915	0.0109155	0.909055	0.0631301	0.00469424	0.0539294	0.0723309	13.4484	1.57266e-41	1	3.14532e-41
GCST008972	Gout	EUR	finngen	dbslmm	auto	ldpred2	auto	0.463909	0.0110774	0.428419	0.0106106	0.775564	0.0354899	0.00727857	0.0212239	0.0497559	4.87595	5.41443e-07	0.999999	1.08289e-06
GCST008972	Gout	EUR	finngen	sbayesr	auto	ldpred2	auto	0.333386	0.01019	0.428419	0.0106106	0.848874	-0.0950337	0.00573213	-0.106269	-0.0837987	-16.5791	1	4.93242e-62	9.86484e-62
GCST008972	Gout	EUR	finngen	lassosum	auto	ldpred2	auto	0.455335	0.0111834	0.428419	0.0106106	0.829543	0.026916	0.00638607	0.0143994	0.0394327	4.21481	1.24996e-05	0.999988	2.49991e-05
GCST008972	Gout	EUR	finngen	prscs	auto	ldpred2	auto	0.453915	0.0109155	0.428419	0.0106106	0.884017	0.0254954	0.00519226	0.0153185	0.0356722	4.91027	4.54762e-07	1	9.09524e-07
GCST008972	Gout	EUR	finngen	megaprs	auto	ldpred2	auto	0.475738	0.0110911	0.428419	0.0106106	0.780159	0.047319	0.00720932	0.0331887	0.0614493	6.56358	2.6265e-11	1	5.25299e-11
GCST008972	Gout	EUR	finngen	pt.clump	auto	ldpred2	auto	0.348115	0.0110849	0.428419	0.0106106	0.630978	-0.0803039	0.00932912	-0.098589	-0.0620189	-8.60788	1	3.72118e-18	7.44236e-18
GCST008972	Gout	EUR	finngen	lassosum	CV	ldpred2	auto	0.489312	0.0111602	0.428419	0.0106106	0.803835	0.0608925	0.00683816	0.0474897	0.0742953	8.90481	2.67386e-19	1	5.34773e-19
GCST008972	Gout	EUR	finngen	megaprs	CV	ldpred2	auto	0.492921	0.0111661	0.428419	0.0106106	0.785934	0.0645016	0.00714378	0.0504998	0.0785034	9.02905	8.65808e-20	1	1.73162e-19
GCST008972	Gout	EUR	finngen	ldpred2	CV	ldpred2	auto	0.504355	0.0111889	0.428419	0.0106106	0.906927	0.0759353	0.00473643	0.0666519	0.0852187	16.0322	3.80938e-58	1	7.61875e-58
GCST008972	Gout	EUR	finngen	pt.clump	CV	ldpred2	auto	0.405191	0.0109986	0.428419	0.0106106	0.674169	-0.0232287	0.00872932	-0.0403382	-0.00611927	-2.661	0.996105	0.00389542	0.00779084
GCST008972	Gout	EUR	finngen	UKBB.EnsPGS	CV	ldpred2	auto	0.517045	0.0110844	0.428419	0.0106106	0.863135	0.0886255	0.00569374	0.0774658	0.0997852	15.5654	6.25206e-55	1	1.25041e-54
GCST008972	Gout	EUR	finngen	dbslmm	auto	megaprs	auto	0.463909	0.0110774	0.475738	0.0110911	0.827259	-0.0118291	0.0065151	-0.0245986	0.000940528	-1.81564	0.965287	0.0347129	0.0694258
GCST008972	Gout	EUR	finngen	sbayesr	auto	megaprs	auto	0.333386	0.01019	0.475738	0.0110911	0.670036	-0.142353	0.00868309	-0.159371	-0.125334	-16.3942	1	1.05129e-60	2.10258e-60
GCST008972	Gout	EUR	finngen	lassosum	auto	megaprs	auto	0.455335	0.0111834	0.475738	0.0110911	0.81682	-0.0204029	0.00674171	-0.0336167	-0.0071892	-3.02638	0.998762	0.00123752	0.00247503
GCST008972	Gout	EUR	finngen	prscs	auto	megaprs	auto	0.453915	0.0109155	0.475738	0.0110911	0.845589	-0.0218236	0.00611706	-0.0338131	-0.00983418	-3.56766	0.99982	0.000180089	0.000360178
GCST008972	Gout	EUR	finngen	ldpred2	auto	megaprs	auto	0.428419	0.0106106	0.475738	0.0110911	0.780159	-0.047319	0.00720932	-0.0614493	-0.0331887	-6.56358	1	2.6265e-11	5.25299e-11
GCST008972	Gout	EUR	finngen	pt.clump	auto	megaprs	auto	0.348115	0.0110849	0.475738	0.0110911	0.646108	-0.127623	0.00932835	-0.145906	-0.109339	-13.6812	1	6.57644e-43	1.31529e-42
GCST008972	Gout	EUR	finngen	lassosum	CV	megaprs	auto	0.489312	0.0111602	0.475738	0.0110911	0.870865	0.0135735	0.00565448	0.00249073	0.0246563	2.40049	0.00818659	0.991813	0.0163732
GCST008972	Gout	EUR	finngen	megaprs	CV	megaprs	auto	0.492921	0.0111661	0.475738	0.0110911	0.934686	0.0171826	0.00402283	0.00929786	0.0250674	4.27127	9.71807e-06	0.99999	1.94361e-05
GCST008972	Gout	EUR	finngen	ldpred2	CV	megaprs	auto	0.504355	0.0111889	0.475738	0.0110911	0.895207	0.0286163	0.00510083	0.0186187	0.0386139	5.61012	1.01092e-08	1	2.02184e-08
GCST008972	Gout	EUR	finngen	pt.clump	CV	megaprs	auto	0.405191	0.0109986	0.475738	0.0110911	0.738576	-0.0705477	0.00798681	-0.0862019	-0.0548936	-8.83303	1	5.09388e-19	1.01878e-18
GCST008972	Gout	EUR	finngen	UKBB.EnsPGS	CV	megaprs	auto	0.517045	0.0110844	0.475738	0.0110911	0.950001	0.0413065	0.00350622	0.0344343	0.0481787	11.7809	2.44772e-32	1	4.89544e-32
GCST008972	Gout	EUR	finngen	dbslmm	auto	pt.clump	auto	0.463909	0.0110774	0.348115	0.0110849	0.706991	0.115794	0.00848285	0.0991675	0.13242	13.6504	1.00452e-42	1	2.00905e-42
GCST008972	Gout	EUR	finngen	sbayesr	auto	pt.clump	auto	0.333386	0.01019	0.348115	0.0110849	0.547487	-0.0147297	0.0101503	-0.0346243	0.00516487	-1.45116	0.926632	0.0733676	0.146735
GCST008972	Gout	EUR	finngen	lassosum	auto	pt.clump	auto	0.455335	0.0111834	0.348115	0.0110849	0.742977	0.10722	0.0079834	0.0915725	0.122867	13.4304	2.00724e-41	1	4.01448e-41
GCST008972	Gout	EUR	finngen	prscs	auto	pt.clump	auto	0.453915	0.0109155	0.348115	0.0110849	0.726385	0.105799	0.00813896	0.0898469	0.121752	12.9991	6.1876e-39	1	1.23752e-38
GCST008972	Gout	EUR	finngen	ldpred2	auto	pt.clump	auto	0.428419	0.0106106	0.348115	0.0110849	0.630978	0.0803039	0.00932912	0.0620189	0.098589	8.60788	3.72118e-18	1	7.44236e-18
GCST008972	Gout	EUR	finngen	megaprs	auto	pt.clump	auto	0.475738	0.0110911	0.348115	0.0110849	0.646108	0.127623	0.00932835	0.109339	0.145906	13.6812	6.57644e-43	1	1.31529e-42
GCST008972	Gout	EUR	finngen	lassosum	CV	pt.clump	auto	0.489312	0.0111602	0.348115	0.0110849	0.64514	0.141196	0.00937043	0.12283	0.159562	15.0683	1.30903e-51	1	2.61806e-51
GCST008972	Gout	EUR	finngen	megaprs	CV	pt.clump	auto	0.492921	0.0111661	0.348115	0.0110849	0.630998	0.144806	0.00955793	0.126072	0.163539	15.1503	3.77074e-52	1	7.54149e-52
GCST008972	Gout	EUR	finngen	ldpred2	CV	pt.clump	auto	0.504355	0.0111889	0.348115	0.0110849	0.688365	0.156239	0.00879283	0.139005	0.173473	17.7689	6.14971e-71	1	1.22994e-70
GCST008972	Gout	EUR	finngen	pt.clump	CV	pt.clump	auto	0.405191	0.0109986	0.348115	0.0110849	0.63786	0.0570752	0.00939739	0.0386563	0.0754941	6.07351	6.25704e-10	1	1.25141e-09
GCST008972	Gout	EUR	finngen	UKBB.EnsPGS	CV	pt.clump	auto	0.517045	0.0110844	0.348115	0.0110849	0.684796	0.168929	0.00880105	0.151679	0.186179	19.1942	2.06727e-82	1	4.13454e-82
GCST008972	Gout	EUR	finngen	dbslmm	auto	lassosum	CV	0.463909	0.0110774	0.489312	0.0111602	0.862042	-0.0254026	0.005841	-0.0368509	-0.0139542	-4.34901	0.999993	6.83773e-06	1.36755e-05
GCST008972	Gout	EUR	finngen	sbayesr	auto	lassosum	CV	0.333386	0.01019	0.489312	0.0111602	0.625621	-0.155926	0.00927856	-0.174112	-0.13774	-16.805	1	1.12183e-63	2.24366e-63
GCST008972	Gout	EUR	finngen	lassosum	auto	lassosum	CV	0.455335	0.0111834	0.489312	0.0111602	0.916908	-0.0339765	0.00455432	-0.0429029	-0.02505	-7.46027	1	4.31718e-14	8.63436e-14
GCST008972	Gout	EUR	finngen	prscs	auto	lassosum	CV	0.453915	0.0109155	0.489312	0.0111602	0.867826	-0.0353971	0.00568	-0.0465299	-0.0242643	-6.23188	1	2.30431e-10	4.60862e-10
GCST008972	Gout	EUR	finngen	ldpred2	auto	lassosum	CV	0.428419	0.0106106	0.489312	0.0111602	0.803835	-0.0608925	0.00683816	-0.0742953	-0.0474897	-8.90481	1	2.67386e-19	5.34773e-19
GCST008972	Gout	EUR	finngen	megaprs	auto	lassosum	CV	0.475738	0.0110911	0.489312	0.0111602	0.870865	-0.0135735	0.00565448	-0.0246563	-0.00249073	-2.40049	0.991813	0.00818659	0.0163732
GCST008972	Gout	EUR	finngen	pt.clump	auto	lassosum	CV	0.348115	0.0110849	0.489312	0.0111602	0.64514	-0.141196	0.00937043	-0.159562	-0.12283	-15.0683	1	1.30903e-51	2.61806e-51
GCST008972	Gout	EUR	finngen	megaprs	CV	lassosum	CV	0.492921	0.0111661	0.489312	0.0111602	0.897697	0.00360911	0.00504947	-0.00628786	0.0135061	0.71475	0.237382	0.762618	0.474763
GCST008972	Gout	EUR	finngen	ldpred2	CV	lassosum	CV	0.504355	0.0111889	0.489312	0.0111602	0.919277	0.0150428	0.00449005	0.00624229	0.0238433	3.35025	0.000403696	0.999596	0.000807392
GCST008972	Gout	EUR	finngen	pt.clump	CV	lassosum	CV	0.405191	0.0109986	0.489312	0.0111602	0.792341	-0.0841212	0.00714177	-0.0981191	-0.0701234	-11.7788	1	2.51111e-32	5.02223e-32
GCST008972	Gout	EUR	finngen	UKBB.EnsPGS	CV	lassosum	CV	0.517045	0.0110844	0.489312	0.0111602	0.927227	0.027733	0.00424386	0.019415	0.036051	6.53485	3.18362e-11	1	6.36724e-11
GCST008972	Gout	EUR	finngen	dbslmm	auto	megaprs	CV	0.463909	0.0110774	0.492921	0.0111661	0.853065	-0.0290117	0.00602969	-0.0408299	-0.0171935	-4.81147	0.999999	7.49122e-07	1.49824e-06
GCST008972	Gout	EUR	finngen	sbayesr	auto	megaprs	CV	0.333386	0.01019	0.492921	0.0111661	0.648423	-0.159535	0.00899777	-0.177171	-0.1419	-17.7305	1	1.21848e-70	2.43696e-70
GCST008972	Gout	EUR	finngen	lassosum	auto	megaprs	CV	0.455335	0.0111834	0.492921	0.0111661	0.822988	-0.0375856	0.006649	-0.0506176	-0.0245535	-5.65282	1	7.89196e-09	1.57839e-08
GCST008972	Gout	EUR	finngen	prscs	auto	megaprs	CV	0.453915	0.0109155	0.492921	0.0111661	0.856761	-0.0390062	0.00591439	-0.0505984	-0.027414	-6.59514	1	2.12421e-11	4.24843e-11
GCST008972	Gout	EUR	finngen	ldpred2	auto	megaprs	CV	0.428419	0.0106106	0.492921	0.0111661	0.785934	-0.0645016	0.00714378	-0.0785034	-0.0504998	-9.02905	1	8.65808e-20	1.73162e-19
GCST008972	Gout	EUR	finngen	megaprs	auto	megaprs	CV	0.475738	0.0110911	0.492921	0.0111661	0.934686	-0.0171826	0.00402283	-0.0250674	-0.00929786	-4.27127	0.99999	9.71807e-06	1.94361e-05
GCST008972	Gout	EUR	finngen	pt.clump	auto	megaprs	CV	0.348115	0.0110849	0.492921	0.0111661	0.630998	-0.144806	0.00955793	-0.163539	-0.126072	-15.1503	1	3.77074e-52	7.54149e-52
GCST008972	Gout	EUR	finngen	lassosum	CV	megaprs	CV	0.489312	0.0111602	0.492921	0.0111661	0.897697	-0.00360911	0.00504947	-0.0135061	0.00628786	-0.71475	0.762618	0.237382	0.474763
GCST008972	Gout	EUR	finngen	ldpred2	CV	megaprs	CV	0.504355	0.0111889	0.492921	0.0111661	0.912811	0.0114337	0.00466763	0.00228512	0.0205822	2.44957	0.00715142	0.992849	0.0143028
GCST008972	Gout	EUR	finngen	pt.clump	CV	megaprs	CV	0.405191	0.0109986	0.492921	0.0111661	0.739547	-0.0877304	0.00800009	-0.103411	-0.0720502	-10.9662	1	2.77902e-28	5.55804e-28
GCST008972	Gout	EUR	finngen	UKBB.EnsPGS	CV	megaprs	CV	0.517045	0.0110844	0.492921	0.0111661	0.966624	0.0241239	0.00287553	0.0184879	0.0297599	8.38937	2.44378e-17	1	4.88756e-17
GCST008972	Gout	EUR	finngen	dbslmm	auto	ldpred2	CV	0.463909	0.0110774	0.504355	0.0111889	0.88162	-0.0404454	0.00541824	-0.0510651	-0.0298256	-7.46467	1	4.17541e-14	8.35082e-14
GCST008972	Gout	EUR	finngen	sbayesr	auto	ldpred2	CV	0.333386	0.01019	0.504355	0.0111889	0.764192	-0.170969	0.00740061	-0.185474	-0.156464	-23.102	1	2.20942e-118	4.41883e-118
GCST008972	Gout	EUR	finngen	lassosum	auto	ldpred2	CV	0.455335	0.0111834	0.504355	0.0111889	0.883689	-0.0490192	0.00539517	-0.0595938	-0.0384447	-9.08576	1	5.14901e-20	1.0298e-19
GCST008972	Gout	EUR	finngen	prscs	auto	ldpred2	CV	0.453915	0.0109155	0.504355	0.0111889	0.927323	-0.0504399	0.00422222	-0.0587155	-0.0421644	-11.9463	1	3.39383e-33	6.78767e-33
GCST008972	Gout	EUR	finngen	ldpred2	auto	ldpred2	CV	0.428419	0.0106106	0.504355	0.0111889	0.906927	-0.0759353	0.00473643	-0.0852187	-0.0666519	-16.0322	1	3.80938e-58	7.61875e-58
GCST008972	Gout	EUR	finngen	megaprs	auto	ldpred2	CV	0.475738	0.0110911	0.504355	0.0111889	0.895207	-0.0286163	0.00510083	-0.0386139	-0.0186187	-5.61012	1	1.01092e-08	2.02184e-08
GCST008972	Gout	EUR	finngen	pt.clump	auto	ldpred2	CV	0.348115	0.0110849	0.504355	0.0111889	0.688365	-0.156239	0.00879283	-0.173473	-0.139005	-17.7689	1	6.14971e-71	1.22994e-70
GCST008972	Gout	EUR	finngen	lassosum	CV	ldpred2	CV	0.489312	0.0111602	0.504355	0.0111889	0.919277	-0.0150428	0.00449005	-0.0238433	-0.00624229	-3.35025	0.999596	0.000403696	0.000807392
GCST008972	Gout	EUR	finngen	megaprs	CV	ldpred2	CV	0.492921	0.0111661	0.504355	0.0111889	0.912811	-0.0114337	0.00466763	-0.0205822	-0.00228512	-2.44957	0.992849	0.00715142	0.0143028
GCST008972	Gout	EUR	finngen	pt.clump	CV	ldpred2	CV	0.405191	0.0109986	0.504355	0.0111889	0.764483	-0.099164	0.00761594	-0.114091	-0.0842368	-13.0206	1	4.67282e-39	9.34565e-39
GCST008972	Gout	EUR	finngen	UKBB.EnsPGS	CV	ldpred2	CV	0.517045	0.0110844	0.504355	0.0111889	0.96502	0.0126902	0.00294746	0.00691321	0.0184672	4.30548	8.33118e-06	0.999992	1.66624e-05
GCST008972	Gout	EUR	finngen	dbslmm	auto	pt.clump	CV	0.463909	0.0110774	0.405191	0.0109986	0.728413	0.0587187	0.00813538	0.0427733	0.074664	7.21769	2.64389e-13	1	5.28778e-13
GCST008972	Gout	EUR	finngen	sbayesr	auto	pt.clump	CV	0.333386	0.01019	0.405191	0.0109986	0.50761	-0.0718049	0.0105368	-0.092457	-0.0511528	-6.81468	1	4.72367e-12	9.44735e-12
GCST008972	Gout	EUR	finngen	lassosum	auto	pt.clump	CV	0.455335	0.0111834	0.405191	0.0109986	0.730548	0.0501448	0.00814373	0.0341831	0.0661065	6.15747	3.69584e-10	1	7.39169e-10
GCST008972	Gout	EUR	finngen	prscs	auto	pt.clump	CV	0.453915	0.0109155	0.405191	0.0109986	0.704012	0.0487241	0.00843072	0.0321999	0.0652483	5.77935	3.74938e-09	1	7.49876e-09
GCST008972	Gout	EUR	finngen	ldpred2	auto	pt.clump	CV	0.428419	0.0106106	0.405191	0.0109986	0.674169	0.0232287	0.00872932	0.00611927	0.0403382	2.661	0.00389542	0.996105	0.00779084
GCST008972	Gout	EUR	finngen	megaprs	auto	pt.clump	CV	0.475738	0.0110911	0.405191	0.0109986	0.738576	0.0705477	0.00798681	0.0548936	0.0862019	8.83303	5.09388e-19	1	1.01878e-18
GCST008972	Gout	EUR	finngen	pt.clump	auto	pt.clump	CV	0.348115	0.0110849	0.405191	0.0109986	0.63786	-0.0570752	0.00939739	-0.0754941	-0.0386563	-6.07351	1	6.25704e-10	1.25141e-09
GCST008972	Gout	EUR	finngen	lassosum	CV	pt.clump	CV	0.489312	0.0111602	0.405191	0.0109986	0.792341	0.0841212	0.00714177	0.0701234	0.0981191	11.7788	2.51111e-32	1	5.02223e-32
GCST008972	Gout	EUR	finngen	megaprs	CV	pt.clump	CV	0.492921	0.0111661	0.405191	0.0109986	0.739547	0.0877304	0.00800009	0.0720502	0.103411	10.9662	2.77902e-28	1	5.55804e-28
GCST008972	Gout	EUR	finngen	ldpred2	CV	pt.clump	CV	0.504355	0.0111889	0.405191	0.0109986	0.764483	0.099164	0.00761594	0.0842368	0.114091	13.0206	4.67282e-39	1	9.34565e-39
GCST008972	Gout	EUR	finngen	UKBB.EnsPGS	CV	pt.clump	CV	0.517045	0.0110844	0.405191	0.0109986	0.770215	0.111854	0.00748565	0.0971824	0.126526	14.9425	8.71692e-51	1	1.74338e-50
GCST008972	Gout	EUR	finngen	dbslmm	auto	UKBB.EnsPGS	CV	0.463909	0.0110774	0.517045	0.0110844	0.894533	-0.0531356	0.00508919	-0.0631104	-0.0431608	-10.4409	1	8.06693e-26	1.61339e-25
GCST008972	Gout	EUR	finngen	sbayesr	auto	UKBB.EnsPGS	CV	0.333386	0.01019	0.517045	0.0110844	0.711596	-0.183659	0.008121	-0.199576	-0.167742	-22.6153	1	1.53099e-113	3.06197e-113
GCST008972	Gout	EUR	finngen	lassosum	auto	UKBB.EnsPGS	CV	0.455335	0.0111834	0.517045	0.0110844	0.884971	-0.0617095	0.00534118	-0.0721782	-0.0512407	-11.5535	1	3.54293e-31	7.08586e-31
GCST008972	Gout	EUR	finngen	prscs	auto	UKBB.EnsPGS	CV	0.453915	0.0109155	0.517045	0.0110844	0.909055	-0.0631301	0.00469424	-0.0723309	-0.0539294	-13.4484	1	1.57266e-41	3.14532e-41
GCST008972	Gout	EUR	finngen	ldpred2	auto	UKBB.EnsPGS	CV	0.428419	0.0106106	0.517045	0.0110844	0.863135	-0.0886255	0.00569374	-0.0997852	-0.0774658	-15.5654	1	6.25206e-55	1.25041e-54
GCST008972	Gout	EUR	finngen	megaprs	auto	UKBB.EnsPGS	CV	0.475738	0.0110911	0.517045	0.0110844	0.950001	-0.0413065	0.00350622	-0.0481787	-0.0344343	-11.7809	1	2.44772e-32	4.89544e-32
GCST008972	Gout	EUR	finngen	pt.clump	auto	UKBB.EnsPGS	CV	0.348115	0.0110849	0.517045	0.0110844	0.684796	-0.168929	0.00880105	-0.186179	-0.151679	-19.1942	1	2.06727e-82	4.13454e-82
GCST008972	Gout	EUR	finngen	lassosum	CV	UKBB.EnsPGS	CV	0.489312	0.0111602	0.517045	0.0110844	0.927227	-0.027733	0.00424386	-0.036051	-0.019415	-6.53485	1	3.18362e-11	6.36724e-11
GCST008972	Gout	EUR	finngen	megaprs	CV	UKBB.EnsPGS	CV	0.492921	0.0111661	0.517045	0.0110844	0.966624	-0.0241239	0.00287553	-0.0297599	-0.0184879	-8.38937	1	2.44378e-17	4.88756e-17
GCST008972	Gout	EUR	finngen	ldpred2	CV	UKBB.EnsPGS	CV	0.504355	0.0111889	0.517045	0.0110844	0.96502	-0.0126902	0.00294746	-0.0184672	-0.00691321	-4.30548	0.999992	8.33118e-06	1.66624e-05
GCST008972	Gout	EUR	finngen	pt.clump	CV	UKBB.EnsPGS	CV	0.405191	0.0109986	0.517045	0.0110844	0.770215	-0.111854	0.00748565	-0.126526	-0.0971824	-14.9425	1	8.71692e-51	1.74338e-50
GCST005838	Stroke	EUR	finngen	sbayesr	auto	dbslmm	auto	0.134365	0.00641824	0.142726	0.00641304	0.676845	-0.00836117	0.00515775	-0.0184704	0.00174802	-1.62109	0.947501	0.0524993	0.104999
GCST005838	Stroke	EUR	finngen	lassosum	auto	dbslmm	auto	0.113462	0.0064123	0.142726	0.00641304	0.641603	-0.029264	0.0054292	-0.0399053	-0.0186228	-5.39012	1	3.52059e-08	7.04117e-08
GCST005838	Stroke	EUR	finngen	prscs	auto	dbslmm	auto	0.142833	0.00641416	0.142726	0.00641304	0.757712	0.000106957	0.0044646	-0.00864366	0.00885757	0.0239567	0.490444	0.509556	0.980887
GCST005838	Stroke	EUR	finngen	ldpred2	auto	dbslmm	auto	0.150131	0.00641801	0.142726	0.00641304	0.790264	0.00740538	0.00415512	-0.000738663	0.0155494	1.78223	0.037356	0.962644	0.074712
GCST005838	Stroke	EUR	finngen	megaprs	auto	dbslmm	auto	0.156753	0.00641574	0.142726	0.00641304	0.790246	0.0140268	0.00415456	0.00588386	0.0221697	3.37624	0.000367418	0.999633	0.000734836
GCST005838	Stroke	EUR	finngen	pt.clump	auto	dbslmm	auto	0.0637186	0.00639588	0.142726	0.00641304	0.543622	-0.0790073	0.00611873	-0.091	-0.0670146	-12.9124	1	1.91651e-38	3.83301e-38
GCST005838	Stroke	EUR	finngen	lassosum	CV	dbslmm	auto	0.133371	0.00641659	0.142726	0.00641304	0.684519	-0.00935518	0.00509549	-0.0193423	0.000631977	-1.83597	0.966819	0.0331808	0.0663616
GCST005838	Stroke	EUR	finngen	megaprs	CV	dbslmm	auto	0.159022	0.00641606	0.142726	0.00641304	0.798368	0.0162958	0.00407344	0.00831188	0.0242797	4.00051	3.16033e-05	0.999968	6.32066e-05
GCST005838	Stroke	EUR	finngen	prscs	CV	dbslmm	auto	0.142669	0.00641526	0.142726	0.00641304	0.752911	-5.65164e-05	0.004509	-0.00889417	0.00878113	-0.0125341	0.505	0.495	0.989999
GCST005838	Stroke	EUR	finngen	ldpred2	CV	dbslmm	auto	0.151276	0.00641637	0.142726	0.00641304	0.833831	0.00855035	0.003698	0.00130227	0.0157984	2.31215	0.0103846	0.989615	0.0207692
GCST005838	Stroke	EUR	finngen	pt.clump	CV	dbslmm	auto	0.0960204	0.00641024	0.142726	0.00641304	0.477939	-0.0467056	0.00655156	-0.0595467	-0.0338646	-7.12893	1	5.05754e-13	1.01151e-12
GCST005838	Stroke	EUR	finngen	UKBB.EnsPGS	CV	dbslmm	auto	0.159794	0.00641797	0.142726	0.00641304	0.839346	0.0170676	0.00363657	0.00993994	0.0241953	4.69333	1.34395e-06	0.999999	2.6879e-06
GCST005838	Stroke	EUR	finngen	dbslmm	auto	sbayesr	auto	0.142726	0.00641304	0.134365	0.00641824	0.676845	0.00836117	0.00515775	-0.00174802	0.0184704	1.62109	0.0524993	0.947501	0.104999
GCST005838	Stroke	EUR	finngen	lassosum	auto	sbayesr	auto	0.113462	0.0064123	0.134365	0.00641824	0.483795	-0.0209029	0.0065184	-0.0336789	-0.00812679	-3.20675	0.999329	0.000671225	0.00134245
GCST005838	Stroke	EUR	finngen	prscs	auto	sbayesr	auto	0.142833	0.00641416	0.134365	0.00641824	0.81364	0.00846813	0.00391714	0.000790531	0.0161457	2.16181	0.0153163	0.984684	0.0306326
GCST005838	Stroke	EUR	finngen	ldpred2	auto	sbayesr	auto	0.150131	0.00641801	0.134365	0.00641824	0.847076	0.0157666	0.00354945	0.00880963	0.0227235	4.44197	4.45694e-06	0.999996	8.91388e-06
GCST005838	Stroke	EUR	finngen	megaprs	auto	sbayesr	auto	0.156753	0.00641574	0.134365	0.00641824	0.734309	0.022388	0.00467772	0.0132196	0.0315563	4.78608	8.50343e-07	0.999999	1.70069e-06
GCST005838	Stroke	EUR	finngen	pt.clump	auto	sbayesr	auto	0.0637186	0.00639588	0.134365	0.00641824	0.210146	-0.0706462	0.00805282	-0.0864297	-0.0548626	-8.77284	1	8.71045e-19	1.74209e-18
GCST005838	Stroke	EUR	finngen	lassosum	CV	sbayesr	auto	0.133371	0.00641659	0.134365	0.00641824	0.723273	-0.000994008	0.0047742	-0.0103514	0.00836343	-0.208204	0.582465	0.417535	0.83507
GCST005838	Stroke	EUR	finngen	megaprs	CV	sbayesr	auto	0.159022	0.00641606	0.134365	0.00641824	0.758282	0.024657	0.00446182	0.0159118	0.0334021	5.52622	1.63602e-08	1	3.27205e-08
GCST005838	Stroke	EUR	finngen	prscs	CV	sbayesr	auto	0.142669	0.00641526	0.134365	0.00641824	0.807341	0.00830466	0.00398313	0.000497728	0.0161116	2.08496	0.0185365	0.981463	0.037073
GCST005838	Stroke	EUR	finngen	ldpred2	CV	sbayesr	auto	0.151276	0.00641637	0.134365	0.00641824	0.79991	0.0169115	0.00405958	0.00895475	0.0248683	4.16583	1.55108e-05	0.999984	3.10217e-05
GCST005838	Stroke	EUR	finngen	pt.clump	CV	sbayesr	auto	0.0960204	0.00641024	0.134365	0.00641824	0.532443	-0.0383445	0.00620266	-0.0505017	-0.0261872	-6.18194	1	3.16595e-10	6.33189e-10
GCST005838	Stroke	EUR	finngen	UKBB.EnsPGS	CV	sbayesr	auto	0.159794	0.00641797	0.134365	0.00641824	0.764462	0.0254288	0.00440507	0.0167949	0.0340627	5.77262	3.90236e-09	1	7.80472e-09
GCST005838	Stroke	EUR	finngen	dbslmm	auto	lassosum	auto	0.142726	0.00641304	0.113462	0.0064123	0.641603	0.029264	0.0054292	0.0186228	0.0399053	5.39012	3.52059e-08	1	7.04117e-08
GCST005838	Stroke	EUR	finngen	sbayesr	auto	lassosum	auto	0.134365	0.00641824	0.113462	0.0064123	0.483795	0.0209029	0.0065184	0.00812679	0.0336789	3.20675	0.000671225	0.999329	0.00134245
GCST005838	Stroke	EUR	finngen	prscs	auto	lassosum	auto	0.142833	0.00641416	0.113462	0.0064123	0.538696	0.029371	0.00616007	0.0172973	0.0414447	4.76797	9.30479e-07	0.999999	1.86096e-06
GCST005838	Stroke	EUR	finngen	ldpred2	auto	lassosum	auto	0.150131	0.00641801	0.113462	0.0064123	0.603377	0.0366694	0.00571362	0.0254707	0.0478681	6.4179	6.90855e-11	1	1.38171e-10
GCST005838	Stroke	EUR	finngen	megaprs	auto	lassosum	auto	0.156753	0.00641574	0.113462	0.0064123	0.734575	0.0432908	0.00467322	0.0341313	0.0524503	9.2636	9.88271e-21	1	1.97654e-20
GCST005838	Stroke	EUR	finngen	pt.clump	auto	lassosum	auto	0.0637186	0.00639588	0.113462	0.0064123	0.5077	-0.0497433	0.0063546	-0.0621983	-0.0372883	-7.82792	1	2.48004e-15	4.96008e-15
GCST005838	Stroke	EUR	finngen	lassosum	CV	lassosum	auto	0.133371	0.00641659	0.113462	0.0064123	0.723228	0.0199089	0.00477238	0.010555	0.0292627	4.17168	1.5118e-05	0.999985	3.02359e-05
GCST005838	Stroke	EUR	finngen	megaprs	CV	lassosum	auto	0.159022	0.00641606	0.113462	0.0064123	0.701018	0.0455598	0.00495997	0.0358383	0.0552814	9.18552	2.04779e-20	1	4.09558e-20
GCST005838	Stroke	EUR	finngen	prscs	CV	lassosum	auto	0.142669	0.00641526	0.113462	0.0064123	0.540034	0.0292075	0.00615165	0.0171503	0.0412647	4.74792	1.02762e-06	0.999999	2.05523e-06
GCST005838	Stroke	EUR	finngen	ldpred2	CV	lassosum	auto	0.151276	0.00641637	0.113462	0.0064123	0.767498	0.0378144	0.00437402	0.0292413	0.0463874	8.64523	2.6848e-18	1	5.3696e-18
GCST005838	Stroke	EUR	finngen	pt.clump	CV	lassosum	auto	0.0960204	0.00641024	0.113462	0.0064123	0.499981	-0.0174416	0.00641139	-0.0300079	-0.00487527	-2.72041	0.99674	0.00326009	0.00652017
GCST005838	Stroke	EUR	finngen	UKBB.EnsPGS	CV	lassosum	auto	0.159794	0.00641797	0.113462	0.0064123	0.745808	0.0463316	0.00457406	0.0373665	0.0552968	10.1292	2.04966e-24	1	4.09932e-24
GCST005838	Stroke	EUR	finngen	dbslmm	auto	prscs	auto	0.142726	0.00641304	0.142833	0.00641416	0.757712	-0.000106957	0.0044646	-0.00885757	0.00864366	-0.0239567	0.509556	0.490444	0.980887
GCST005838	Stroke	EUR	finngen	sbayesr	auto	prscs	auto	0.134365	0.00641824	0.142833	0.00641416	0.81364	-0.00846813	0.00391714	-0.0161457	-0.000790531	-2.16181	0.984684	0.0153163	0.0306326
GCST005838	Stroke	EUR	finngen	lassosum	auto	prscs	auto	0.113462	0.0064123	0.142833	0.00641416	0.538696	-0.029371	0.00616007	-0.0414447	-0.0172973	-4.76797	0.999999	9.30479e-07	1.86096e-06
GCST005838	Stroke	EUR	finngen	ldpred2	auto	prscs	auto	0.150131	0.00641801	0.142833	0.00641416	0.946611	0.00729842	0.00209659	0.00318911	0.0114077	3.4811	0.000249682	0.99975	0.000499365
GCST005838	Stroke	EUR	finngen	megaprs	auto	prscs	auto	0.156753	0.00641574	0.142833	0.00641416	0.830634	0.0139198	0.00373354	0.0066021	0.0212376	3.72832	9.63795e-05	0.999904	0.000192759
GCST005838	Stroke	EUR	finngen	pt.clump	auto	prscs	auto	0.0637186	0.00639588	0.142833	0.00641416	0.222937	-0.0791143	0.00798481	-0.0947645	-0.0634641	-9.90811	1	1.91928e-23	3.83857e-23
GCST005838	Stroke	EUR	finngen	lassosum	CV	prscs	auto	0.133371	0.00641659	0.142833	0.00641416	0.814779	-0.00946214	0.00390465	-0.0171152	-0.00180902	-2.4233	0.99231	0.0076901	0.0153802
GCST005838	Stroke	EUR	finngen	megaprs	CV	prscs	auto	0.159022	0.00641606	0.142833	0.00641416	0.853317	0.0161889	0.00347463	0.00937858	0.0229991	4.65916	1.5875e-06	0.999998	3.17499e-06
GCST005838	Stroke	EUR	finngen	prscs	CV	prscs	auto	0.142669	0.00641526	0.142833	0.00641416	0.926582	-0.000163473	0.00245807	-0.00498128	0.00465434	-0.0665048	0.526512	0.473488	0.946976
GCST005838	Stroke	EUR	finngen	ldpred2	CV	prscs	auto	0.151276	0.00641637	0.142833	0.00641416	0.892271	0.00844339	0.00297781	0.00260689	0.0142799	2.83544	0.00228812	0.997712	0.00457625
GCST005838	Stroke	EUR	finngen	pt.clump	CV	prscs	auto	0.0960204	0.00641024	0.142833	0.00641416	0.643939	-0.0468126	0.00541108	-0.0574183	-0.0362069	-8.65124	1	2.54714e-18	5.09428e-18
GCST005838	Stroke	EUR	finngen	UKBB.EnsPGS	CV	prscs	auto	0.159794	0.00641797	0.142833	0.00641416	0.841671	0.0169607	0.00361047	0.00988413	0.0240372	4.69763	1.31601e-06	0.999999	2.63202e-06
GCST005838	Stroke	EUR	finngen	dbslmm	auto	ldpred2	auto	0.142726	0.00641304	0.150131	0.00641801	0.790264	-0.00740538	0.00415512	-0.0155494	0.000738663	-1.78223	0.962644	0.037356	0.074712
GCST005838	Stroke	EUR	finngen	sbayesr	auto	ldpred2	auto	0.134365	0.00641824	0.150131	0.00641801	0.847076	-0.0157666	0.00354945	-0.0227235	-0.00880963	-4.44197	0.999996	4.45694e-06	8.91388e-06
GCST005838	Stroke	EUR	finngen	lassosum	auto	ldpred2	auto	0.113462	0.0064123	0.150131	0.00641801	0.603377	-0.0366694	0.00571362	-0.0478681	-0.0254707	-6.4179	1	6.90855e-11	1.38171e-10
GCST005838	Stroke	EUR	finngen	prscs	auto	ldpred2	auto	0.142833	0.00641416	0.150131	0.00641801	0.946611	-0.00729842	0.00209659	-0.0114077	-0.00318911	-3.4811	0.99975	0.000249682	0.000499365
GCST005838	Stroke	EUR	finngen	megaprs	auto	ldpred2	auto	0.156753	0.00641574	0.150131	0.00641801	0.875095	0.00662141	0.00320722	0.000335272	0.0129076	2.06454	0.0194834	0.980517	0.0389669
GCST005838	Stroke	EUR	finngen	pt.clump	auto	ldpred2	auto	0.0637186	0.00639588	0.150131	0.00641801	0.255026	-0.0864127	0.00782056	-0.101741	-0.0710844	-11.0494	1	1.10305e-28	2.20611e-28
GCST005838	Stroke	EUR	finngen	lassosum	CV	ldpred2	auto	0.133371	0.00641659	0.150131	0.00641801	0.883265	-0.0167606	0.00310075	-0.022838	-0.0106831	-5.40532	1	3.23467e-08	6.46934e-08
GCST005838	Stroke	EUR	finngen	megaprs	CV	ldpred2	auto	0.159022	0.00641606	0.150131	0.00641801	0.89522	0.00889043	0.00293758	0.00313279	0.0146481	3.02645	0.00123721	0.998763	0.00247441
GCST005838	Stroke	EUR	finngen	prscs	CV	ldpred2	auto	0.142669	0.00641526	0.150131	0.00641801	0.945275	-0.0074619	0.00212283	-0.0116226	-0.00330115	-3.51507	0.99978	0.00021982	0.00043964
GCST005838	Stroke	EUR	finngen	ldpred2	CV	ldpred2	auto	0.151276	0.00641637	0.150131	0.00641801	0.958616	0.00114497	0.00184618	-0.00247355	0.00476349	0.620181	0.267569	0.732431	0.535138
GCST005838	Stroke	EUR	finngen	pt.clump	CV	ldpred2	auto	0.0960204	0.00641024	0.150131	0.00641801	0.687646	-0.054111	0.00506964	-0.0640475	-0.0441745	-10.6735	1	6.76815e-27	1.35363e-26
GCST005838	Stroke	EUR	finngen	UKBB.EnsPGS	CV	ldpred2	auto	0.159794	0.00641797	0.150131	0.00641801	0.894095	0.00966223	0.00295374	0.00387289	0.0154516	3.27118	0.000535498	0.999465	0.001071
GCST005838	Stroke	EUR	finngen	dbslmm	auto	megaprs	auto	0.142726	0.00641304	0.156753	0.00641574	0.790246	-0.0140268	0.00415456	-0.0221697	-0.00588386	-3.37624	0.999633	0.000367418	0.000734836
GCST005838	Stroke	EUR	finngen	sbayesr	auto	megaprs	auto	0.134365	0.00641824	0.156753	0.00641574	0.734309	-0.022388	0.00467772	-0.0315563	-0.0132196	-4.78608	0.999999	8.50343e-07	1.70069e-06
GCST005838	Stroke	EUR	finngen	lassosum	auto	megaprs	auto	0.113462	0.0064123	0.156753	0.00641574	0.734575	-0.0432908	0.00467322	-0.0524503	-0.0341313	-9.2636	1	9.88271e-21	1.97654e-20
GCST005838	Stroke	EUR	finngen	prscs	auto	megaprs	auto	0.142833	0.00641416	0.156753	0.00641574	0.830634	-0.0139198	0.00373354	-0.0212376	-0.0066021	-3.72832	0.999904	9.63795e-05	0.000192759
GCST005838	Stroke	EUR	finngen	ldpred2	auto	megaprs	auto	0.150131	0.00641801	0.156753	0.00641574	0.875095	-0.00662141	0.00320722	-0.0129076	-0.000335272	-2.06454	0.980517	0.0194834	0.0389669
GCST005838	Stroke	EUR	finngen	pt.clump	auto	megaprs	auto	0.0637186	0.00639588	0.156753	0.00641574	0.374055	-0.0930341	0.00716734	-0.107082	-0.0789861	-12.9803	1	7.91519e-39	1.58304e-38
GCST005838	Stroke	EUR	finngen	lassosum	CV	megaprs	auto	0.133371	0.00641659	0.156753	0.00641574	0.816238	-0.023382	0.00388972	-0.0310058	-0.0157581	-6.01123	1	9.20602e-10	1.8412e-09
GCST005838	Stroke	EUR	finngen	megaprs	CV	megaprs	auto	0.159022	0.00641606	0.156753	0.00641574	0.995029	0.00226902	0.000639753	0.0010151	0.00352293	3.54671	0.000195035	0.999805	0.000390071
GCST005838	Stroke	EUR	finngen	prscs	CV	megaprs	auto	0.142669	0.00641526	0.156753	0.00641574	0.829312	-0.0140833	0.00374841	-0.0214302	-0.00673642	-3.75714	0.999914	8.5933e-05	0.000171866
GCST005838	Stroke	EUR	finngen	ldpred2	CV	megaprs	auto	0.151276	0.00641637	0.156753	0.00641574	0.902273	-0.00547645	0.00283655	-0.0110361	8.32002e-05	-1.93067	0.973238	0.026762	0.0535241
GCST005838	Stroke	EUR	finngen	pt.clump	CV	megaprs	auto	0.0960204	0.00641024	0.156753	0.00641574	0.65156	-0.0607324	0.00535353	-0.0712253	-0.0502395	-11.3444	1	3.95446e-30	7.90891e-30
GCST005838	Stroke	EUR	finngen	UKBB.EnsPGS	CV	megaprs	auto	0.159794	0.00641797	0.156753	0.00641574	0.941254	0.00304082	0.00219951	-0.00127022	0.00735185	1.3825	0.0834096	0.91659	0.166819
GCST005838	Stroke	EUR	finngen	dbslmm	auto	pt.clump	auto	0.142726	0.00641304	0.0637186	0.00639588	0.543622	0.0790073	0.00611873	0.0670146	0.091	12.9124	1.91651e-38	1	3.83301e-38
GCST005838	Stroke	EUR	finngen	sbayesr	auto	pt.clump	auto	0.134365	0.00641824	0.0637186	0.00639588	0.210146	0.0706462	0.00805282	0.0548626	0.0864297	8.77284	8.71045e-19	1	1.74209e-18
GCST005838	Stroke	EUR	finngen	lassosum	auto	pt.clump	auto	0.113462	0.0064123	0.0637186	0.00639588	0.5077	0.0497433	0.0063546	0.0372883	0.0621983	7.82792	2.48004e-15	1	4.96008e-15
GCST005838	Stroke	EUR	finngen	prscs	auto	pt.clump	auto	0.142833	0.00641416	0.0637186	0.00639588	0.222937	0.0791143	0.00798481	0.0634641	0.0947645	9.90811	1.91928e-23	1	3.83857e-23
GCST005838	Stroke	EUR	finngen	ldpred2	auto	pt.clump	auto	0.150131	0.00641801	0.0637186	0.00639588	0.255026	0.0864127	0.00782056	0.0710844	0.101741	11.0494	1.10305e-28	1	2.20611e-28
GCST005838	Stroke	EUR	finngen	megaprs	auto	pt.clump	auto	0.156753	0.00641574	0.0637186	0.00639588	0.374055	0.0930341	0.00716734	0.0789861	0.107082	12.9803	7.91519e-39	1	1.58304e-38
GCST005838	Stroke	EUR	finngen	lassosum	CV	pt.clump	auto	0.133371	0.00641659	0.0637186	0.00639588	0.283446	0.0696522	0.00766908	0.0546207	0.0846836	9.0822	5.32011e-20	1	1.06402e-19
GCST005838	Stroke	EUR	finngen	megaprs	CV	pt.clump	auto	0.159022	0.00641606	0.0637186	0.00639588	0.365312	0.0953031	0.00721741	0.081157	0.109449	13.2046	4.12584e-40	1	8.25168e-40
GCST005838	Stroke	EUR	finngen	prscs	CV	pt.clump	auto	0.142669	0.00641526	0.0637186	0.00639588	0.215985	0.0789508	0.00802113	0.0632294	0.0946722	9.84285	3.67974e-23	1	7.35947e-23
GCST005838	Stroke	EUR	finngen	ldpred2	CV	pt.clump	auto	0.151276	0.00641637	0.0637186	0.00639588	0.393908	0.0875577	0.00705312	0.0737336	0.101382	12.414	1.09646e-35	1	2.19293e-35
GCST005838	Stroke	EUR	finngen	pt.clump	CV	pt.clump	auto	0.0960204	0.00641024	0.0637186	0.00639588	0.156347	0.0323017	0.00831735	0.0159997	0.0486037	3.88365	5.14496e-05	0.999949	0.000102899
GCST005838	Stroke	EUR	finngen	UKBB.EnsPGS	CV	pt.clump	auto	0.159794	0.00641797	0.0637186	0.00639588	0.47481	0.0960749	0.00656636	0.0832049	0.108945	14.6314	8.857e-49	1	1.7714e-48
GCST005838	Stroke	EUR	finngen	dbslmm	auto	lassosum	CV	0.142726	0.00641304	0.133371	0.00641659	0.684519	0.00935518	0.00509549	-0.000631977	0.0193423	1.83597	0.0331808	0.966819	0.0663616
GCST005838	Stroke	EUR	finngen	sbayesr	auto	lassosum	CV	0.134365	0.00641824	0.133371	0.00641659	0.723273	0.000994008	0.0047742	-0.00836343	0.0103514	0.208204	0.417535	0.582465	0.83507
GCST005838	Stroke	EUR	finngen	lassosum	auto	lassosum	CV	0.113462	0.0064123	0.133371	0.00641659	0.723228	-0.0199089	0.00477238	-0.0292627	-0.010555	-4.17168	0.999985	1.5118e-05	3.02359e-05
GCST005838	Stroke	EUR	finngen	prscs	auto	lassosum	CV	0.142833	0.00641416	0.133371	0.00641659	0.814779	0.00946214	0.00390465	0.00180902	0.0171152	2.4233	0.0076901	0.99231	0.0153802
GCST005838	Stroke	EUR	finngen	ldpred2	auto	lassosum	CV	0.150131	0.00641801	0.133371	0.00641659	0.883265	0.0167606	0.00310075	0.0106831	0.022838	5.40532	3.23467e-08	1	6.46934e-08
GCST005838	Stroke	EUR	finngen	megaprs	auto	lassosum	CV	0.156753	0.00641574	0.133371	0.00641659	0.816238	0.023382	0.00388972	0.0157581	0.0310058	6.01123	9.20602e-10	1	1.8412e-09
GCST005838	Stroke	EUR	finngen	pt.clump	auto	lassosum	CV	0.0637186	0.00639588	0.133371	0.00641659	0.283446	-0.0696522	0.00766908	-0.0846836	-0.0546207	-9.0822	1	5.32011e-20	1.06402e-19
GCST005838	Stroke	EUR	finngen	megaprs	CV	lassosum	CV	0.159022	0.00641606	0.133371	0.00641659	0.820066	0.025651	0.00384909	0.0181068	0.0331952	6.66417	1.33083e-11	1	2.66165e-11
GCST005838	Stroke	EUR	finngen	prscs	CV	lassosum	CV	0.142669	0.00641526	0.133371	0.00641659	0.815873	0.00929866	0.00389344	0.00166752	0.0169298	2.38829	0.00846346	0.991537	0.0169269
GCST005838	Stroke	EUR	finngen	ldpred2	CV	lassosum	CV	0.151276	0.00641637	0.133371	0.00641659	0.919976	0.0179055	0.00256697	0.0128743	0.0229368	6.97535	1.52558e-12	1	3.05116e-12
GCST005838	Stroke	EUR	finngen	pt.clump	CV	lassosum	CV	0.0960204	0.00641024	0.133371	0.00641659	0.758149	-0.0373504	0.00446046	-0.0460929	-0.028608	-8.37369	1	2.79218e-17	5.58437e-17
GCST005838	Stroke	EUR	finngen	UKBB.EnsPGS	CV	lassosum	CV	0.159794	0.00641797	0.133371	0.00641659	0.831627	0.0264228	0.00372393	0.0191239	0.0337217	7.0954	6.44893e-13	1	1.28979e-12
GCST005838	Stroke	EUR	finngen	dbslmm	auto	megaprs	CV	0.142726	0.00641304	0.159022	0.00641606	0.798368	-0.0162958	0.00407344	-0.0242797	-0.00831188	-4.00051	0.999968	3.16033e-05	6.32066e-05
GCST005838	Stroke	EUR	finngen	sbayesr	auto	megaprs	CV	0.134365	0.00641824	0.159022	0.00641606	0.758282	-0.024657	0.00446182	-0.0334021	-0.0159118	-5.52622	1	1.63602e-08	3.27205e-08
GCST005838	Stroke	EUR	finngen	lassosum	auto	megaprs	CV	0.113462	0.0064123	0.159022	0.00641606	0.701018	-0.0455598	0.00495997	-0.0552814	-0.0358383	-9.18552	1	2.04779e-20	4.09558e-20
GCST005838	Stroke	EUR	finngen	prscs	auto	megaprs	CV	0.142833	0.00641416	0.159022	0.00641606	0.853317	-0.0161889	0.00347463	-0.0229991	-0.00937858	-4.65916	0.999998	1.5875e-06	3.17499e-06
GCST005838	Stroke	EUR	finngen	ldpred2	auto	megaprs	CV	0.150131	0.00641801	0.159022	0.00641606	0.89522	-0.00889043	0.00293758	-0.0146481	-0.00313279	-3.02645	0.998763	0.00123721	0.00247441
GCST005838	Stroke	EUR	finngen	megaprs	auto	megaprs	CV	0.156753	0.00641574	0.159022	0.00641606	0.995029	-0.00226902	0.000639753	-0.00352293	-0.0010151	-3.54671	0.999805	0.000195035	0.000390071
GCST005838	Stroke	EUR	finngen	pt.clump	auto	megaprs	CV	0.0637186	0.00639588	0.159022	0.00641606	0.365312	-0.0953031	0.00721741	-0.109449	-0.081157	-13.2046	1	4.12584e-40	8.25168e-40
GCST005838	Stroke	EUR	finngen	lassosum	CV	megaprs	CV	0.133371	0.00641659	0.159022	0.00641606	0.820066	-0.025651	0.00384909	-0.0331952	-0.0181068	-6.66417	1	1.33083e-11	2.66165e-11
GCST005838	Stroke	EUR	finngen	prscs	CV	megaprs	CV	0.142669	0.00641526	0.159022	0.00641606	0.851392	-0.0163523	0.00349766	-0.0232077	-0.00949692	-4.67522	0.999999	1.46819e-06	2.93638e-06
GCST005838	Stroke	EUR	finngen	ldpred2	CV	megaprs	CV	0.151276	0.00641637	0.159022	0.00641606	0.906273	-0.00774546	0.00277796	-0.0131903	-0.00230067	-2.78819	0.99735	0.0026502	0.0053004
GCST005838	Stroke	EUR	finngen	pt.clump	CV	megaprs	CV	0.0960204	0.00641024	0.159022	0.00641606	0.653888	-0.0630014	0.00533575	-0.0734595	-0.0525434	-11.8074	1	1.78659e-32	3.57318e-32
GCST005838	Stroke	EUR	finngen	UKBB.EnsPGS	CV	megaprs	CV	0.159794	0.00641797	0.159022	0.00641606	0.949823	0.000771797	0.00203283	-0.00321255	0.00475614	0.379666	0.352097	0.647903	0.704193
GCST005838	Stroke	EUR	finngen	dbslmm	auto	prscs	CV	0.142726	0.00641304	0.142669	0.00641526	0.752911	5.65164e-05	0.004509	-0.00878113	0.00889417	0.0125341	0.495	0.505	0.989999
GCST005838	Stroke	EUR	finngen	sbayesr	auto	prscs	CV	0.134365	0.00641824	0.142669	0.00641526	0.807341	-0.00830466	0.00398313	-0.0161116	-0.000497728	-2.08496	0.981463	0.0185365	0.037073
GCST005838	Stroke	EUR	finngen	lassosum	auto	prscs	CV	0.113462	0.0064123	0.142669	0.00641526	0.540034	-0.0292075	0.00615165	-0.0412647	-0.0171503	-4.74792	0.999999	1.02762e-06	2.05523e-06
GCST005838	Stroke	EUR	finngen	prscs	auto	prscs	CV	0.142833	0.00641416	0.142669	0.00641526	0.926582	0.000163473	0.00245807	-0.00465434	0.00498128	0.0665048	0.473488	0.526512	0.946976
GCST005838	Stroke	EUR	finngen	ldpred2	auto	prscs	CV	0.150131	0.00641801	0.142669	0.00641526	0.945275	0.0074619	0.00212283	0.00330115	0.0116226	3.51507	0.00021982	0.99978	0.00043964
GCST005838	Stroke	EUR	finngen	megaprs	auto	prscs	CV	0.156753	0.00641574	0.142669	0.00641526	0.829312	0.0140833	0.00374841	0.00673642	0.0214302	3.75714	8.5933e-05	0.999914	0.000171866
GCST005838	Stroke	EUR	finngen	pt.clump	auto	prscs	CV	0.0637186	0.00639588	0.142669	0.00641526	0.215985	-0.0789508	0.00802113	-0.0946722	-0.0632294	-9.84285	1	3.67974e-23	7.35947e-23
GCST005838	Stroke	EUR	finngen	lassosum	CV	prscs	CV	0.133371	0.00641659	0.142669	0.00641526	0.815873	-0.00929866	0.00389344	-0.0169298	-0.00166752	-2.38829	0.991537	0.00846346	0.0169269
GCST005838	Stroke	EUR	finngen	megaprs	CV	prscs	CV	0.159022	0.00641606	0.142669	0.00641526	0.851392	0.0163523	0.00349766	0.00949692	0.0232077	4.67522	1.46819e-06	0.999999	2.93638e-06
GCST005838	Stroke	EUR	finngen	ldpred2	CV	prscs	CV	0.151276	0.00641637	0.142669	0.00641526	0.891274	0.00860686	0.00299181	0.00274293	0.0144708	2.87681	0.00200857	0.997991	0.00401714
GCST005838	Stroke	EUR	finngen	pt.clump	CV	prscs	CV	0.0960204	0.00641024	0.142669	0.00641526	0.646702	-0.0466491	0.00539051	-0.0572145	-0.0360837	-8.65393	1	2.48769e-18	4.97539e-18
GCST005838	Stroke	EUR	finngen	UKBB.EnsPGS	CV	prscs	CV	0.159794	0.00641797	0.142669	0.00641526	0.839605	0.0171241	0.00363426	0.010001	0.0242473	4.71186	1.22734e-06	0.999999	2.45469e-06
GCST005838	Stroke	EUR	finngen	dbslmm	auto	ldpred2	CV	0.142726	0.00641304	0.151276	0.00641637	0.833831	-0.00855035	0.003698	-0.0157984	-0.00130227	-2.31215	0.989615	0.0103846	0.0207692
GCST005838	Stroke	EUR	finngen	sbayesr	auto	ldpred2	CV	0.134365	0.00641824	0.151276	0.00641637	0.79991	-0.0169115	0.00405958	-0.0248683	-0.00895475	-4.16583	0.999984	1.55108e-05	3.10217e-05
GCST005838	Stroke	EUR	finngen	lassosum	auto	ldpred2	CV	0.113462	0.0064123	0.151276	0.00641637	0.767498	-0.0378144	0.00437402	-0.0463874	-0.0292413	-8.64523	1	2.6848e-18	5.3696e-18
GCST005838	Stroke	EUR	finngen	prscs	auto	ldpred2	CV	0.142833	0.00641416	0.151276	0.00641637	0.892271	-0.00844339	0.00297781	-0.0142799	-0.00260689	-2.83544	0.997712	0.00228812	0.00457625
GCST005838	Stroke	EUR	finngen	ldpred2	auto	ldpred2	CV	0.150131	0.00641801	0.151276	0.00641637	0.958616	-0.00114497	0.00184618	-0.00476349	0.00247355	-0.620181	0.732431	0.267569	0.535138
GCST005838	Stroke	EUR	finngen	megaprs	auto	ldpred2	CV	0.156753	0.00641574	0.151276	0.00641637	0.902273	0.00547645	0.00283655	-8.32002e-05	0.0110361	1.93067	0.026762	0.973238	0.0535241
GCST005838	Stroke	EUR	finngen	pt.clump	auto	ldpred2	CV	0.0637186	0.00639588	0.151276	0.00641637	0.393908	-0.0875577	0.00705312	-0.101382	-0.0737336	-12.414	1	1.09646e-35	2.19293e-35
GCST005838	Stroke	EUR	finngen	lassosum	CV	ldpred2	CV	0.133371	0.00641659	0.151276	0.00641637	0.919976	-0.0179055	0.00256697	-0.0229368	-0.0128743	-6.97535	1	1.52558e-12	3.05116e-12
GCST005838	Stroke	EUR	finngen	megaprs	CV	ldpred2	CV	0.159022	0.00641606	0.151276	0.00641637	0.906273	0.00774546	0.00277796	0.00230067	0.0131903	2.78819	0.0026502	0.99735	0.0053004
GCST005838	Stroke	EUR	finngen	prscs	CV	ldpred2	CV	0.142669	0.00641526	0.151276	0.00641637	0.891274	-0.00860686	0.00299181	-0.0144708	-0.00274293	-2.87681	0.997991	0.00200857	0.00401714
GCST005838	Stroke	EUR	finngen	pt.clump	CV	ldpred2	CV	0.0960204	0.00641024	0.151276	0.00641637	0.676094	-0.055256	0.00516186	-0.0653732	-0.0451387	-10.7047	1	4.83955e-27	9.67911e-27
GCST005838	Stroke	EUR	finngen	UKBB.EnsPGS	CV	ldpred2	CV	0.159794	0.00641797	0.151276	0.00641637	0.933366	0.00851726	0.00234265	0.00392568	0.0131088	3.63574	0.000138589	0.999861	0.000277179
GCST005838	Stroke	EUR	finngen	dbslmm	auto	pt.clump	CV	0.142726	0.00641304	0.0960204	0.00641024	0.477939	0.0467056	0.00655156	0.0338646	0.0595467	7.12893	5.05754e-13	1	1.01151e-12
GCST005838	Stroke	EUR	finngen	sbayesr	auto	pt.clump	CV	0.134365	0.00641824	0.0960204	0.00641024	0.532443	0.0383445	0.00620266	0.0261872	0.0505017	6.18194	3.16595e-10	1	6.33189e-10
GCST005838	Stroke	EUR	finngen	lassosum	auto	pt.clump	CV	0.113462	0.0064123	0.0960204	0.00641024	0.499981	0.0174416	0.00641139	0.00487527	0.0300079	2.72041	0.00326009	0.99674	0.00652017
GCST005838	Stroke	EUR	finngen	prscs	auto	pt.clump	CV	0.142833	0.00641416	0.0960204	0.00641024	0.643939	0.0468126	0.00541108	0.0362069	0.0574183	8.65124	2.54714e-18	1	5.09428e-18
GCST005838	Stroke	EUR	finngen	ldpred2	auto	pt.clump	CV	0.150131	0.00641801	0.0960204	0.00641024	0.687646	0.054111	0.00506964	0.0441745	0.0640475	10.6735	6.76815e-27	1	1.35363e-26
GCST005838	Stroke	EUR	finngen	megaprs	auto	pt.clump	CV	0.156753	0.00641574	0.0960204	0.00641024	0.65156	0.0607324	0.00535353	0.0502395	0.0712253	11.3444	3.95446e-30	1	7.90891e-30
GCST005838	Stroke	EUR	finngen	pt.clump	auto	pt.clump	CV	0.0637186	0.00639588	0.0960204	0.00641024	0.156347	-0.0323017	0.00831735	-0.0486037	-0.0159997	-3.88365	0.999949	5.14496e-05	0.000102899
GCST005838	Stroke	EUR	finngen	lassosum	CV	pt.clump	CV	0.133371	0.00641659	0.0960204	0.00641024	0.758149	0.0373504	0.00446046	0.028608	0.0460929	8.37369	2.79218e-17	1	5.58437e-17
GCST005838	Stroke	EUR	finngen	megaprs	CV	pt.clump	CV	0.159022	0.00641606	0.0960204	0.00641024	0.653888	0.0630014	0.00533575	0.0525434	0.0734595	11.8074	1.78659e-32	1	3.57318e-32
GCST005838	Stroke	EUR	finngen	prscs	CV	pt.clump	CV	0.142669	0.00641526	0.0960204	0.00641024	0.646702	0.0466491	0.00539051	0.0360837	0.0572145	8.65393	2.48769e-18	1	4.97539e-18
GCST005838	Stroke	EUR	finngen	ldpred2	CV	pt.clump	CV	0.151276	0.00641637	0.0960204	0.00641024	0.676094	0.055256	0.00516186	0.0451387	0.0653732	10.7047	4.83955e-27	1	9.67911e-27
GCST005838	Stroke	EUR	finngen	UKBB.EnsPGS	CV	pt.clump	CV	0.159794	0.00641797	0.0960204	0.00641024	0.62097	0.0637732	0.00558455	0.0528275	0.074719	11.4196	1.66931e-30	1	3.33861e-30
GCST005838	Stroke	EUR	finngen	dbslmm	auto	UKBB.EnsPGS	CV	0.142726	0.00641304	0.159794	0.00641797	0.839346	-0.0170676	0.00363657	-0.0241953	-0.00993994	-4.69333	0.999999	1.34395e-06	2.6879e-06
GCST005838	Stroke	EUR	finngen	sbayesr	auto	UKBB.EnsPGS	CV	0.134365	0.00641824	0.159794	0.00641797	0.764462	-0.0254288	0.00440507	-0.0340627	-0.0167949	-5.77262	1	3.90236e-09	7.80472e-09
GCST005838	Stroke	EUR	finngen	lassosum	auto	UKBB.EnsPGS	CV	0.113462	0.0064123	0.159794	0.00641797	0.745808	-0.0463316	0.00457406	-0.0552968	-0.0373665	-10.1292	1	2.04966e-24	4.09932e-24
GCST005838	Stroke	EUR	finngen	prscs	auto	UKBB.EnsPGS	CV	0.142833	0.00641416	0.159794	0.00641797	0.841671	-0.0169607	0.00361047	-0.0240372	-0.00988413	-4.69763	0.999999	1.31601e-06	2.63202e-06
GCST005838	Stroke	EUR	finngen	ldpred2	auto	UKBB.EnsPGS	CV	0.150131	0.00641801	0.159794	0.00641797	0.894095	-0.00966223	0.00295374	-0.0154516	-0.00387289	-3.27118	0.999465	0.000535498	0.001071
GCST005838	Stroke	EUR	finngen	megaprs	auto	UKBB.EnsPGS	CV	0.156753	0.00641574	0.159794	0.00641797	0.941254	-0.00304082	0.00219951	-0.00735185	0.00127022	-1.3825	0.91659	0.0834096	0.166819
GCST005838	Stroke	EUR	finngen	pt.clump	auto	UKBB.EnsPGS	CV	0.0637186	0.00639588	0.159794	0.00641797	0.47481	-0.0960749	0.00656636	-0.108945	-0.0832049	-14.6314	1	8.857e-49	1.7714e-48
GCST005838	Stroke	EUR	finngen	lassosum	CV	UKBB.EnsPGS	CV	0.133371	0.00641659	0.159794	0.00641797	0.831627	-0.0264228	0.00372393	-0.0337217	-0.0191239	-7.0954	1	6.44893e-13	1.28979e-12
GCST005838	Stroke	EUR	finngen	megaprs	CV	UKBB.EnsPGS	CV	0.159022	0.00641606	0.159794	0.00641797	0.949823	-0.000771797	0.00203283	-0.00475614	0.00321255	-0.379666	0.647903	0.352097	0.704193
GCST005838	Stroke	EUR	finngen	prscs	CV	UKBB.EnsPGS	CV	0.142669	0.00641526	0.159794	0.00641797	0.839605	-0.0171241	0.00363426	-0.0242473	-0.010001	-4.71186	0.999999	1.22734e-06	2.45469e-06
GCST005838	Stroke	EUR	finngen	ldpred2	CV	UKBB.EnsPGS	CV	0.151276	0.00641637	0.159794	0.00641797	0.933366	-0.00851726	0.00234265	-0.0131088	-0.00392568	-3.63574	0.999861	0.000138589	0.000277179
GCST005838	Stroke	EUR	finngen	pt.clump	CV	UKBB.EnsPGS	CV	0.0960204	0.00641024	0.159794	0.00641797	0.62097	-0.0637732	0.00558455	-0.074719	-0.0528275	-11.4196	1	1.66931e-30	3.33861e-30
GCST90012877	Alzheimers_disease	EUR	finngen	sbayesr	auto	dbslmm	auto	0.420108	0.00792995	0.288525	0.00864628	0.686658	0.131583	0.00659405	0.118659	0.144507	19.9548	6.80552e-89	1	1.3611e-88
GCST90012877	Alzheimers_disease	EUR	finngen	lassosum	auto	dbslmm	auto	0.394722	0.00776074	0.288525	0.00864628	0.589708	0.106197	0.00747306	0.09155	0.120844	14.2107	3.93359e-46	1	7.86718e-46
GCST90012877	Alzheimers_disease	EUR	finngen	prscs	auto	dbslmm	auto	0.398622	0.00830313	0.288525	0.00864628	0.756018	0.110097	0.00592868	0.0984767	0.121717	18.5702	2.79791e-77	1	5.59583e-77
GCST90012877	Alzheimers_disease	EUR	finngen	ldpred2	auto	dbslmm	auto	0.426642	0.00777844	0.288525	0.00864628	0.61018	0.138117	0.00729298	0.123822	0.152411	18.9383	2.75717e-80	1	5.51435e-80
GCST90012877	Alzheimers_disease	EUR	finngen	megaprs	auto	dbslmm	auto	0.39219	0.00816	0.288525	0.00864628	0.709165	0.103665	0.00642459	0.091073	0.116257	16.1357	7.15998e-59	1	1.432e-58
GCST90012877	Alzheimers_disease	EUR	finngen	pt.clump	auto	dbslmm	auto	0.214545	0.00886587	0.288525	0.00864628	0.749381	-0.0739804	0.00620254	-0.0861374	-0.0618234	-11.9274	1	4.25791e-33	8.51581e-33
GCST90012877	Alzheimers_disease	EUR	finngen	dbslmm	auto	sbayesr	auto	0.288525	0.00864628	0.420108	0.00792995	0.686658	-0.131583	0.00659405	-0.144507	-0.118659	-19.9548	1	6.80552e-89	1.3611e-88
GCST90012877	Alzheimers_disease	EUR	finngen	lassosum	auto	sbayesr	auto	0.394722	0.00776074	0.420108	0.00792995	0.90004	-0.0253859	0.00351172	-0.0322689	-0.0185029	-7.22892	1	2.43433e-13	4.86865e-13
GCST90012877	Alzheimers_disease	EUR	finngen	prscs	auto	sbayesr	auto	0.398622	0.00830313	0.420108	0.00792995	0.862457	-0.0214861	0.00427222	-0.0298597	-0.0131126	-5.02927	1	2.46175e-07	4.9235e-07
GCST90012877	Alzheimers_disease	EUR	finngen	ldpred2	auto	sbayesr	auto	0.426642	0.00777844	0.420108	0.00792995	0.923046	0.00653356	0.00308487	0.000487216	0.0125799	2.11794	0.0170902	0.98291	0.0341804
GCST90012877	Alzheimers_disease	EUR	finngen	megaprs	auto	sbayesr	auto	0.39219	0.00816	0.420108	0.00792995	0.859406	-0.0279179	0.00427179	-0.0362906	-0.0195452	-6.53541	1	3.17185e-11	6.3437e-11
GCST90012877	Alzheimers_disease	EUR	finngen	pt.clump	auto	sbayesr	auto	0.214545	0.00886587	0.420108	0.00792995	0.567791	-0.205564	0.00785173	-0.220953	-0.190174	-26.1807	1	2.20625e-151	4.41249e-151
GCST90012877	Alzheimers_disease	EUR	finngen	dbslmm	auto	lassosum	auto	0.288525	0.00864628	0.394722	0.00776074	0.589708	-0.106197	0.00747306	-0.120844	-0.09155	-14.2107	1	3.93359e-46	7.86718e-46
GCST90012877	Alzheimers_disease	EUR	finngen	sbayesr	auto	lassosum	auto	0.420108	0.00792995	0.394722	0.00776074	0.90004	0.0253859	0.00351172	0.0185029	0.0322689	7.22892	2.43433e-13	1	4.86865e-13
GCST90012877	Alzheimers_disease	EUR	finngen	prscs	auto	lassosum	auto	0.398622	0.00830313	0.394722	0.00776074	0.7968	0.00389977	0.00514606	-0.00618651	0.013986	0.757816	0.224281	0.775719	0.448561
GCST90012877	Alzheimers_disease	EUR	finngen	ldpred2	auto	lassosum	auto	0.426642	0.00777844	0.394722	0.00776074	0.893561	0.0319195	0.00358482	0.0248932	0.0389457	8.90406	2.69202e-19	1	5.38404e-19
GCST90012877	Alzheimers_disease	EUR	finngen	megaprs	auto	lassosum	auto	0.39219	0.00816	0.394722	0.00776074	0.821867	-0.00253198	0.00476665	-0.0118746	0.00681065	-0.531186	0.702355	0.297645	0.59529
GCST90012877	Alzheimers_disease	EUR	finngen	pt.clump	auto	lassosum	auto	0.214545	0.00886587	0.394722	0.00776074	0.480337	-0.180178	0.00852835	-0.196893	-0.163462	-21.1269	1	2.25094e-99	4.50187e-99
GCST90012877	Alzheimers_disease	EUR	finngen	dbslmm	auto	prscs	auto	0.288525	0.00864628	0.398622	0.00830313	0.756018	-0.110097	0.00592868	-0.121717	-0.0984767	-18.5702	1	2.79791e-77	5.59583e-77
GCST90012877	Alzheimers_disease	EUR	finngen	sbayesr	auto	prscs	auto	0.420108	0.00792995	0.398622	0.00830313	0.862457	0.0214861	0.00427222	0.0131126	0.0298597	5.02927	2.46175e-07	1	4.9235e-07
GCST90012877	Alzheimers_disease	EUR	finngen	lassosum	auto	prscs	auto	0.394722	0.00776074	0.398622	0.00830313	0.7968	-0.00389977	0.00514606	-0.013986	0.00618651	-0.757816	0.775719	0.224281	0.448561
GCST90012877	Alzheimers_disease	EUR	finngen	ldpred2	auto	prscs	auto	0.426642	0.00777844	0.398622	0.00830313	0.762858	0.0280197	0.00555941	0.0171233	0.0389162	5.04005	2.32709e-07	1	4.65418e-07
GCST90012877	Alzheimers_disease	EUR	finngen	megaprs	auto	prscs	auto	0.39219	0.00816	0.398622	0.00830313	0.891162	-0.00643174	0.00384302	-0.0139641	0.00110058	-1.67362	0.952897	0.0471029	0.0942059
GCST90012877	Alzheimers_disease	EUR	finngen	pt.clump	auto	prscs	auto	0.214545	0.00886587	0.398622	0.00830313	0.509875	-0.184077	0.00851336	-0.200764	-0.167391	-21.6222	1	5.55426e-104	1.11085e-103
GCST90012877	Alzheimers_disease	EUR	finngen	dbslmm	auto	ldpred2	auto	0.288525	0.00864628	0.426642	0.00777844	0.61018	-0.138117	0.00729298	-0.152411	-0.123822	-18.9383	1	2.75717e-80	5.51435e-80
GCST90012877	Alzheimers_disease	EUR	finngen	sbayesr	auto	ldpred2	auto	0.420108	0.00792995	0.426642	0.00777844	0.923046	-0.00653356	0.00308487	-0.0125799	-0.000487216	-2.11794	0.98291	0.0170902	0.0341804
GCST90012877	Alzheimers_disease	EUR	finngen	lassosum	auto	ldpred2	auto	0.394722	0.00776074	0.426642	0.00777844	0.893561	-0.0319195	0.00358482	-0.0389457	-0.0248932	-8.90406	1	2.69202e-19	5.38404e-19
GCST90012877	Alzheimers_disease	EUR	finngen	prscs	auto	ldpred2	auto	0.398622	0.00830313	0.426642	0.00777844	0.762858	-0.0280197	0.00555941	-0.0389162	-0.0171233	-5.04005	1	2.32709e-07	4.65418e-07
GCST90012877	Alzheimers_disease	EUR	finngen	megaprs	auto	ldpred2	auto	0.39219	0.00816	0.426642	0.00777844	0.757272	-0.0344515	0.00556404	-0.045357	-0.0235459	-6.19181	1	2.97386e-10	5.94772e-10
GCST90012877	Alzheimers_disease	EUR	finngen	pt.clump	auto	ldpred2	auto	0.214545	0.00886587	0.426642	0.00777844	0.504479	-0.212097	0.00833831	-0.22844	-0.195754	-25.4365	1	4.98474e-143	9.96947e-143
GCST90012877	Alzheimers_disease	EUR	finngen	dbslmm	auto	megaprs	auto	0.288525	0.00864628	0.39219	0.00816	0.709165	-0.103665	0.00642459	-0.116257	-0.091073	-16.1357	1	7.15998e-59	1.432e-58
GCST90012877	Alzheimers_disease	EUR	finngen	sbayesr	auto	megaprs	auto	0.420108	0.00792995	0.39219	0.00816	0.859406	0.0279179	0.00427179	0.0195452	0.0362906	6.53541	3.17185e-11	1	6.3437e-11
GCST90012877	Alzheimers_disease	EUR	finngen	lassosum	auto	megaprs	auto	0.394722	0.00776074	0.39219	0.00816	0.821867	0.00253198	0.00476665	-0.00681065	0.0118746	0.531186	0.297645	0.702355	0.59529
GCST90012877	Alzheimers_disease	EUR	finngen	prscs	auto	megaprs	auto	0.398622	0.00830313	0.39219	0.00816	0.891162	0.00643174	0.00384302	-0.00110058	0.0139641	1.67362	0.0471029	0.952897	0.0942059
GCST90012877	Alzheimers_disease	EUR	finngen	ldpred2	auto	megaprs	auto	0.426642	0.00777844	0.39219	0.00816	0.757272	0.0344515	0.00556404	0.0235459	0.045357	6.19181	2.97386e-10	1	5.94772e-10
GCST90012877	Alzheimers_disease	EUR	finngen	pt.clump	auto	megaprs	auto	0.214545	0.00886587	0.39219	0.00816	0.537159	-0.177646	0.00821384	-0.193745	-0.161547	-21.6276	1	4.93829e-104	9.87657e-104
GCST90012877	Alzheimers_disease	EUR	finngen	dbslmm	auto	pt.clump	auto	0.288525	0.00864628	0.214545	0.00886587	0.749381	0.0739804	0.00620254	0.0618234	0.0861374	11.9274	4.25791e-33	1	8.51581e-33
GCST90012877	Alzheimers_disease	EUR	finngen	sbayesr	auto	pt.clump	auto	0.420108	0.00792995	0.214545	0.00886587	0.567791	0.205564	0.00785173	0.190174	0.220953	26.1807	2.20625e-151	1	4.41249e-151
GCST90012877	Alzheimers_disease	EUR	finngen	lassosum	auto	pt.clump	auto	0.394722	0.00776074	0.214545	0.00886587	0.480337	0.180178	0.00852835	0.163462	0.196893	21.1269	2.25094e-99	1	4.50187e-99
GCST90012877	Alzheimers_disease	EUR	finngen	prscs	auto	pt.clump	auto	0.398622	0.00830313	0.214545	0.00886587	0.509875	0.184077	0.00851336	0.167391	0.200764	21.6222	5.55426e-104	1	1.11085e-103
GCST90012877	Alzheimers_disease	EUR	finngen	ldpred2	auto	pt.clump	auto	0.426642	0.00777844	0.214545	0.00886587	0.504479	0.212097	0.00833831	0.195754	0.22844	25.4365	4.98474e-143	1	9.96947e-143
GCST90012877	Alzheimers_disease	EUR	finngen	megaprs	auto	pt.clump	auto	0.39219	0.00816	0.214545	0.00886587	0.537159	0.177646	0.00821384	0.161547	0.193745	21.6276	4.93829e-104	1	9.87657e-104
GCST004773	T2D	EUR	finngen	sbayesr	auto	dbslmm	auto	0.409893	0.00460195	0.41076	0.00460952	0.876726	-0.000867044	0.00228692	-0.00534941	0.00361533	-0.379131	0.647705	0.352295	0.70459
GCST004773	T2D	EUR	finngen	lassosum	auto	dbslmm	auto	0.364128	0.00455226	0.41076	0.00460952	0.76659	-0.0466321	0.00313032	-0.0527675	-0.0404967	-14.8969	1	1.72606e-50	3.45211e-50
GCST004773	T2D	EUR	finngen	prscs	auto	dbslmm	auto	0.403749	0.00460763	0.41076	0.00460952	0.879993	-0.0070111	0.0022578	-0.0114364	-0.00258582	-3.10528	0.99905	0.000950479	0.00190096
GCST004773	T2D	EUR	finngen	ldpred2	auto	dbslmm	auto	0.406926	0.00460545	0.41076	0.00460952	0.84743	-0.00383388	0.00254515	-0.00882238	0.00115462	-1.50634	0.934011	0.0659894	0.131979
GCST004773	T2D	EUR	finngen	megaprs	auto	dbslmm	auto	0.429267	0.00462635	0.41076	0.00460952	0.886473	0.0185071	0.00220051	0.0141941	0.0228201	8.41036	2.04384e-17	1	4.08769e-17
GCST004773	T2D	EUR	finngen	pt.clump	auto	dbslmm	auto	0.239492	0.00448608	0.41076	0.00460952	0.603269	-0.171267	0.00405253	-0.17921	-0.163324	-42.2618	1	0	0
GCST004773	T2D	EUR	finngen	lassosum	CV	dbslmm	auto	0.387679	0.00459938	0.41076	0.00460952	0.793398	-0.0230808	0.0029598	-0.0288821	-0.0172796	-7.79812	1	3.14189e-15	6.28378e-15
GCST004773	T2D	EUR	finngen	megaprs	CV	dbslmm	auto	0.431948	0.00462755	0.41076	0.00460952	0.895542	0.0211886	0.00211108	0.0170509	0.0253263	10.0369	5.24775e-24	1	1.04955e-23
GCST004773	T2D	EUR	finngen	ldpred2	CV	dbslmm	auto	0.422647	0.00461289	0.41076	0.00460952	0.904467	0.0118869	0.00201561	0.00793632	0.0158375	5.89742	1.84614e-09	1	3.69229e-09
GCST004773	T2D	EUR	finngen	pt.clump	CV	dbslmm	auto	0.298294	0.00453791	0.41076	0.00460952	0.651736	-0.112466	0.00381769	-0.119948	-0.104983	-29.4591	1	4.81859e-191	9.63718e-191
GCST004773	T2D	EUR	finngen	UKBB.EnsPGS	CV	dbslmm	auto	0.440448	0.00462986	0.41076	0.00460952	0.928368	0.0296887	0.00174868	0.0262613	0.0331161	16.9778	5.99317e-65	1	1.19863e-64
GCST004773	T2D	EUR	finngen	dbslmm	auto	sbayesr	auto	0.41076	0.00460952	0.409893	0.00460195	0.876726	0.000867044	0.00228692	-0.00361533	0.00534941	0.379131	0.352295	0.647705	0.70459
GCST004773	T2D	EUR	finngen	lassosum	auto	sbayesr	auto	0.364128	0.00455226	0.409893	0.00460195	0.83944	-0.045765	0.00259416	-0.0508496	-0.0406805	-17.6415	1	5.90906e-70	1.18181e-69
GCST004773	T2D	EUR	finngen	prscs	auto	sbayesr	auto	0.403749	0.00460763	0.409893	0.00460195	0.871234	-0.00614405	0.00233682	-0.0107242	-0.00156388	-2.62923	0.995721	0.00427889	0.00855779
GCST004773	T2D	EUR	finngen	ldpred2	auto	sbayesr	auto	0.406926	0.00460545	0.409893	0.00460195	0.925468	-0.00296684	0.00177743	-0.0064506	0.00051693	-1.66917	0.952458	0.0475418	0.0950836
GCST004773	T2D	EUR	finngen	megaprs	auto	sbayesr	auto	0.429267	0.00462635	0.409893	0.00460195	0.878584	0.0193742	0.00227388	0.0149173	0.023831	8.5203	7.9571e-18	1	1.59142e-17
GCST004773	T2D	EUR	finngen	pt.clump	auto	sbayesr	auto	0.239492	0.00448608	0.409893	0.00460195	0.551144	-0.1704	0.00430656	-0.178841	-0.161959	-39.5676	1	0	0
GCST004773	T2D	EUR	finngen	lassosum	CV	sbayesr	auto	0.387679	0.00459938	0.409893	0.00460195	0.854387	-0.0222138	0.00248276	-0.02708	-0.0173476	-8.94722	1	1.82276e-19	3.64551e-19
GCST004773	T2D	EUR	finngen	megaprs	CV	sbayesr	auto	0.431948	0.00462755	0.409893	0.00460195	0.886115	0.0220557	0.00220254	0.0177387	0.0263726	10.0138	6.63056e-24	1	1.32611e-23
GCST004773	T2D	EUR	finngen	ldpred2	CV	sbayesr	auto	0.422647	0.00461289	0.409893	0.00460195	0.937196	0.012754	0.00163296	0.00955337	0.0159546	7.81034	2.85159e-15	1	5.70317e-15
GCST004773	T2D	EUR	finngen	pt.clump	CV	sbayesr	auto	0.298294	0.00453791	0.409893	0.00460195	0.684921	-0.111599	0.0036282	-0.11871	-0.104487	-30.7587	1	4.67785e-208	9.35571e-208
GCST004773	T2D	EUR	finngen	UKBB.EnsPGS	CV	sbayesr	auto	0.440448	0.00462986	0.409893	0.00460195	0.935504	0.0305558	0.00165805	0.027306	0.0338055	18.4287	3.86535e-76	1	7.73069e-76
GCST004773	T2D	EUR	finngen	dbslmm	auto	lassosum	auto	0.41076	0.00460952	0.364128	0.00455226	0.76659	0.0466321	0.00313032	0.0404967	0.0527675	14.8969	1.72606e-50	1	3.45211e-50
GCST004773	T2D	EUR	finngen	sbayesr	auto	lassosum	auto	0.409893	0.00460195	0.364128	0.00455226	0.83944	0.045765	0.00259416	0.0406805	0.0508496	17.6415	5.90906e-70	1	1.18181e-69
GCST004773	T2D	EUR	finngen	prscs	auto	lassosum	auto	0.403749	0.00460763	0.364128	0.00455226	0.720692	0.039621	0.00342347	0.032911	0.046331	11.5734	2.81206e-31	1	5.62413e-31
GCST004773	T2D	EUR	finngen	ldpred2	auto	lassosum	auto	0.406926	0.00460545	0.364128	0.00455226	0.905065	0.0427982	0.00199587	0.0388863	0.0467101	21.4434	2.63113e-102	1	5.26226e-102
GCST004773	T2D	EUR	finngen	megaprs	auto	lassosum	auto	0.429267	0.00462635	0.364128	0.00455226	0.758461	0.0651392	0.0031905	0.0588858	0.0713926	20.4166	5.9523e-93	1	1.19046e-92
GCST004773	T2D	EUR	finngen	pt.clump	auto	lassosum	auto	0.239492	0.00448608	0.364128	0.00455226	0.644122	-0.124635	0.0038131	-0.132109	-0.117161	-32.6861	1	1.23257e-234	2.46513e-234
GCST004773	T2D	EUR	finngen	lassosum	CV	lassosum	auto	0.387679	0.00459938	0.364128	0.00455226	0.806718	0.0235512	0.00284533	0.0179744	0.0291281	8.27714	6.30826e-17	1	1.26165e-16
GCST004773	T2D	EUR	finngen	megaprs	CV	lassosum	auto	0.431948	0.00462755	0.364128	0.00455226	0.780279	0.0678207	0.0030435	0.0618555	0.073786	22.2838	2.65174e-110	1	5.30349e-110
GCST004773	T2D	EUR	finngen	ldpred2	CV	lassosum	auto	0.422647	0.00461289	0.364128	0.00455226	0.842147	0.058519	0.0025755	0.053471	0.063567	22.7214	1.37688e-114	1	2.75375e-114
GCST004773	T2D	EUR	finngen	pt.clump	CV	lassosum	auto	0.298294	0.00453791	0.364128	0.00455226	0.788509	-0.0658336	0.00295602	-0.0716274	-0.0600398	-22.271	1	3.52833e-110	7.05666e-110
GCST004773	T2D	EUR	finngen	UKBB.EnsPGS	CV	lassosum	auto	0.440448	0.00462986	0.364128	0.00455226	0.834314	0.0763208	0.00264389	0.0711388	0.0815028	28.8669	1.55626e-183	1	3.11252e-183
GCST004773	T2D	EUR	finngen	dbslmm	auto	prscs	auto	0.41076	0.00460952	0.403749	0.00460763	0.879993	0.0070111	0.0022578	0.00258582	0.0114364	3.10528	0.000950479	0.99905	0.00190096
GCST004773	T2D	EUR	finngen	sbayesr	auto	prscs	auto	0.409893	0.00460195	0.403749	0.00460763	0.871234	0.00614405	0.00233682	0.00156388	0.0107242	2.62923	0.00427889	0.995721	0.00855779
GCST004773	T2D	EUR	finngen	lassosum	auto	prscs	auto	0.364128	0.00455226	0.403749	0.00460763	0.720692	-0.039621	0.00342347	-0.046331	-0.032911	-11.5734	1	2.81206e-31	5.62413e-31
GCST004773	T2D	EUR	finngen	ldpred2	auto	prscs	auto	0.406926	0.00460545	0.403749	0.00460763	0.861529	0.00317722	0.00242421	-0.00157423	0.00792867	1.31062	0.094993	0.905007	0.189986
GCST004773	T2D	EUR	finngen	megaprs	auto	prscs	auto	0.429267	0.00462635	0.403749	0.00460763	0.892979	0.0255182	0.00213611	0.0213314	0.029705	11.9461	3.40187e-33	1	6.80374e-33
GCST004773	T2D	EUR	finngen	pt.clump	auto	prscs	auto	0.239492	0.00448608	0.403749	0.00460763	0.435604	-0.164256	0.00483189	-0.173727	-0.154786	-33.9942	1	1.35733e-253	2.71466e-253
GCST004773	T2D	EUR	finngen	lassosum	CV	prscs	auto	0.387679	0.00459938	0.403749	0.00460763	0.873	-0.0160697	0.00232011	-0.0206172	-0.0115223	-6.92629	1	2.16014e-12	4.32028e-12
GCST004773	T2D	EUR	finngen	megaprs	CV	prscs	auto	0.431948	0.00462755	0.403749	0.00460763	0.887967	0.0281997	0.00218585	0.0239155	0.032484	12.9011	2.21996e-38	1	4.43993e-38
GCST004773	T2D	EUR	finngen	ldpred2	CV	prscs	auto	0.422647	0.00461289	0.403749	0.00460763	0.942059	0.018898	0.00156941	0.015822	0.0219741	12.0415	1.07569e-33	1	2.15138e-33
GCST004773	T2D	EUR	finngen	pt.clump	CV	prscs	auto	0.298294	0.00453791	0.403749	0.00460763	0.542443	-0.105455	0.00437481	-0.114029	-0.0968799	-24.1049	1	1.10928e-128	2.21856e-128
GCST004773	T2D	EUR	finngen	UKBB.EnsPGS	CV	prscs	auto	0.440448	0.00462986	0.403749	0.00460763	0.923314	0.0366998	0.00180896	0.0331542	0.0402454	20.2878	8.24635e-92	1	1.64927e-91
GCST004773	T2D	EUR	finngen	dbslmm	auto	ldpred2	auto	0.41076	0.00460952	0.406926	0.00460545	0.84743	0.00383388	0.00254515	-0.00115462	0.00882238	1.50634	0.0659894	0.934011	0.131979
GCST004773	T2D	EUR	finngen	sbayesr	auto	ldpred2	auto	0.409893	0.00460195	0.406926	0.00460545	0.925468	0.00296684	0.00177743	-0.00051693	0.0064506	1.66917	0.0475418	0.952458	0.0950836
GCST004773	T2D	EUR	finngen	lassosum	auto	ldpred2	auto	0.364128	0.00455226	0.406926	0.00460545	0.905065	-0.0427982	0.00199587	-0.0467101	-0.0388863	-21.4434	1	2.63113e-102	5.26226e-102
GCST004773	T2D	EUR	finngen	prscs	auto	ldpred2	auto	0.403749	0.00460763	0.406926	0.00460545	0.861529	-0.00317722	0.00242421	-0.00792867	0.00157423	-1.31062	0.905007	0.094993	0.189986
GCST004773	T2D	EUR	finngen	megaprs	auto	ldpred2	auto	0.429267	0.00462635	0.406926	0.00460545	0.859983	0.022341	0.00244273	0.0175532	0.0271287	9.1459	2.9568e-20	1	5.9136e-20
GCST004773	T2D	EUR	finngen	pt.clump	auto	ldpred2	auto	0.239492	0.00448608	0.406926	0.00460545	0.531893	-0.167433	0.00439964	-0.176057	-0.15881	-38.0561	1	0	0
GCST004773	T2D	EUR	finngen	lassosum	CV	ldpred2	auto	0.387679	0.00459938	0.406926	0.00460545	0.888593	-0.019247	0.0021725	-0.0235051	-0.0149889	-8.85938	1	4.0232e-19	8.04639e-19
GCST004773	T2D	EUR	finngen	megaprs	CV	ldpred2	auto	0.431948	0.00462755	0.406926	0.00460545	0.874326	0.0250225	0.00231456	0.020486	0.0295591	10.8109	1.52844e-27	1	3.05687e-27
GCST004773	T2D	EUR	finngen	ldpred2	CV	ldpred2	auto	0.422647	0.00461289	0.406926	0.00460545	0.958912	0.0157208	0.00132131	0.013131	0.0183106	11.8979	6.06682e-33	1	1.21336e-32
GCST004773	T2D	EUR	finngen	pt.clump	CV	ldpred2	auto	0.298294	0.00453791	0.406926	0.00460545	0.754182	-0.108632	0.00320614	-0.114916	-0.102348	-33.8824	1	6.04165e-252	1.20833e-251
GCST004773	T2D	EUR	finngen	UKBB.EnsPGS	CV	ldpred2	auto	0.440448	0.00462986	0.406926	0.00460545	0.933597	0.0335226	0.00168296	0.030224	0.0368212	19.9188	1.39714e-88	1	2.79428e-88
GCST004773	T2D	EUR	finngen	dbslmm	auto	megaprs	auto	0.41076	0.00460952	0.429267	0.00462635	0.886473	-0.0185071	0.00220051	-0.0228201	-0.0141941	-8.41036	1	2.04384e-17	4.08769e-17
GCST004773	T2D	EUR	finngen	sbayesr	auto	megaprs	auto	0.409893	0.00460195	0.429267	0.00462635	0.878584	-0.0193742	0.00227388	-0.023831	-0.0149173	-8.5203	1	7.9571e-18	1.59142e-17
GCST004773	T2D	EUR	finngen	lassosum	auto	megaprs	auto	0.364128	0.00455226	0.429267	0.00462635	0.758461	-0.0651392	0.0031905	-0.0713926	-0.0588858	-20.4166	1	5.9523e-93	1.19046e-92
GCST004773	T2D	EUR	finngen	prscs	auto	megaprs	auto	0.403749	0.00460763	0.429267	0.00462635	0.892979	-0.0255182	0.00213611	-0.029705	-0.0213314	-11.9461	1	3.40187e-33	6.80374e-33
GCST004773	T2D	EUR	finngen	ldpred2	auto	megaprs	auto	0.406926	0.00460545	0.429267	0.00462635	0.859983	-0.022341	0.00244273	-0.0271287	-0.0175532	-9.1459	1	2.9568e-20	5.9136e-20
GCST004773	T2D	EUR	finngen	pt.clump	auto	megaprs	auto	0.239492	0.00448608	0.429267	0.00462635	0.47754	-0.189774	0.00465898	-0.198906	-0.180643	-40.733	1	0	0
GCST004773	T2D	EUR	finngen	lassosum	CV	megaprs	auto	0.387679	0.00459938	0.429267	0.00462635	0.855076	-0.041588	0.00248359	-0.0464558	-0.0367201	-16.7451	1	3.07382e-63	6.14764e-63
GCST004773	T2D	EUR	finngen	megaprs	CV	megaprs	auto	0.431948	0.00462755	0.429267	0.00462635	0.996512	0.00268152	0.000386459	0.00192406	0.00343898	6.9387	1.97864e-12	1	3.95728e-12
GCST004773	T2D	EUR	finngen	ldpred2	CV	megaprs	auto	0.422647	0.00461289	0.429267	0.00462635	0.919799	-0.00662019	0.00185021	-0.0102466	-0.00299377	-3.57807	0.999827	0.000173069	0.000346138
GCST004773	T2D	EUR	finngen	pt.clump	CV	megaprs	auto	0.298294	0.00453791	0.429267	0.00462635	0.586628	-0.130973	0.00416706	-0.13914	-0.122805	-31.4305	1	3.88142e-217	7.76285e-217
GCST004773	T2D	EUR	finngen	UKBB.EnsPGS	CV	megaprs	auto	0.440448	0.00462986	0.429267	0.00462635	0.976612	0.0111816	0.00100096	0.00921972	0.0131435	11.1709	2.83076e-29	1	5.66151e-29
GCST004773	T2D	EUR	finngen	dbslmm	auto	pt.clump	auto	0.41076	0.00460952	0.239492	0.00448608	0.603269	0.171267	0.00405253	0.163324	0.17921	42.2618	0	1	0
GCST004773	T2D	EUR	finngen	sbayesr	auto	pt.clump	auto	0.409893	0.00460195	0.239492	0.00448608	0.551144	0.1704	0.00430656	0.161959	0.178841	39.5676	0	1	0
GCST004773	T2D	EUR	finngen	lassosum	auto	pt.clump	auto	0.364128	0.00455226	0.239492	0.00448608	0.644122	0.124635	0.0038131	0.117161	0.132109	32.6861	1.23257e-234	1	2.46513e-234
GCST004773	T2D	EUR	finngen	prscs	auto	pt.clump	auto	0.403749	0.00460763	0.239492	0.00448608	0.435604	0.164256	0.00483189	0.154786	0.173727	33.9942	1.35733e-253	1	2.71466e-253
GCST004773	T2D	EUR	finngen	ldpred2	auto	pt.clump	auto	0.406926	0.00460545	0.239492	0.00448608	0.531893	0.167433	0.00439964	0.15881	0.176057	38.0561	0	1	0
GCST004773	T2D	EUR	finngen	megaprs	auto	pt.clump	auto	0.429267	0.00462635	0.239492	0.00448608	0.47754	0.189774	0.00465898	0.180643	0.198906	40.733	0	1	0
GCST004773	T2D	EUR	finngen	lassosum	CV	pt.clump	auto	0.387679	0.00459938	0.239492	0.00448608	0.392478	0.148186	0.0050083	0.13837	0.158003	29.5882	1.06051e-192	1	2.12103e-192
GCST004773	T2D	EUR	finngen	megaprs	CV	pt.clump	auto	0.431948	0.00462755	0.239492	0.00448608	0.498465	0.192456	0.00456545	0.183508	0.201404	42.1549	0	1	0
GCST004773	T2D	EUR	finngen	ldpred2	CV	pt.clump	auto	0.422647	0.00461289	0.239492	0.00448608	0.52582	0.183154	0.00443185	0.174468	0.191841	41.3268	0	1	0
GCST004773	T2D	EUR	finngen	pt.clump	CV	pt.clump	auto	0.298294	0.00453791	0.239492	0.00448608	0.625528	0.0588016	0.00390503	0.0511477	0.0664554	15.0579	1.53173e-51	1	3.06347e-51
GCST004773	T2D	EUR	finngen	UKBB.EnsPGS	CV	pt.clump	auto	0.440448	0.00462986	0.239492	0.00448608	0.549182	0.200956	0.00432985	0.192469	0.209442	46.4118	0	1	0
GCST004773	T2D	EUR	finngen	dbslmm	auto	lassosum	CV	0.41076	0.00460952	0.387679	0.00459938	0.793398	0.0230808	0.0029598	0.0172796	0.0288821	7.79812	3.14189e-15	1	6.28378e-15
GCST004773	T2D	EUR	finngen	sbayesr	auto	lassosum	CV	0.409893	0.00460195	0.387679	0.00459938	0.854387	0.0222138	0.00248276	0.0173476	0.02708	8.94722	1.82276e-19	1	3.64551e-19
GCST004773	T2D	EUR	finngen	lassosum	auto	lassosum	CV	0.364128	0.00455226	0.387679	0.00459938	0.806718	-0.0235512	0.00284533	-0.0291281	-0.0179744	-8.27714	1	6.30826e-17	1.26165e-16
GCST004773	T2D	EUR	finngen	prscs	auto	lassosum	CV	0.403749	0.00460763	0.387679	0.00459938	0.873	0.0160697	0.00232011	0.0115223	0.0206172	6.92629	2.16014e-12	1	4.32028e-12
GCST004773	T2D	EUR	finngen	ldpred2	auto	lassosum	CV	0.406926	0.00460545	0.387679	0.00459938	0.888593	0.019247	0.0021725	0.0149889	0.0235051	8.85938	4.0232e-19	1	8.04639e-19
GCST004773	T2D	EUR	finngen	megaprs	auto	lassosum	CV	0.429267	0.00462635	0.387679	0.00459938	0.855076	0.041588	0.00248359	0.0367201	0.0464558	16.7451	3.07382e-63	1	6.14764e-63
GCST004773	T2D	EUR	finngen	pt.clump	auto	lassosum	CV	0.239492	0.00448608	0.387679	0.00459938	0.392478	-0.148186	0.0050083	-0.158003	-0.13837	-29.5882	1	1.06051e-192	2.12103e-192
GCST004773	T2D	EUR	finngen	megaprs	CV	lassosum	CV	0.431948	0.00462755	0.387679	0.00459938	0.85389	0.0442695	0.00249407	0.0393811	0.0491578	17.7499	8.62971e-71	1	1.72594e-70
GCST004773	T2D	EUR	finngen	ldpred2	CV	lassosum	CV	0.422647	0.00461289	0.387679	0.00459938	0.924207	0.0349678	0.00179341	0.0314527	0.0384828	19.498	5.71197e-85	1	1.14239e-84
GCST004773	T2D	EUR	finngen	pt.clump	CV	lassosum	CV	0.298294	0.00453791	0.387679	0.00459938	0.570957	-0.0893848	0.00423242	-0.0976804	-0.0810893	-21.1191	1	2.65566e-99	5.31132e-99
GCST004773	T2D	EUR	finngen	UKBB.EnsPGS	CV	lassosum	CV	0.440448	0.00462986	0.387679	0.00459938	0.890067	0.0527696	0.00216399	0.0485281	0.057011	24.3853	1.22579e-131	1	2.45159e-131
GCST004773	T2D	EUR	finngen	dbslmm	auto	megaprs	CV	0.41076	0.00460952	0.431948	0.00462755	0.895542	-0.0211886	0.00211108	-0.0253263	-0.0170509	-10.0369	1	5.24775e-24	1.04955e-23
GCST004773	T2D	EUR	finngen	sbayesr	auto	megaprs	CV	0.409893	0.00460195	0.431948	0.00462755	0.886115	-0.0220557	0.00220254	-0.0263726	-0.0177387	-10.0138	1	6.63056e-24	1.32611e-23
GCST004773	T2D	EUR	finngen	lassosum	auto	megaprs	CV	0.364128	0.00455226	0.431948	0.00462755	0.780279	-0.0678207	0.0030435	-0.073786	-0.0618555	-22.2838	1	2.65174e-110	5.30349e-110
GCST004773	T2D	EUR	finngen	prscs	auto	megaprs	CV	0.403749	0.00460763	0.431948	0.00462755	0.887967	-0.0281997	0.00218585	-0.032484	-0.0239155	-12.9011	1	2.21996e-38	4.43993e-38
GCST004773	T2D	EUR	finngen	ldpred2	auto	megaprs	CV	0.406926	0.00460545	0.431948	0.00462755	0.874326	-0.0250225	0.00231456	-0.0295591	-0.020486	-10.8109	1	1.52844e-27	3.05687e-27
GCST004773	T2D	EUR	finngen	megaprs	auto	megaprs	CV	0.429267	0.00462635	0.431948	0.00462755	0.996512	-0.00268152	0.000386459	-0.00343898	-0.00192406	-6.9387	1	1.97864e-12	3.95728e-12
GCST004773	T2D	EUR	finngen	pt.clump	auto	megaprs	CV	0.239492	0.00448608	0.431948	0.00462755	0.498465	-0.192456	0.00456545	-0.201404	-0.183508	-42.1549	1	0	0
GCST004773	T2D	EUR	finngen	lassosum	CV	megaprs	CV	0.387679	0.00459938	0.431948	0.00462755	0.85389	-0.0442695	0.00249407	-0.0491578	-0.0393811	-17.7499	1	8.62971e-71	1.72594e-70
GCST004773	T2D	EUR	finngen	ldpred2	CV	megaprs	CV	0.422647	0.00461289	0.431948	0.00462755	0.922709	-0.00930171	0.00181658	-0.0128622	-0.0057412	-5.12044	1	1.52413e-07	3.04826e-07
GCST004773	T2D	EUR	finngen	pt.clump	CV	megaprs	CV	0.298294	0.00453791	0.431948	0.00462755	0.616449	-0.133654	0.00401456	-0.141523	-0.125786	-33.2924	1	2.49013e-243	4.98026e-243
GCST004773	T2D	EUR	finngen	UKBB.EnsPGS	CV	megaprs	CV	0.440448	0.00462986	0.431948	0.00462755	0.979616	0.00850008	0.000934583	0.0066683	0.0103319	9.09505	4.72724e-20	1	9.45447e-20
GCST004773	T2D	EUR	finngen	dbslmm	auto	ldpred2	CV	0.41076	0.00460952	0.422647	0.00461289	0.904467	-0.0118869	0.00201561	-0.0158375	-0.00793632	-5.89742	1	1.84614e-09	3.69229e-09
GCST004773	T2D	EUR	finngen	sbayesr	auto	ldpred2	CV	0.409893	0.00460195	0.422647	0.00461289	0.937196	-0.012754	0.00163296	-0.0159546	-0.00955337	-7.81034	1	2.85159e-15	5.70317e-15
GCST004773	T2D	EUR	finngen	lassosum	auto	ldpred2	CV	0.364128	0.00455226	0.422647	0.00461289	0.842147	-0.058519	0.0025755	-0.063567	-0.053471	-22.7214	1	1.37688e-114	2.75375e-114
GCST004773	T2D	EUR	finngen	prscs	auto	ldpred2	CV	0.403749	0.00460763	0.422647	0.00461289	0.942059	-0.018898	0.00156941	-0.0219741	-0.015822	-12.0415	1	1.07569e-33	2.15138e-33
GCST004773	T2D	EUR	finngen	ldpred2	auto	ldpred2	CV	0.406926	0.00460545	0.422647	0.00461289	0.958912	-0.0157208	0.00132131	-0.0183106	-0.013131	-11.8979	1	6.06682e-33	1.21336e-32
GCST004773	T2D	EUR	finngen	megaprs	auto	ldpred2	CV	0.429267	0.00462635	0.422647	0.00461289	0.919799	0.00662019	0.00185021	0.00299377	0.0102466	3.57807	0.000173069	0.999827	0.000346138
GCST004773	T2D	EUR	finngen	pt.clump	auto	ldpred2	CV	0.239492	0.00448608	0.422647	0.00461289	0.52582	-0.183154	0.00443185	-0.191841	-0.174468	-41.3268	1	0	0
GCST004773	T2D	EUR	finngen	lassosum	CV	ldpred2	CV	0.387679	0.00459938	0.422647	0.00461289	0.924207	-0.0349678	0.00179341	-0.0384828	-0.0314527	-19.498	1	5.71197e-85	1.14239e-84
GCST004773	T2D	EUR	finngen	megaprs	CV	ldpred2	CV	0.431948	0.00462755	0.422647	0.00461289	0.922709	0.00930171	0.00181658	0.0057412	0.0128622	5.12044	1.52413e-07	1	3.04826e-07
GCST004773	T2D	EUR	finngen	pt.clump	CV	ldpred2	CV	0.298294	0.00453791	0.422647	0.00461289	0.659857	-0.124353	0.00377438	-0.13175	-0.116955	-32.9465	1	2.37324e-238	4.74648e-238
GCST004773	T2D	EUR	finngen	UKBB.EnsPGS	CV	ldpred2	CV	0.440448	0.00462986	0.422647	0.00461289	0.969657	0.0178018	0.00113857	0.0155702	0.0200334	15.6352	2.09621e-55	1	4.19241e-55
GCST004773	T2D	EUR	finngen	dbslmm	auto	pt.clump	CV	0.41076	0.00460952	0.298294	0.00453791	0.651736	0.112466	0.00381769	0.104983	0.119948	29.4591	4.81859e-191	1	9.63718e-191
GCST004773	T2D	EUR	finngen	sbayesr	auto	pt.clump	CV	0.409893	0.00460195	0.298294	0.00453791	0.684921	0.111599	0.0036282	0.104487	0.11871	30.7587	4.67785e-208	1	9.35571e-208
GCST004773	T2D	EUR	finngen	lassosum	auto	pt.clump	CV	0.364128	0.00455226	0.298294	0.00453791	0.788509	0.0658336	0.00295602	0.0600398	0.0716274	22.271	3.52833e-110	1	7.05666e-110
GCST004773	T2D	EUR	finngen	prscs	auto	pt.clump	CV	0.403749	0.00460763	0.298294	0.00453791	0.542443	0.105455	0.00437481	0.0968799	0.114029	24.1049	1.10928e-128	1	2.21856e-128
GCST004773	T2D	EUR	finngen	ldpred2	auto	pt.clump	CV	0.406926	0.00460545	0.298294	0.00453791	0.754182	0.108632	0.00320614	0.102348	0.114916	33.8824	6.04165e-252	1	1.20833e-251
GCST004773	T2D	EUR	finngen	megaprs	auto	pt.clump	CV	0.429267	0.00462635	0.298294	0.00453791	0.586628	0.130973	0.00416706	0.122805	0.13914	31.4305	3.88142e-217	1	7.76285e-217
GCST004773	T2D	EUR	finngen	pt.clump	auto	pt.clump	CV	0.239492	0.00448608	0.298294	0.00453791	0.625528	-0.0588016	0.00390503	-0.0664554	-0.0511477	-15.0579	1	1.53173e-51	3.06347e-51
GCST004773	T2D	EUR	finngen	lassosum	CV	pt.clump	CV	0.387679	0.00459938	0.298294	0.00453791	0.570957	0.0893848	0.00423242	0.0810893	0.0976804	21.1191	2.65566e-99	1	5.31132e-99
GCST004773	T2D	EUR	finngen	megaprs	CV	pt.clump	CV	0.431948	0.00462755	0.298294	0.00453791	0.616449	0.133654	0.00401456	0.125786	0.141523	33.2924	2.49013e-243	1	4.98026e-243
GCST004773	T2D	EUR	finngen	ldpred2	CV	pt.clump	CV	0.422647	0.00461289	0.298294	0.00453791	0.659857	0.124353	0.00377438	0.116955	0.13175	32.9465	2.37324e-238	1	4.74648e-238
GCST004773	T2D	EUR	finngen	UKBB.EnsPGS	CV	pt.clump	CV	0.440448	0.00462986	0.298294	0.00453791	0.677994	0.142154	0.00367955	0.134942	0.149366	38.6336	0	1	0
GCST004773	T2D	EUR	finngen	dbslmm	auto	UKBB.EnsPGS	CV	0.41076	0.00460952	0.440448	0.00462986	0.928368	-0.0296887	0.00174868	-0.0331161	-0.0262613	-16.9778	1	5.99317e-65	1.19863e-64
GCST004773	T2D	EUR	finngen	sbayesr	auto	UKBB.EnsPGS	CV	0.409893	0.00460195	0.440448	0.00462986	0.935504	-0.0305558	0.00165805	-0.0338055	-0.027306	-18.4287	1	3.86535e-76	7.73069e-76
GCST004773	T2D	EUR	finngen	lassosum	auto	UKBB.EnsPGS	CV	0.364128	0.00455226	0.440448	0.00462986	0.834314	-0.0763208	0.00264389	-0.0815028	-0.0711388	-28.8669	1	1.55626e-183	3.11252e-183
GCST004773	T2D	EUR	finngen	prscs	auto	UKBB.EnsPGS	CV	0.403749	0.00460763	0.440448	0.00462986	0.923314	-0.0366998	0.00180896	-0.0402454	-0.0331542	-20.2878	1	8.24635e-92	1.64927e-91
GCST004773	T2D	EUR	finngen	ldpred2	auto	UKBB.EnsPGS	CV	0.406926	0.00460545	0.440448	0.00462986	0.933597	-0.0335226	0.00168296	-0.0368212	-0.030224	-19.9188	1	1.39714e-88	2.79428e-88
GCST004773	T2D	EUR	finngen	megaprs	auto	UKBB.EnsPGS	CV	0.429267	0.00462635	0.440448	0.00462986	0.976612	-0.0111816	0.00100096	-0.0131435	-0.00921972	-11.1709	1	2.83076e-29	5.66151e-29
GCST004773	T2D	EUR	finngen	pt.clump	auto	UKBB.EnsPGS	CV	0.239492	0.00448608	0.440448	0.00462986	0.549182	-0.200956	0.00432985	-0.209442	-0.192469	-46.4118	1	0	0
GCST004773	T2D	EUR	finngen	lassosum	CV	UKBB.EnsPGS	CV	0.387679	0.00459938	0.440448	0.00462986	0.890067	-0.0527696	0.00216399	-0.057011	-0.0485281	-24.3853	1	1.22579e-131	2.45159e-131
GCST004773	T2D	EUR	finngen	megaprs	CV	UKBB.EnsPGS	CV	0.431948	0.00462755	0.440448	0.00462986	0.979616	-0.00850008	0.000934583	-0.0103319	-0.0066683	-9.09505	1	4.72724e-20	9.45447e-20
GCST004773	T2D	EUR	finngen	ldpred2	CV	UKBB.EnsPGS	CV	0.422647	0.00461289	0.440448	0.00462986	0.969657	-0.0178018	0.00113857	-0.0200334	-0.0155702	-15.6352	1	2.09621e-55	4.19241e-55
GCST004773	T2D	EUR	finngen	pt.clump	CV	UKBB.EnsPGS	CV	0.298294	0.00453791	0.440448	0.00462986	0.677994	-0.142154	0.00367955	-0.149366	-0.134942	-38.6336	1	0	0
GCST004988	Breast_cancer	EUR	finngen	sbayesr	auto	dbslmm	auto	0.512783	0.00865619	0.539557	0.00844317	0.823861	-0.0267745	0.00507857	-0.0367285	-0.0168205	-5.27206	1	6.74513e-08	1.34903e-07
GCST004988	Breast_cancer	EUR	finngen	lassosum	auto	dbslmm	auto	0.537198	0.00842356	0.539557	0.00844317	0.842044	-0.00235982	0.00474009	-0.0116504	0.00693076	-0.497843	0.690703	0.309297	0.618594
GCST004988	Breast_cancer	EUR	finngen	prscs	auto	dbslmm	auto	0.552719	0.00843991	0.539557	0.00844317	0.932279	0.0131615	0.00310669	0.00707235	0.0192506	4.23649	1.13518e-05	0.999989	2.27036e-05
GCST004988	Breast_cancer	EUR	finngen	ldpred2	auto	dbslmm	auto	0.571178	0.00847954	0.539557	0.00844317	0.879847	0.031621	0.004148	0.0234909	0.0397511	7.62319	1.23738e-14	1	2.47475e-14
GCST004988	Breast_cancer	EUR	finngen	megaprs	auto	dbslmm	auto	0.547539	0.0084451	0.539557	0.00844317	0.86696	0.00798175	0.00435573	-0.000555475	0.016519	1.83247	0.0334405	0.966559	0.0668811
GCST004988	Breast_cancer	EUR	finngen	pt.clump	auto	dbslmm	auto	0.416006	0.00828569	0.539557	0.00844317	0.696775	-0.123551	0.00651541	-0.136321	-0.110781	-18.9629	1	1.72749e-80	3.45498e-80
GCST004988	Breast_cancer	EUR	finngen	megaprs	CV	dbslmm	auto	0.555725	0.00846958	0.539557	0.00844317	0.912883	0.0161677	0.00352991	0.00924913	0.0230864	4.58022	2.32247e-06	0.999998	4.64495e-06
GCST004988	Breast_cancer	EUR	finngen	ldpred2	CV	dbslmm	auto	0.571385	0.00847699	0.539557	0.00844317	0.914576	0.0318273	0.00349702	0.0249732	0.0386815	9.10128	4.46354e-20	1	8.92707e-20
GCST004988	Breast_cancer	EUR	finngen	pt.clump	CV	dbslmm	auto	0.453042	0.00835502	0.539557	0.00844317	0.735017	-0.0865156	0.00611498	-0.098501	-0.0745302	-14.1481	1	9.58879e-46	1.91776e-45
GCST004988	Breast_cancer	EUR	finngen	UKBB.EnsPGS	CV	dbslmm	auto	0.58542	0.00848716	0.539557	0.00844317	0.927453	0.0458621	0.00322478	0.0395415	0.0521826	14.2218	3.3558e-46	1	6.71159e-46
GCST004988	Breast_cancer	EUR	finngen	dbslmm	auto	sbayesr	auto	0.539557	0.00844317	0.512783	0.00865619	0.823861	0.0267745	0.00507857	0.0168205	0.0367285	5.27206	6.74513e-08	1	1.34903e-07
GCST004988	Breast_cancer	EUR	finngen	lassosum	auto	sbayesr	auto	0.537198	0.00842356	0.512783	0.00865619	0.786313	0.0244147	0.00558717	0.0134638	0.0353655	4.36978	6.21857e-06	0.999994	1.24371e-05
GCST004988	Breast_cancer	EUR	finngen	prscs	auto	sbayesr	auto	0.552719	0.00843991	0.512783	0.00865619	0.849808	0.039936	0.00468957	0.0307444	0.0491275	8.51591	8.26406e-18	1	1.65281e-17
GCST004988	Breast_cancer	EUR	finngen	ldpred2	auto	sbayesr	auto	0.571178	0.00847954	0.512783	0.00865619	0.853077	0.0583955	0.00464754	0.0492863	0.0675047	12.5648	1.64788e-36	1	3.29576e-36
GCST004988	Breast_cancer	EUR	finngen	megaprs	auto	sbayesr	auto	0.547539	0.0084451	0.512783	0.00865619	0.809523	0.0347563	0.0052814	0.0244047	0.0451078	6.58088	2.33842e-11	1	4.67685e-11
GCST004988	Breast_cancer	EUR	finngen	pt.clump	auto	sbayesr	auto	0.416006	0.00828569	0.512783	0.00865619	0.609708	-0.0967766	0.00749151	-0.11146	-0.0820932	-12.9182	1	1.77745e-38	3.5549e-38
GCST004988	Breast_cancer	EUR	finngen	megaprs	CV	sbayesr	auto	0.555725	0.00846958	0.512783	0.00865619	0.828873	0.0429423	0.00501267	0.0331174	0.0527671	8.56674	5.32262e-18	1	1.06452e-17
GCST004988	Breast_cancer	EUR	finngen	ldpred2	CV	sbayesr	auto	0.571385	0.00847699	0.512783	0.00865619	0.865864	0.0586018	0.00444045	0.0498986	0.0673051	13.1973	4.54741e-40	1	9.09483e-40
GCST004988	Breast_cancer	EUR	finngen	pt.clump	CV	sbayesr	auto	0.453042	0.00835502	0.512783	0.00865619	0.658656	-0.0597411	0.0070331	-0.073526	-0.0459562	-8.49428	1	9.95791e-18	1.99158e-17
GCST004988	Breast_cancer	EUR	finngen	UKBB.EnsPGS	CV	sbayesr	auto	0.58542	0.00848716	0.512783	0.00865619	0.870084	0.0726366	0.00437236	0.0640668	0.0812064	16.6127	2.82119e-62	1	5.64239e-62
GCST004988	Breast_cancer	EUR	finngen	dbslmm	auto	lassosum	auto	0.539557	0.00844317	0.537198	0.00842356	0.842044	0.00235982	0.00474009	-0.00693076	0.0116504	0.497843	0.309297	0.690703	0.618594
GCST004988	Breast_cancer	EUR	finngen	sbayesr	auto	lassosum	auto	0.512783	0.00865619	0.537198	0.00842356	0.786313	-0.0244147	0.00558717	-0.0353655	-0.0134638	-4.36978	0.999994	6.21857e-06	1.24371e-05
GCST004988	Breast_cancer	EUR	finngen	prscs	auto	lassosum	auto	0.552719	0.00843991	0.537198	0.00842356	0.891776	0.0155213	0.00392282	0.00783256	0.02321	3.95667	3.80012e-05	0.999962	7.60023e-05
GCST004988	Breast_cancer	EUR	finngen	ldpred2	auto	lassosum	auto	0.571178	0.00847954	0.537198	0.00842356	0.91661	0.0339808	0.00345194	0.027215	0.0407466	9.84398	3.63885e-23	1	7.2777e-23
GCST004988	Breast_cancer	EUR	finngen	megaprs	auto	lassosum	auto	0.547539	0.0084451	0.537198	0.00842356	0.884071	0.0103416	0.00406133	0.00238136	0.0183018	2.54635	0.00544279	0.994557	0.0108856
GCST004988	Breast_cancer	EUR	finngen	pt.clump	auto	lassosum	auto	0.416006	0.00828569	0.537198	0.00842356	0.780504	-0.121191	0.005537	-0.132044	-0.110339	-21.8875	1	1.70782e-106	3.41563e-106
GCST004988	Breast_cancer	EUR	finngen	megaprs	CV	lassosum	auto	0.555725	0.00846958	0.537198	0.00842356	0.859646	0.0185276	0.00447537	0.00975584	0.0272993	4.13989	1.73734e-05	0.999983	3.47468e-05
GCST004988	Breast_cancer	EUR	finngen	ldpred2	CV	lassosum	auto	0.571385	0.00847699	0.537198	0.00842356	0.908442	0.0341872	0.00361643	0.027099	0.0412753	9.4533	1.64155e-21	1	3.28311e-21
GCST004988	Breast_cancer	EUR	finngen	pt.clump	CV	lassosum	auto	0.453042	0.00835502	0.537198	0.00842356	0.811164	-0.0841558	0.00515606	-0.0942617	-0.0740499	-16.3217	1	3.45746e-60	6.91493e-60
GCST004988	Breast_cancer	EUR	finngen	UKBB.EnsPGS	CV	lassosum	auto	0.58542	0.00848716	0.537198	0.00842356	0.933406	0.0482219	0.00308641	0.0421725	0.0542713	15.6239	2.50162e-55	1	5.00324e-55
GCST004988	Breast_cancer	EUR	finngen	dbslmm	auto	prscs	auto	0.539557	0.00844317	0.552719	0.00843991	0.932279	-0.0131615	0.00310669	-0.0192506	-0.00707235	-4.23649	0.999989	1.13518e-05	2.27036e-05
GCST004988	Breast_cancer	EUR	finngen	sbayesr	auto	prscs	auto	0.512783	0.00865619	0.552719	0.00843991	0.849808	-0.039936	0.00468957	-0.0491275	-0.0307444	-8.51591	1	8.26406e-18	1.65281e-17
GCST004988	Breast_cancer	EUR	finngen	lassosum	auto	prscs	auto	0.537198	0.00842356	0.552719	0.00843991	0.891776	-0.0155213	0.00392282	-0.02321	-0.00783256	-3.95667	0.999962	3.80012e-05	7.60023e-05
GCST004988	Breast_cancer	EUR	finngen	ldpred2	auto	prscs	auto	0.571178	0.00847954	0.552719	0.00843991	0.922688	0.0184595	0.00332678	0.011939	0.02498	5.54877	1.43842e-08	1	2.87685e-08
GCST004988	Breast_cancer	EUR	finngen	megaprs	auto	prscs	auto	0.547539	0.0084451	0.552719	0.00843991	0.879632	-0.00517971	0.0041423	-0.0132986	0.0029392	-1.25044	0.894431	0.105569	0.211138
GCST004988	Breast_cancer	EUR	finngen	pt.clump	auto	prscs	auto	0.416006	0.00828569	0.552719	0.00843991	0.695407	-0.136713	0.00652874	-0.149509	-0.123916	-20.9401	1	1.15425e-97	2.3085e-97
GCST004988	Breast_cancer	EUR	finngen	megaprs	CV	prscs	auto	0.555725	0.00846958	0.552719	0.00843991	0.925051	0.00300629	0.00327352	-0.00340981	0.00942239	0.918366	0.179214	0.820786	0.358428
GCST004988	Breast_cancer	EUR	finngen	ldpred2	CV	prscs	auto	0.571385	0.00847699	0.552719	0.00843991	0.958388	0.0186659	0.0024404	0.0138827	0.0234491	7.64868	1.01524e-14	1	2.03048e-14
GCST004988	Breast_cancer	EUR	finngen	pt.clump	CV	prscs	auto	0.453042	0.00835502	0.552719	0.00843991	0.74219	-0.0996771	0.00603046	-0.111497	-0.0878574	-16.5289	1	1.13561e-61	2.27123e-61
GCST004988	Breast_cancer	EUR	finngen	UKBB.EnsPGS	CV	prscs	auto	0.58542	0.00848716	0.552719	0.00843991	0.951632	0.0327006	0.00263279	0.0275404	0.0378609	12.4205	1.01098e-35	1	2.02195e-35
GCST004988	Breast_cancer	EUR	finngen	dbslmm	auto	ldpred2	auto	0.539557	0.00844317	0.571178	0.00847954	0.879847	-0.031621	0.004148	-0.0397511	-0.0234909	-7.62319	1	1.23738e-14	2.47475e-14
GCST004988	Breast_cancer	EUR	finngen	sbayesr	auto	ldpred2	auto	0.512783	0.00865619	0.571178	0.00847954	0.853077	-0.0583955	0.00464754	-0.0675047	-0.0492863	-12.5648	1	1.64788e-36	3.29576e-36
GCST004988	Breast_cancer	EUR	finngen	lassosum	auto	ldpred2	auto	0.537198	0.00842356	0.571178	0.00847954	0.91661	-0.0339808	0.00345194	-0.0407466	-0.027215	-9.84398	1	3.63885e-23	7.2777e-23
GCST004988	Breast_cancer	EUR	finngen	prscs	auto	ldpred2	auto	0.552719	0.00843991	0.571178	0.00847954	0.922688	-0.0184595	0.00332678	-0.02498	-0.011939	-5.54877	1	1.43842e-08	2.87685e-08
GCST004988	Breast_cancer	EUR	finngen	megaprs	auto	ldpred2	auto	0.547539	0.0084451	0.571178	0.00847954	0.909623	-0.0236392	0.00359793	-0.0306912	-0.0165873	-6.57023	1	2.51185e-11	5.02371e-11
GCST004988	Breast_cancer	EUR	finngen	pt.clump	auto	ldpred2	auto	0.416006	0.00828569	0.571178	0.00847954	0.667183	-0.155172	0.00684137	-0.168581	-0.141763	-22.6815	1	3.41485e-114	6.82971e-114
GCST004988	Breast_cancer	EUR	finngen	megaprs	CV	ldpred2	auto	0.555725	0.00846958	0.571178	0.00847954	0.903346	-0.0154532	0.00372602	-0.0227562	-0.00815026	-4.14739	0.999983	1.68142e-05	3.36284e-05
GCST004988	Breast_cancer	EUR	finngen	ldpred2	CV	ldpred2	auto	0.571385	0.00847699	0.571178	0.00847954	0.984592	0.000206334	0.0014883	-0.00271072	0.00312339	0.138638	0.444868	0.555132	0.889737
GCST004988	Breast_cancer	EUR	finngen	pt.clump	CV	ldpred2	auto	0.453042	0.00835502	0.571178	0.00847954	0.771194	-0.118137	0.00569525	-0.129299	-0.106974	-20.743	1	7.08708e-96	1.41742e-95
GCST004988	Breast_cancer	EUR	finngen	UKBB.EnsPGS	CV	ldpred2	auto	0.58542	0.00848716	0.571178	0.00847954	0.961721	0.0142411	0.00234727	0.00964043	0.0188417	6.06708	6.51273e-10	1	1.30255e-09
GCST004988	Breast_cancer	EUR	finngen	dbslmm	auto	megaprs	auto	0.539557	0.00844317	0.547539	0.0084451	0.86696	-0.00798175	0.00435573	-0.016519	0.000555475	-1.83247	0.966559	0.0334405	0.0668811
GCST004988	Breast_cancer	EUR	finngen	sbayesr	auto	megaprs	auto	0.512783	0.00865619	0.547539	0.0084451	0.809523	-0.0347563	0.0052814	-0.0451078	-0.0244047	-6.58088	1	2.33842e-11	4.67685e-11
GCST004988	Breast_cancer	EUR	finngen	lassosum	auto	megaprs	auto	0.537198	0.00842356	0.547539	0.0084451	0.884071	-0.0103416	0.00406133	-0.0183018	-0.00238136	-2.54635	0.994557	0.00544279	0.0108856
GCST004988	Breast_cancer	EUR	finngen	prscs	auto	megaprs	auto	0.552719	0.00843991	0.547539	0.0084451	0.879632	0.00517971	0.0041423	-0.0029392	0.0132986	1.25044	0.105569	0.894431	0.211138
GCST004988	Breast_cancer	EUR	finngen	ldpred2	auto	megaprs	auto	0.571178	0.00847954	0.547539	0.0084451	0.909623	0.0236392	0.00359793	0.0165873	0.0306912	6.57023	2.51185e-11	1	5.02371e-11
GCST004988	Breast_cancer	EUR	finngen	pt.clump	auto	megaprs	auto	0.416006	0.00828569	0.547539	0.0084451	0.702277	-0.131533	0.00645685	-0.144188	-0.118877	-20.3711	1	1.51035e-92	3.02069e-92
GCST004988	Breast_cancer	EUR	finngen	megaprs	CV	megaprs	auto	0.555725	0.00846958	0.547539	0.0084451	0.921089	0.008186	0.00335992	0.00160056	0.0147714	2.43637	0.0074178	0.992582	0.0148356
GCST004988	Breast_cancer	EUR	finngen	ldpred2	CV	megaprs	auto	0.571385	0.00847699	0.547539	0.0084451	0.906782	0.0238456	0.00365346	0.0166848	0.0310064	6.52684	3.35848e-11	1	6.71696e-11
GCST004988	Breast_cancer	EUR	finngen	pt.clump	CV	megaprs	auto	0.453042	0.00835502	0.547539	0.0084451	0.778323	-0.0944974	0.00559382	-0.105461	-0.0835335	-16.8932	1	2.52502e-64	5.05003e-64
GCST004988	Breast_cancer	EUR	finngen	UKBB.EnsPGS	CV	megaprs	auto	0.58542	0.00848716	0.547539	0.0084451	0.940492	0.0378803	0.00292101	0.0321552	0.0436055	12.9682	9.26097e-39	1	1.85219e-38
GCST004988	Breast_cancer	EUR	finngen	dbslmm	auto	pt.clump	auto	0.539557	0.00844317	0.416006	0.00828569	0.696775	0.123551	0.00651541	0.110781	0.136321	18.9629	1.72749e-80	1	3.45498e-80
GCST004988	Breast_cancer	EUR	finngen	sbayesr	auto	pt.clump	auto	0.512783	0.00865619	0.416006	0.00828569	0.609708	0.0967766	0.00749151	0.0820932	0.11146	12.9182	1.77745e-38	1	3.5549e-38
GCST004988	Breast_cancer	EUR	finngen	lassosum	auto	pt.clump	auto	0.537198	0.00842356	0.416006	0.00828569	0.780504	0.121191	0.005537	0.110339	0.132044	21.8875	1.70782e-106	1	3.41563e-106
GCST004988	Breast_cancer	EUR	finngen	prscs	auto	pt.clump	auto	0.552719	0.00843991	0.416006	0.00828569	0.695407	0.136713	0.00652874	0.123916	0.149509	20.9401	1.15425e-97	1	2.3085e-97
GCST004988	Breast_cancer	EUR	finngen	ldpred2	auto	pt.clump	auto	0.571178	0.00847954	0.416006	0.00828569	0.667183	0.155172	0.00684137	0.141763	0.168581	22.6815	3.41485e-114	1	6.82971e-114
GCST004988	Breast_cancer	EUR	finngen	megaprs	auto	pt.clump	auto	0.547539	0.0084451	0.416006	0.00828569	0.702277	0.131533	0.00645685	0.118877	0.144188	20.3711	1.51035e-92	1	3.02069e-92
GCST004988	Breast_cancer	EUR	finngen	megaprs	CV	pt.clump	auto	0.555725	0.00846958	0.416006	0.00828569	0.657738	0.139719	0.00693334	0.12613	0.153308	20.1517	1.29906e-90	1	2.59813e-90
GCST004988	Breast_cancer	EUR	finngen	ldpred2	CV	pt.clump	auto	0.571385	0.00847699	0.416006	0.00828569	0.66628	0.155378	0.00684952	0.141953	0.168804	22.6846	3.18219e-114	1	6.36438e-114
GCST004988	Breast_cancer	EUR	finngen	pt.clump	CV	pt.clump	auto	0.453042	0.00835502	0.416006	0.00828569	0.788614	0.0370355	0.00541037	0.0264312	0.0476398	6.84527	3.81652e-12	1	7.63304e-12
GCST004988	Breast_cancer	EUR	finngen	UKBB.EnsPGS	CV	pt.clump	auto	0.58542	0.00848716	0.416006	0.00828569	0.743881	0.169413	0.00600519	0.157643	0.181183	28.2111	2.13401e-175	1	4.26802e-175
GCST004988	Breast_cancer	EUR	finngen	dbslmm	auto	megaprs	CV	0.539557	0.00844317	0.555725	0.00846958	0.912883	-0.0161677	0.00352991	-0.0230864	-0.00924913	-4.58022	0.999998	2.32247e-06	4.64495e-06
GCST004988	Breast_cancer	EUR	finngen	sbayesr	auto	megaprs	CV	0.512783	0.00865619	0.555725	0.00846958	0.828873	-0.0429423	0.00501267	-0.0527671	-0.0331174	-8.56674	1	5.32262e-18	1.06452e-17
GCST004988	Breast_cancer	EUR	finngen	lassosum	auto	megaprs	CV	0.537198	0.00842356	0.555725	0.00846958	0.859646	-0.0185276	0.00447537	-0.0272993	-0.00975584	-4.13989	0.999983	1.73734e-05	3.47468e-05
GCST004988	Breast_cancer	EUR	finngen	prscs	auto	megaprs	CV	0.552719	0.00843991	0.555725	0.00846958	0.925051	-0.00300629	0.00327352	-0.00942239	0.00340981	-0.918366	0.820786	0.179214	0.358428
GCST004988	Breast_cancer	EUR	finngen	ldpred2	auto	megaprs	CV	0.571178	0.00847954	0.555725	0.00846958	0.903346	0.0154532	0.00372602	0.00815026	0.0227562	4.14739	1.68142e-05	0.999983	3.36284e-05
GCST004988	Breast_cancer	EUR	finngen	megaprs	auto	megaprs	CV	0.547539	0.0084451	0.555725	0.00846958	0.921089	-0.008186	0.00335992	-0.0147714	-0.00160056	-2.43637	0.992582	0.0074178	0.0148356
GCST004988	Breast_cancer	EUR	finngen	pt.clump	auto	megaprs	CV	0.416006	0.00828569	0.555725	0.00846958	0.657738	-0.139719	0.00693334	-0.153308	-0.12613	-20.1517	1	1.29906e-90	2.59813e-90
GCST004988	Breast_cancer	EUR	finngen	ldpred2	CV	megaprs	CV	0.571385	0.00847699	0.555725	0.00846958	0.933297	0.0156596	0.00309485	0.00959368	0.0217255	5.05989	2.09751e-07	1	4.19501e-07
GCST004988	Breast_cancer	EUR	finngen	pt.clump	CV	megaprs	CV	0.453042	0.00835502	0.555725	0.00846958	0.721115	-0.102683	0.00628355	-0.114999	-0.0903676	-16.3416	1	2.49539e-60	4.99077e-60
GCST004988	Breast_cancer	EUR	finngen	UKBB.EnsPGS	CV	megaprs	CV	0.58542	0.00848716	0.555725	0.00846958	0.955801	0.0296943	0.00252083	0.0247535	0.0346351	11.7796	2.48632e-32	1	4.97265e-32
GCST004988	Breast_cancer	EUR	finngen	dbslmm	auto	ldpred2	CV	0.539557	0.00844317	0.571385	0.00847699	0.914576	-0.0318273	0.00349702	-0.0386815	-0.0249732	-9.10128	1	4.46354e-20	8.92707e-20
GCST004988	Breast_cancer	EUR	finngen	sbayesr	auto	ldpred2	CV	0.512783	0.00865619	0.571385	0.00847699	0.865864	-0.0586018	0.00444045	-0.0673051	-0.0498986	-13.1973	1	4.54741e-40	9.09483e-40
GCST004988	Breast_cancer	EUR	finngen	lassosum	auto	ldpred2	CV	0.537198	0.00842356	0.571385	0.00847699	0.908442	-0.0341872	0.00361643	-0.0412753	-0.027099	-9.4533	1	1.64155e-21	3.28311e-21
GCST004988	Breast_cancer	EUR	finngen	prscs	auto	ldpred2	CV	0.552719	0.00843991	0.571385	0.00847699	0.958388	-0.0186659	0.0024404	-0.0234491	-0.0138827	-7.64868	1	1.01524e-14	2.03048e-14
GCST004988	Breast_cancer	EUR	finngen	ldpred2	auto	ldpred2	CV	0.571178	0.00847954	0.571385	0.00847699	0.984592	-0.000206334	0.0014883	-0.00312339	0.00271072	-0.138638	0.555132	0.444868	0.889737
GCST004988	Breast_cancer	EUR	finngen	megaprs	auto	ldpred2	CV	0.547539	0.0084451	0.571385	0.00847699	0.906782	-0.0238456	0.00365346	-0.0310064	-0.0166848	-6.52684	1	3.35848e-11	6.71696e-11
GCST004988	Breast_cancer	EUR	finngen	pt.clump	auto	ldpred2	CV	0.416006	0.00828569	0.571385	0.00847699	0.66628	-0.155378	0.00684952	-0.168804	-0.141953	-22.6846	1	3.18219e-114	6.36438e-114
GCST004988	Breast_cancer	EUR	finngen	megaprs	CV	ldpred2	CV	0.555725	0.00846958	0.571385	0.00847699	0.933297	-0.0156596	0.00309485	-0.0217255	-0.00959368	-5.05989	1	2.09751e-07	4.19501e-07
GCST004988	Breast_cancer	EUR	finngen	pt.clump	CV	ldpred2	CV	0.453042	0.00835502	0.571385	0.00847699	0.75243	-0.118343	0.00592312	-0.129952	-0.106734	-19.9798	1	4.12557e-89	8.25113e-89
GCST004988	Breast_cancer	EUR	finngen	UKBB.EnsPGS	CV	ldpred2	CV	0.58542	0.00848716	0.571385	0.00847699	0.968779	0.0140347	0.00211955	0.00988043	0.0181891	6.62158	1.77693e-11	1	3.55386e-11
GCST004988	Breast_cancer	EUR	finngen	dbslmm	auto	pt.clump	CV	0.539557	0.00844317	0.453042	0.00835502	0.735017	0.0865156	0.00611498	0.0745302	0.098501	14.1481	9.58879e-46	1	1.91776e-45
GCST004988	Breast_cancer	EUR	finngen	sbayesr	auto	pt.clump	CV	0.512783	0.00865619	0.453042	0.00835502	0.658656	0.0597411	0.0070331	0.0459562	0.073526	8.49428	9.95791e-18	1	1.99158e-17
GCST004988	Breast_cancer	EUR	finngen	lassosum	auto	pt.clump	CV	0.537198	0.00842356	0.453042	0.00835502	0.811164	0.0841558	0.00515606	0.0740499	0.0942617	16.3217	3.45746e-60	1	6.91493e-60
GCST004988	Breast_cancer	EUR	finngen	prscs	auto	pt.clump	CV	0.552719	0.00843991	0.453042	0.00835502	0.74219	0.0996771	0.00603046	0.0878574	0.111497	16.5289	1.13561e-61	1	2.27123e-61
GCST004988	Breast_cancer	EUR	finngen	ldpred2	auto	pt.clump	CV	0.571178	0.00847954	0.453042	0.00835502	0.771194	0.118137	0.00569525	0.106974	0.129299	20.743	7.08708e-96	1	1.41742e-95
GCST004988	Breast_cancer	EUR	finngen	megaprs	auto	pt.clump	CV	0.547539	0.0084451	0.453042	0.00835502	0.778323	0.0944974	0.00559382	0.0835335	0.105461	16.8932	2.52502e-64	1	5.05003e-64
GCST004988	Breast_cancer	EUR	finngen	pt.clump	auto	pt.clump	CV	0.416006	0.00828569	0.453042	0.00835502	0.788614	-0.0370355	0.00541037	-0.0476398	-0.0264312	-6.84527	1	3.81652e-12	7.63304e-12
GCST004988	Breast_cancer	EUR	finngen	megaprs	CV	pt.clump	CV	0.555725	0.00846958	0.453042	0.00835502	0.721115	0.102683	0.00628355	0.0903676	0.114999	16.3416	2.49539e-60	1	4.99077e-60
GCST004988	Breast_cancer	EUR	finngen	ldpred2	CV	pt.clump	CV	0.571385	0.00847699	0.453042	0.00835502	0.75243	0.118343	0.00592312	0.106734	0.129952	19.9798	4.12557e-89	1	8.25113e-89
GCST004988	Breast_cancer	EUR	finngen	UKBB.EnsPGS	CV	pt.clump	CV	0.58542	0.00848716	0.453042	0.00835502	0.790895	0.132378	0.00544729	0.121701	0.143054	24.3016	9.43151e-131	1	1.8863e-130
GCST004988	Breast_cancer	EUR	finngen	dbslmm	auto	UKBB.EnsPGS	CV	0.539557	0.00844317	0.58542	0.00848716	0.927453	-0.0458621	0.00322478	-0.0521826	-0.0395415	-14.2218	1	3.3558e-46	6.71159e-46
GCST004988	Breast_cancer	EUR	finngen	sbayesr	auto	UKBB.EnsPGS	CV	0.512783	0.00865619	0.58542	0.00848716	0.870084	-0.0726366	0.00437236	-0.0812064	-0.0640668	-16.6127	1	2.82119e-62	5.64239e-62
GCST004988	Breast_cancer	EUR	finngen	lassosum	auto	UKBB.EnsPGS	CV	0.537198	0.00842356	0.58542	0.00848716	0.933406	-0.0482219	0.00308641	-0.0542713	-0.0421725	-15.6239	1	2.50162e-55	5.00324e-55
GCST004988	Breast_cancer	EUR	finngen	prscs	auto	UKBB.EnsPGS	CV	0.552719	0.00843991	0.58542	0.00848716	0.951632	-0.0327006	0.00263279	-0.0378609	-0.0275404	-12.4205	1	1.01098e-35	2.02195e-35
GCST004988	Breast_cancer	EUR	finngen	ldpred2	auto	UKBB.EnsPGS	CV	0.571178	0.00847954	0.58542	0.00848716	0.961721	-0.0142411	0.00234727	-0.0188417	-0.00964043	-6.06708	1	6.51273e-10	1.30255e-09
GCST004988	Breast_cancer	EUR	finngen	megaprs	auto	UKBB.EnsPGS	CV	0.547539	0.0084451	0.58542	0.00848716	0.940492	-0.0378803	0.00292101	-0.0436055	-0.0321552	-12.9682	1	9.26097e-39	1.85219e-38
GCST004988	Breast_cancer	EUR	finngen	pt.clump	auto	UKBB.EnsPGS	CV	0.416006	0.00828569	0.58542	0.00848716	0.743881	-0.169413	0.00600519	-0.181183	-0.157643	-28.2111	1	2.13401e-175	4.26802e-175
GCST004988	Breast_cancer	EUR	finngen	megaprs	CV	UKBB.EnsPGS	CV	0.555725	0.00846958	0.58542	0.00848716	0.955801	-0.0296943	0.00252083	-0.0346351	-0.0247535	-11.7796	1	2.48632e-32	4.97265e-32
GCST004988	Breast_cancer	EUR	finngen	ldpred2	CV	UKBB.EnsPGS	CV	0.571385	0.00847699	0.58542	0.00848716	0.968779	-0.0140347	0.00211955	-0.0181891	-0.00988043	-6.62158	1	1.77693e-11	3.55386e-11
GCST004988	Breast_cancer	EUR	finngen	pt.clump	CV	UKBB.EnsPGS	CV	0.453042	0.00835502	0.58542	0.00848716	0.790895	-0.132378	0.00544729	-0.143054	-0.121701	-24.3016	1	9.43151e-131	1.8863e-130
GCST006085	Prostate_cancer	EUR	finngen	sbayesr	auto	dbslmm	auto	0.746269	0.00947501	0.702117	0.0094097	0.907935	0.0441522	0.00405224	0.0362098	0.0520946	10.8958	6.03805e-28	1	1.20761e-27
GCST006085	Prostate_cancer	EUR	finngen	lassosum	auto	dbslmm	auto	0.711065	0.0094608	0.702117	0.0094097	0.880091	0.00894752	0.00462082	-0.000109284	0.0180043	1.93635	0.0264125	0.973588	0.0528249
GCST006085	Prostate_cancer	EUR	finngen	prscs	auto	dbslmm	auto	0.720054	0.00943104	0.702117	0.0094097	0.931447	0.0179369	0.00348821	0.0111	0.0247738	5.14215	1.35808e-07	1	2.71616e-07
GCST006085	Prostate_cancer	EUR	finngen	ldpred2	auto	dbslmm	auto	0.730905	0.00949446	0.702117	0.0094097	0.866179	0.028788	0.00489063	0.0192024	0.0383736	5.88636	1.97394e-09	1	3.94788e-09
GCST006085	Prostate_cancer	EUR	finngen	megaprs	auto	dbslmm	auto	0.733919	0.00948745	0.702117	0.0094097	0.90106	0.0318014	0.00420376	0.023562	0.0400407	7.56499	1.93948e-14	1	3.87895e-14
GCST006085	Prostate_cancer	EUR	finngen	pt.clump	auto	dbslmm	auto	0.545634	0.00922241	0.702117	0.0094097	0.757542	-0.156483	0.0064897	-0.169203	-0.143763	-24.1125	1	9.24024e-129	1.84805e-128
GCST006085	Prostate_cancer	EUR	finngen	megaprs	CV	dbslmm	auto	0.728937	0.00942494	0.702117	0.0094097	0.901798	0.0268201	0.00417355	0.0186399	0.0350002	6.42621	6.54119e-11	1	1.30824e-10
GCST006085	Prostate_cancer	EUR	finngen	prscs	CV	dbslmm	auto	0.720422	0.00942846	0.702117	0.0094097	0.932325	0.0183045	0.00346533	0.0115124	0.0250965	5.28217	6.38308e-08	1	1.27662e-07
GCST006085	Prostate_cancer	EUR	finngen	ldpred2	CV	dbslmm	auto	0.747815	0.00952999	0.702117	0.0094097	0.92192	0.045698	0.00374405	0.0383597	0.0530364	12.2055	1.45261e-34	1	2.90523e-34
GCST006085	Prostate_cancer	EUR	finngen	pt.clump	CV	dbslmm	auto	0.603573	0.00930544	0.702117	0.0094097	0.782501	-0.0985445	0.00617251	-0.110643	-0.0864464	-15.9651	1	1.11899e-57	2.23798e-57
GCST006085	Prostate_cancer	EUR	finngen	UKBB.EnsPGS	CV	dbslmm	auto	0.772941	0.00956966	0.702117	0.0094097	0.90037	0.0708243	0.00423893	0.062516	0.0791326	16.708	5.72674e-63	1	1.14535e-62
GCST006085	Prostate_cancer	EUR	finngen	dbslmm	auto	sbayesr	auto	0.702117	0.0094097	0.746269	0.00947501	0.907935	-0.0441522	0.00405224	-0.0520946	-0.0362098	-10.8958	1	6.03805e-28	1.20761e-27
GCST006085	Prostate_cancer	EUR	finngen	lassosum	auto	sbayesr	auto	0.711065	0.0094608	0.746269	0.00947501	0.894038	-0.0352047	0.00435859	-0.0437476	-0.0266619	-8.07708	1	3.31672e-16	6.63344e-16
GCST006085	Prostate_cancer	EUR	finngen	prscs	auto	sbayesr	auto	0.720054	0.00943104	0.746269	0.00947501	0.927107	-0.0262153	0.00360961	-0.0332902	-0.0191405	-7.26264	1	1.89801e-13	3.79601e-13
GCST006085	Prostate_cancer	EUR	finngen	ldpred2	auto	sbayesr	auto	0.730905	0.00949446	0.746269	0.00947501	0.952538	-0.0153642	0.00292229	-0.0210919	-0.00963654	-5.25759	1	7.2976e-08	1.45952e-07
GCST006085	Prostate_cancer	EUR	finngen	megaprs	auto	sbayesr	auto	0.733919	0.00948745	0.746269	0.00947501	0.891813	-0.0123509	0.0044103	-0.020995	-0.00370668	-2.80046	0.997448	0.0025515	0.005103
GCST006085	Prostate_cancer	EUR	finngen	pt.clump	auto	sbayesr	auto	0.545634	0.00922241	0.746269	0.00947501	0.765106	-0.200635	0.0064121	-0.213203	-0.188067	-31.2901	1	3.18388e-215	6.36776e-215
GCST006085	Prostate_cancer	EUR	finngen	megaprs	CV	sbayesr	auto	0.728937	0.00942494	0.746269	0.00947501	0.908459	-0.0173322	0.00404375	-0.0252579	-0.0094064	-4.28616	0.999991	9.0896e-06	1.81792e-05
GCST006085	Prostate_cancer	EUR	finngen	prscs	CV	sbayesr	auto	0.720422	0.00942846	0.746269	0.00947501	0.930798	-0.0258478	0.00351659	-0.0327403	-0.0189552	-7.35024	1	9.89274e-14	1.97855e-13
GCST006085	Prostate_cancer	EUR	finngen	ldpred2	CV	sbayesr	auto	0.747815	0.00952999	0.746269	0.00947501	0.956763	0.0015458	0.00279488	-0.00393216	0.00702377	0.553084	0.290103	0.709897	0.580206
GCST006085	Prostate_cancer	EUR	finngen	pt.clump	CV	sbayesr	auto	0.603573	0.00930544	0.746269	0.00947501	0.80883	-0.142697	0.00580857	-0.154082	-0.131312	-24.5666	1	1.43718e-133	2.87436e-133
GCST006085	Prostate_cancer	EUR	finngen	UKBB.EnsPGS	CV	sbayesr	auto	0.772941	0.00956966	0.746269	0.00947501	0.955412	0.026672	0.00284513	0.0210956	0.0322485	9.37462	3.47137e-21	1	6.94274e-21
GCST006085	Prostate_cancer	EUR	finngen	dbslmm	auto	lassosum	auto	0.702117	0.0094097	0.711065	0.0094608	0.880091	-0.00894752	0.00462082	-0.0180043	0.000109284	-1.93635	0.973588	0.0264125	0.0528249
GCST006085	Prostate_cancer	EUR	finngen	sbayesr	auto	lassosum	auto	0.746269	0.00947501	0.711065	0.0094608	0.894038	0.0352047	0.00435859	0.0266619	0.0437476	8.07708	3.31672e-16	1	6.63344e-16
GCST006085	Prostate_cancer	EUR	finngen	prscs	auto	lassosum	auto	0.720054	0.00943104	0.711065	0.0094608	0.903038	0.00898939	0.00415977	0.000836234	0.0171425	2.16103	0.0153466	0.984653	0.0306931
GCST006085	Prostate_cancer	EUR	finngen	ldpred2	auto	lassosum	auto	0.730905	0.00949446	0.711065	0.0094608	0.895638	0.0198405	0.00433012	0.0113535	0.0283275	4.58198	2.30299e-06	0.999998	4.60597e-06
GCST006085	Prostate_cancer	EUR	finngen	megaprs	auto	lassosum	auto	0.733919	0.00948745	0.711065	0.0094608	0.89546	0.0228539	0.00433215	0.0143629	0.0313449	5.27541	6.62283e-08	1	1.32457e-07
GCST006085	Prostate_cancer	EUR	finngen	pt.clump	auto	lassosum	auto	0.545634	0.00922241	0.711065	0.0094608	0.715027	-0.16543	0.00705587	-0.17926	-0.151601	-23.4458	1	7.29684e-122	1.45937e-121
GCST006085	Prostate_cancer	EUR	finngen	megaprs	CV	lassosum	auto	0.728937	0.00942494	0.711065	0.0094608	0.900557	0.0178726	0.00421135	0.00961833	0.0261268	4.24391	1.09831e-05	0.999989	2.19662e-05
GCST006085	Prostate_cancer	EUR	finngen	prscs	CV	lassosum	auto	0.720422	0.00942846	0.711065	0.0094608	0.905513	0.00935696	0.00410581	0.00130958	0.0174043	2.27896	0.0113348	0.988665	0.0226696
GCST006085	Prostate_cancer	EUR	finngen	ldpred2	CV	lassosum	auto	0.747815	0.00952999	0.711065	0.0094608	0.929848	0.0367505	0.00355734	0.0297781	0.0437229	10.3309	2.55422e-25	1	5.10844e-25
GCST006085	Prostate_cancer	EUR	finngen	pt.clump	CV	lassosum	auto	0.603573	0.00930544	0.711065	0.0094608	0.779135	-0.107492	0.006238	-0.119719	-0.0952656	-17.2318	1	7.66267e-67	1.53253e-66
GCST006085	Prostate_cancer	EUR	finngen	UKBB.EnsPGS	CV	lassosum	auto	0.772941	0.00956966	0.711065	0.0094608	0.902768	0.0618767	0.00419737	0.0536499	0.0701036	14.7418	1.73695e-49	1	3.47391e-49
GCST006085	Prostate_cancer	EUR	finngen	dbslmm	auto	prscs	auto	0.702117	0.0094097	0.720054	0.00943104	0.931447	-0.0179369	0.00348821	-0.0247738	-0.0111	-5.14215	1	1.35808e-07	2.71616e-07
GCST006085	Prostate_cancer	EUR	finngen	sbayesr	auto	prscs	auto	0.746269	0.00947501	0.720054	0.00943104	0.927107	0.0262153	0.00360961	0.0191405	0.0332902	7.26264	1.89801e-13	1	3.79601e-13
GCST006085	Prostate_cancer	EUR	finngen	lassosum	auto	prscs	auto	0.711065	0.0094608	0.720054	0.00943104	0.903038	-0.00898939	0.00415977	-0.0171425	-0.000836234	-2.16103	0.984653	0.0153466	0.0306931
GCST006085	Prostate_cancer	EUR	finngen	ldpred2	auto	prscs	auto	0.730905	0.00949446	0.720054	0.00943104	0.892468	0.0108511	0.00438879	0.00224908	0.0194531	2.47246	0.00670931	0.993291	0.0134186
GCST006085	Prostate_cancer	EUR	finngen	megaprs	auto	prscs	auto	0.733919	0.00948745	0.720054	0.00943104	0.925256	0.0138645	0.00365772	0.00669535	0.0210336	3.79047	7.51808e-05	0.999925	0.000150362
GCST006085	Prostate_cancer	EUR	finngen	pt.clump	auto	prscs	auto	0.545634	0.00922241	0.720054	0.00943104	0.728789	-0.17442	0.00687181	-0.187889	-0.160951	-25.382	1	1.99519e-142	3.99038e-142
GCST006085	Prostate_cancer	EUR	finngen	megaprs	CV	prscs	auto	0.728937	0.00942494	0.720054	0.00943104	0.913253	0.00888318	0.003927	0.00118626	0.0165801	2.26208	0.0118463	0.988154	0.0236926
GCST006085	Prostate_cancer	EUR	finngen	prscs	CV	prscs	auto	0.720422	0.00942846	0.720054	0.00943104	0.978998	0.000367573	0.00193261	-0.00342034	0.00415549	0.190195	0.424578	0.575422	0.849156
GCST006085	Prostate_cancer	EUR	finngen	ldpred2	CV	prscs	auto	0.747815	0.00952999	0.720054	0.00943104	0.967751	0.0277611	0.00240971	0.0230381	0.0324842	11.5205	5.19923e-31	1	1.03985e-30
GCST006085	Prostate_cancer	EUR	finngen	pt.clump	CV	prscs	auto	0.603573	0.00930544	0.720054	0.00943104	0.770871	-0.116481	0.00634291	-0.128914	-0.104049	-18.364	1	1.27498e-75	2.54996e-75
GCST006085	Prostate_cancer	EUR	finngen	UKBB.EnsPGS	CV	prscs	auto	0.772941	0.00956966	0.720054	0.00943104	0.930082	0.0528874	0.00355523	0.0459191	0.0598556	14.8759	2.36144e-50	1	4.72288e-50
GCST006085	Prostate_cancer	EUR	finngen	dbslmm	auto	ldpred2	auto	0.702117	0.0094097	0.730905	0.00949446	0.866179	-0.028788	0.00489063	-0.0383736	-0.0192024	-5.88636	1	1.97394e-09	3.94788e-09
GCST006085	Prostate_cancer	EUR	finngen	sbayesr	auto	ldpred2	auto	0.746269	0.00947501	0.730905	0.00949446	0.952538	0.0153642	0.00292229	0.00963654	0.0210919	5.25759	7.2976e-08	1	1.45952e-07
GCST006085	Prostate_cancer	EUR	finngen	lassosum	auto	ldpred2	auto	0.711065	0.0094608	0.730905	0.00949446	0.895638	-0.0198405	0.00433012	-0.0283275	-0.0113535	-4.58198	0.999998	2.30299e-06	4.60597e-06
GCST006085	Prostate_cancer	EUR	finngen	prscs	auto	ldpred2	auto	0.720054	0.00943104	0.730905	0.00949446	0.892468	-0.0108511	0.00438879	-0.0194531	-0.00224908	-2.47246	0.993291	0.00670931	0.0134186
GCST006085	Prostate_cancer	EUR	finngen	megaprs	auto	ldpred2	auto	0.733919	0.00948745	0.730905	0.00949446	0.85013	0.00301337	0.00519615	-0.0071711	0.0131978	0.579923	0.280983	0.719017	0.561967
GCST006085	Prostate_cancer	EUR	finngen	pt.clump	auto	ldpred2	auto	0.545634	0.00922241	0.730905	0.00949446	0.761666	-0.185271	0.00646622	-0.197945	-0.172597	-28.6521	1	7.53737e-181	1.50747e-180
GCST006085	Prostate_cancer	EUR	finngen	megaprs	CV	ldpred2	auto	0.728937	0.00942494	0.730905	0.00949446	0.879793	-0.00196793	0.00463876	-0.0110599	0.00712405	-0.424235	0.664303	0.335697	0.671395
GCST006085	Prostate_cancer	EUR	finngen	prscs	CV	ldpred2	auto	0.720422	0.00942846	0.730905	0.00949446	0.897369	-0.0104835	0.00428708	-0.0188862	-0.00208086	-2.44538	0.992765	0.007235	0.01447
GCST006085	Prostate_cancer	EUR	finngen	ldpred2	CV	ldpred2	auto	0.747815	0.00952999	0.730905	0.00949446	0.948102	0.01691	0.00306479	0.010903	0.022917	5.51752	1.71913e-08	1	3.43825e-08
GCST006085	Prostate_cancer	EUR	finngen	pt.clump	CV	ldpred2	auto	0.603573	0.00930544	0.730905	0.00949446	0.837358	-0.127333	0.00536419	-0.137846	-0.116819	-23.7375	1	7.39625e-125	1.47925e-124
GCST006085	Prostate_cancer	EUR	finngen	UKBB.EnsPGS	CV	ldpred2	auto	0.772941	0.00956966	0.730905	0.00949446	0.941731	0.0420362	0.00325487	0.0356567	0.0484158	12.9149	1.85544e-38	1	3.71088e-38
GCST006085	Prostate_cancer	EUR	finngen	dbslmm	auto	megaprs	auto	0.702117	0.0094097	0.733919	0.00948745	0.90106	-0.0318014	0.00420376	-0.0400407	-0.023562	-7.56499	1	1.93948e-14	3.87895e-14
GCST006085	Prostate_cancer	EUR	finngen	sbayesr	auto	megaprs	auto	0.746269	0.00947501	0.733919	0.00948745	0.891813	0.0123509	0.0044103	0.00370668	0.020995	2.80046	0.0025515	0.997448	0.005103
GCST006085	Prostate_cancer	EUR	finngen	lassosum	auto	megaprs	auto	0.711065	0.0094608	0.733919	0.00948745	0.89546	-0.0228539	0.00433215	-0.0313449	-0.0143629	-5.27541	1	6.62283e-08	1.32457e-07
GCST006085	Prostate_cancer	EUR	finngen	prscs	auto	megaprs	auto	0.720054	0.00943104	0.733919	0.00948745	0.925256	-0.0138645	0.00365772	-0.0210336	-0.00669535	-3.79047	0.999925	7.51808e-05	0.000150362
GCST006085	Prostate_cancer	EUR	finngen	ldpred2	auto	megaprs	auto	0.730905	0.00949446	0.733919	0.00948745	0.85013	-0.00301337	0.00519615	-0.0131978	0.0071711	-0.579923	0.719017	0.280983	0.561967
GCST006085	Prostate_cancer	EUR	finngen	pt.clump	auto	megaprs	auto	0.545634	0.00922241	0.733919	0.00948745	0.674605	-0.188284	0.00755066	-0.203084	-0.173485	-24.9361	1	1.50929e-137	3.01858e-137
GCST006085	Prostate_cancer	EUR	finngen	megaprs	CV	megaprs	auto	0.728937	0.00942494	0.733919	0.00948745	0.97563	-0.00498129	0.00208859	-0.00907493	-0.000887655	-2.385	0.99146	0.00853952	0.017079
GCST006085	Prostate_cancer	EUR	finngen	prscs	CV	megaprs	auto	0.720422	0.00942846	0.733919	0.00948745	0.924195	-0.0134969	0.00368312	-0.0207158	-0.00627798	-3.66453	0.999876	0.000123898	0.000247796
GCST006085	Prostate_cancer	EUR	finngen	ldpred2	CV	megaprs	auto	0.747815	0.00952999	0.733919	0.00948745	0.928997	0.0138967	0.00358349	0.00687303	0.0209203	3.87797	5.26657e-05	0.999947	0.000105331
GCST006085	Prostate_cancer	EUR	finngen	pt.clump	CV	megaprs	auto	0.603573	0.00930544	0.733919	0.00948745	0.734476	-0.130346	0.00684958	-0.143771	-0.116921	-19.0298	1	4.83322e-81	9.66644e-81
GCST006085	Prostate_cancer	EUR	finngen	UKBB.EnsPGS	CV	megaprs	auto	0.772941	0.00956966	0.733919	0.00948745	0.925652	0.0390229	0.0036752	0.0318195	0.0462263	10.6179	1.23016e-26	1	2.46032e-26
GCST006085	Prostate_cancer	EUR	finngen	dbslmm	auto	pt.clump	auto	0.702117	0.0094097	0.545634	0.00922241	0.757542	0.156483	0.0064897	0.143763	0.169203	24.1125	9.24024e-129	1	1.84805e-128
GCST006085	Prostate_cancer	EUR	finngen	sbayesr	auto	pt.clump	auto	0.746269	0.00947501	0.545634	0.00922241	0.765106	0.200635	0.0064121	0.188067	0.213203	31.2901	3.18388e-215	1	6.36776e-215
GCST006085	Prostate_cancer	EUR	finngen	lassosum	auto	pt.clump	auto	0.711065	0.0094608	0.545634	0.00922241	0.715027	0.16543	0.00705587	0.151601	0.17926	23.4458	7.29684e-122	1	1.45937e-121
GCST006085	Prostate_cancer	EUR	finngen	prscs	auto	pt.clump	auto	0.720054	0.00943104	0.545634	0.00922241	0.728789	0.17442	0.00687181	0.160951	0.187889	25.382	1.99519e-142	1	3.99038e-142
GCST006085	Prostate_cancer	EUR	finngen	ldpred2	auto	pt.clump	auto	0.730905	0.00949446	0.545634	0.00922241	0.761666	0.185271	0.00646622	0.172597	0.197945	28.6521	7.53737e-181	1	1.50747e-180
GCST006085	Prostate_cancer	EUR	finngen	megaprs	auto	pt.clump	auto	0.733919	0.00948745	0.545634	0.00922241	0.674605	0.188284	0.00755066	0.173485	0.203084	24.9361	1.50929e-137	1	3.01858e-137
GCST006085	Prostate_cancer	EUR	finngen	megaprs	CV	pt.clump	auto	0.728937	0.00942494	0.545634	0.00922241	0.718112	0.183303	0.00700319	0.169577	0.197029	26.1742	2.61333e-151	1	5.22667e-151
GCST006085	Prostate_cancer	EUR	finngen	prscs	CV	pt.clump	auto	0.720422	0.00942846	0.545634	0.00922241	0.735584	0.174787	0.00678425	0.16149	0.188085	25.7637	1.13179e-146	1	2.26357e-146
GCST006085	Prostate_cancer	EUR	finngen	ldpred2	CV	pt.clump	auto	0.747815	0.00952999	0.545634	0.00922241	0.733832	0.202181	0.006847	0.188761	0.215601	29.5284	6.21546e-192	1	1.24309e-191
GCST006085	Prostate_cancer	EUR	finngen	pt.clump	CV	pt.clump	auto	0.603573	0.00930544	0.545634	0.00922241	0.855721	0.0579385	0.004977	0.0481835	0.0676934	11.6412	1.27136e-31	1	2.54271e-31
GCST006085	Prostate_cancer	EUR	finngen	UKBB.EnsPGS	CV	pt.clump	auto	0.772941	0.00956966	0.545634	0.00922241	0.743973	0.227307	0.00673142	0.214114	0.240501	33.7681	2.90109e-250	1	5.80218e-250
GCST006085	Prostate_cancer	EUR	finngen	dbslmm	auto	megaprs	CV	0.702117	0.0094097	0.728937	0.00942494	0.901798	-0.0268201	0.00417355	-0.0350002	-0.0186399	-6.42621	1	6.54119e-11	1.30824e-10
GCST006085	Prostate_cancer	EUR	finngen	sbayesr	auto	megaprs	CV	0.746269	0.00947501	0.728937	0.00942494	0.908459	0.0173322	0.00404375	0.0094064	0.0252579	4.28616	9.0896e-06	0.999991	1.81792e-05
GCST006085	Prostate_cancer	EUR	finngen	lassosum	auto	megaprs	CV	0.711065	0.0094608	0.728937	0.00942494	0.900557	-0.0178726	0.00421135	-0.0261268	-0.00961833	-4.24391	0.999989	1.09831e-05	2.19662e-05
GCST006085	Prostate_cancer	EUR	finngen	prscs	auto	megaprs	CV	0.720054	0.00943104	0.728937	0.00942494	0.913253	-0.00888318	0.003927	-0.0165801	-0.00118626	-2.26208	0.988154	0.0118463	0.0236926
GCST006085	Prostate_cancer	EUR	finngen	ldpred2	auto	megaprs	CV	0.730905	0.00949446	0.728937	0.00942494	0.879793	0.00196793	0.00463876	-0.00712405	0.0110599	0.424235	0.335697	0.664303	0.671395
GCST006085	Prostate_cancer	EUR	finngen	megaprs	auto	megaprs	CV	0.733919	0.00948745	0.728937	0.00942494	0.97563	0.00498129	0.00208859	0.000887655	0.00907493	2.385	0.00853952	0.99146	0.017079
GCST006085	Prostate_cancer	EUR	finngen	pt.clump	auto	megaprs	CV	0.545634	0.00922241	0.728937	0.00942494	0.718112	-0.183303	0.00700319	-0.197029	-0.169577	-26.1742	1	2.61333e-151	5.22667e-151
GCST006085	Prostate_cancer	EUR	finngen	prscs	CV	megaprs	CV	0.720422	0.00942846	0.728937	0.00942494	0.914202	-0.00851561	0.00390493	-0.0161693	-0.000861934	-2.18073	0.985398	0.0146017	0.0292034
GCST006085	Prostate_cancer	EUR	finngen	ldpred2	CV	megaprs	CV	0.747815	0.00952999	0.728937	0.00942494	0.926734	0.018878	0.00362938	0.0117644	0.0259915	5.20143	9.88829e-08	1	1.97766e-07
GCST006085	Prostate_cancer	EUR	finngen	pt.clump	CV	megaprs	CV	0.603573	0.00930544	0.728937	0.00942494	0.770685	-0.125365	0.00634331	-0.137797	-0.112932	-19.7633	1	3.08259e-87	6.16519e-87
GCST006085	Prostate_cancer	EUR	finngen	UKBB.EnsPGS	CV	megaprs	CV	0.772941	0.00956966	0.728937	0.00942494	0.93696	0.0440042	0.00337527	0.0373886	0.0506197	13.0372	3.75763e-39	1	7.51525e-39
GCST006085	Prostate_cancer	EUR	finngen	dbslmm	auto	prscs	CV	0.702117	0.0094097	0.720422	0.00942846	0.932325	-0.0183045	0.00346533	-0.0250965	-0.0115124	-5.28217	1	6.38308e-08	1.27662e-07
GCST006085	Prostate_cancer	EUR	finngen	sbayesr	auto	prscs	CV	0.746269	0.00947501	0.720422	0.00942846	0.930798	0.0258478	0.00351659	0.0189552	0.0327403	7.35024	9.89274e-14	1	1.97855e-13
GCST006085	Prostate_cancer	EUR	finngen	lassosum	auto	prscs	CV	0.711065	0.0094608	0.720422	0.00942846	0.905513	-0.00935696	0.00410581	-0.0174043	-0.00130958	-2.27896	0.988665	0.0113348	0.0226696
GCST006085	Prostate_cancer	EUR	finngen	prscs	auto	prscs	CV	0.720054	0.00943104	0.720422	0.00942846	0.978998	-0.000367573	0.00193261	-0.00415549	0.00342034	-0.190195	0.575422	0.424578	0.849156
GCST006085	Prostate_cancer	EUR	finngen	ldpred2	auto	prscs	CV	0.730905	0.00949446	0.720422	0.00942846	0.897369	0.0104835	0.00428708	0.00208086	0.0188862	2.44538	0.007235	0.992765	0.01447
GCST006085	Prostate_cancer	EUR	finngen	megaprs	auto	prscs	CV	0.733919	0.00948745	0.720422	0.00942846	0.924195	0.0134969	0.00368312	0.00627798	0.0207158	3.66453	0.000123898	0.999876	0.000247796
GCST006085	Prostate_cancer	EUR	finngen	pt.clump	auto	prscs	CV	0.545634	0.00922241	0.720422	0.00942846	0.735584	-0.174787	0.00678425	-0.188085	-0.16149	-25.7637	1	1.13179e-146	2.26357e-146
GCST006085	Prostate_cancer	EUR	finngen	megaprs	CV	prscs	CV	0.728937	0.00942494	0.720422	0.00942846	0.914202	0.00851561	0.00390493	0.000861934	0.0161693	2.18073	0.0146017	0.985398	0.0292034
GCST006085	Prostate_cancer	EUR	finngen	ldpred2	CV	prscs	CV	0.747815	0.00952999	0.720422	0.00942846	0.968561	0.0273936	0.00237909	0.0227305	0.0320566	11.5143	5.58788e-31	1	1.11758e-30
GCST006085	Prostate_cancer	EUR	finngen	pt.clump	CV	prscs	CV	0.603573	0.00930544	0.720422	0.00942846	0.775966	-0.116849	0.00627111	-0.12914	-0.104558	-18.6329	1	8.69318e-78	1.73864e-77
GCST006085	Prostate_cancer	EUR	finngen	UKBB.EnsPGS	CV	prscs	CV	0.772941	0.00956966	0.720422	0.00942846	0.93141	0.0525198	0.00352098	0.0456187	0.0594209	14.9162	1.29245e-50	1	2.58491e-50
GCST006085	Prostate_cancer	EUR	finngen	dbslmm	auto	ldpred2	CV	0.702117	0.0094097	0.747815	0.00952999	0.92192	-0.045698	0.00374405	-0.0530364	-0.0383597	-12.2055	1	1.45261e-34	2.90523e-34
GCST006085	Prostate_cancer	EUR	finngen	sbayesr	auto	ldpred2	CV	0.746269	0.00947501	0.747815	0.00952999	0.956763	-0.0015458	0.00279488	-0.00702377	0.00393216	-0.553084	0.709897	0.290103	0.580206
GCST006085	Prostate_cancer	EUR	finngen	lassosum	auto	ldpred2	CV	0.711065	0.0094608	0.747815	0.00952999	0.929848	-0.0367505	0.00355734	-0.0437229	-0.0297781	-10.3309	1	2.55422e-25	5.10844e-25
GCST006085	Prostate_cancer	EUR	finngen	prscs	auto	ldpred2	CV	0.720054	0.00943104	0.747815	0.00952999	0.967751	-0.0277611	0.00240971	-0.0324842	-0.0230381	-11.5205	1	5.19923e-31	1.03985e-30
GCST006085	Prostate_cancer	EUR	finngen	ldpred2	auto	ldpred2	CV	0.730905	0.00949446	0.747815	0.00952999	0.948102	-0.01691	0.00306479	-0.022917	-0.010903	-5.51752	1	1.71913e-08	3.43825e-08
GCST006085	Prostate_cancer	EUR	finngen	megaprs	auto	ldpred2	CV	0.733919	0.00948745	0.747815	0.00952999	0.928997	-0.0138967	0.00358349	-0.0209203	-0.00687303	-3.87797	0.999947	5.26657e-05	0.000105331
GCST006085	Prostate_cancer	EUR	finngen	pt.clump	auto	ldpred2	CV	0.545634	0.00922241	0.747815	0.00952999	0.733832	-0.202181	0.006847	-0.215601	-0.188761	-29.5284	1	6.21546e-192	1.24309e-191
GCST006085	Prostate_cancer	EUR	finngen	megaprs	CV	ldpred2	CV	0.728937	0.00942494	0.747815	0.00952999	0.926734	-0.018878	0.00362938	-0.0259915	-0.0117644	-5.20143	1	9.88829e-08	1.97766e-07
GCST006085	Prostate_cancer	EUR	finngen	prscs	CV	ldpred2	CV	0.720422	0.00942846	0.747815	0.00952999	0.968561	-0.0273936	0.00237909	-0.0320566	-0.0227305	-11.5143	1	5.58788e-31	1.11758e-30
GCST006085	Prostate_cancer	EUR	finngen	pt.clump	CV	ldpred2	CV	0.603573	0.00930544	0.747815	0.00952999	0.79727	-0.144243	0.00600058	-0.156004	-0.132481	-24.0381	1	5.55828e-128	1.11166e-127
GCST006085	Prostate_cancer	EUR	finngen	UKBB.EnsPGS	CV	ldpred2	CV	0.772941	0.00956966	0.747815	0.00952999	0.957233	0.0251262	0.00279325	0.0196515	0.030601	8.99535	1.17742e-19	1	2.35484e-19
GCST006085	Prostate_cancer	EUR	finngen	dbslmm	auto	pt.clump	CV	0.702117	0.0094097	0.603573	0.00930544	0.782501	0.0985445	0.00617251	0.0864464	0.110643	15.9651	1.11899e-57	1	2.23798e-57
GCST006085	Prostate_cancer	EUR	finngen	sbayesr	auto	pt.clump	CV	0.746269	0.00947501	0.603573	0.00930544	0.80883	0.142697	0.00580857	0.131312	0.154082	24.5666	1.43718e-133	1	2.87436e-133
GCST006085	Prostate_cancer	EUR	finngen	lassosum	auto	pt.clump	CV	0.711065	0.0094608	0.603573	0.00930544	0.779135	0.107492	0.006238	0.0952656	0.119719	17.2318	7.66267e-67	1	1.53253e-66
GCST006085	Prostate_cancer	EUR	finngen	prscs	auto	pt.clump	CV	0.720054	0.00943104	0.603573	0.00930544	0.770871	0.116481	0.00634291	0.104049	0.128914	18.364	1.27498e-75	1	2.54996e-75
GCST006085	Prostate_cancer	EUR	finngen	ldpred2	auto	pt.clump	CV	0.730905	0.00949446	0.603573	0.00930544	0.837358	0.127333	0.00536419	0.116819	0.137846	23.7375	7.39625e-125	1	1.47925e-124
GCST006085	Prostate_cancer	EUR	finngen	megaprs	auto	pt.clump	CV	0.733919	0.00948745	0.603573	0.00930544	0.734476	0.130346	0.00684958	0.116921	0.143771	19.0298	4.83322e-81	1	9.66644e-81
GCST006085	Prostate_cancer	EUR	finngen	pt.clump	auto	pt.clump	CV	0.545634	0.00922241	0.603573	0.00930544	0.855721	-0.0579385	0.004977	-0.0676934	-0.0481835	-11.6412	1	1.27136e-31	2.54271e-31
GCST006085	Prostate_cancer	EUR	finngen	megaprs	CV	pt.clump	CV	0.728937	0.00942494	0.603573	0.00930544	0.770685	0.125365	0.00634331	0.112932	0.137797	19.7633	3.08259e-87	1	6.16519e-87
GCST006085	Prostate_cancer	EUR	finngen	prscs	CV	pt.clump	CV	0.720422	0.00942846	0.603573	0.00930544	0.775966	0.116849	0.00627111	0.104558	0.12914	18.6329	8.69318e-78	1	1.73864e-77
GCST006085	Prostate_cancer	EUR	finngen	ldpred2	CV	pt.clump	CV	0.747815	0.00952999	0.603573	0.00930544	0.79727	0.144243	0.00600058	0.132481	0.156004	24.0381	5.55828e-128	1	1.11166e-127
GCST006085	Prostate_cancer	EUR	finngen	UKBB.EnsPGS	CV	pt.clump	CV	0.772941	0.00956966	0.603573	0.00930544	0.802291	0.169369	0.00593984	0.157727	0.181011	28.514	3.92427e-179	1	7.84854e-179
GCST006085	Prostate_cancer	EUR	finngen	dbslmm	auto	UKBB.EnsPGS	CV	0.702117	0.0094097	0.772941	0.00956966	0.90037	-0.0708243	0.00423893	-0.0791326	-0.062516	-16.708	1	5.72674e-63	1.14535e-62
GCST006085	Prostate_cancer	EUR	finngen	sbayesr	auto	UKBB.EnsPGS	CV	0.746269	0.00947501	0.772941	0.00956966	0.955412	-0.026672	0.00284513	-0.0322485	-0.0210956	-9.37462	1	3.47137e-21	6.94274e-21
GCST006085	Prostate_cancer	EUR	finngen	lassosum	auto	UKBB.EnsPGS	CV	0.711065	0.0094608	0.772941	0.00956966	0.902768	-0.0618767	0.00419737	-0.0701036	-0.0536499	-14.7418	1	1.73695e-49	3.47391e-49
GCST006085	Prostate_cancer	EUR	finngen	prscs	auto	UKBB.EnsPGS	CV	0.720054	0.00943104	0.772941	0.00956966	0.930082	-0.0528874	0.00355523	-0.0598556	-0.0459191	-14.8759	1	2.36144e-50	4.72288e-50
GCST006085	Prostate_cancer	EUR	finngen	ldpred2	auto	UKBB.EnsPGS	CV	0.730905	0.00949446	0.772941	0.00956966	0.941731	-0.0420362	0.00325487	-0.0484158	-0.0356567	-12.9149	1	1.85544e-38	3.71088e-38
GCST006085	Prostate_cancer	EUR	finngen	megaprs	auto	UKBB.EnsPGS	CV	0.733919	0.00948745	0.772941	0.00956966	0.925652	-0.0390229	0.0036752	-0.0462263	-0.0318195	-10.6179	1	1.23016e-26	2.46032e-26
GCST006085	Prostate_cancer	EUR	finngen	pt.clump	auto	UKBB.EnsPGS	CV	0.545634	0.00922241	0.772941	0.00956966	0.743973	-0.227307	0.00673142	-0.240501	-0.214114	-33.7681	1	2.90109e-250	5.80218e-250
GCST006085	Prostate_cancer	EUR	finngen	megaprs	CV	UKBB.EnsPGS	CV	0.728937	0.00942494	0.772941	0.00956966	0.93696	-0.0440042	0.00337527	-0.0506197	-0.0373886	-13.0372	1	3.75763e-39	7.51525e-39
GCST006085	Prostate_cancer	EUR	finngen	prscs	CV	UKBB.EnsPGS	CV	0.720422	0.00942846	0.772941	0.00956966	0.93141	-0.0525198	0.00352098	-0.0594209	-0.0456187	-14.9162	1	1.29245e-50	2.58491e-50
GCST006085	Prostate_cancer	EUR	finngen	ldpred2	CV	UKBB.EnsPGS	CV	0.747815	0.00952999	0.772941	0.00956966	0.957233	-0.0251262	0.00279325	-0.030601	-0.0196515	-8.99535	1	1.17742e-19	2.35484e-19
GCST006085	Prostate_cancer	EUR	finngen	pt.clump	CV	UKBB.EnsPGS	CV	0.603573	0.00930544	0.772941	0.00956966	0.802291	-0.169369	0.00593984	-0.181011	-0.157727	-28.514	1	3.92427e-179	7.84854e-179
GCST008059	Chronic_kidney_disease	EUR	finngen	sbayesr	auto	dbslmm	auto	0.172537	0.0104962	0.177153	0.0104929	0.890579	-0.00461619	0.00490941	-0.0142386	0.00500626	-0.940273	0.826461	0.173539	0.347077
GCST008059	Chronic_kidney_disease	EUR	finngen	lassosum	auto	dbslmm	auto	0.154176	0.0104941	0.177153	0.0104929	0.853093	-0.0229773	0.00568796	-0.0341257	-0.0118289	-4.03964	0.999973	2.67664e-05	5.35329e-05
GCST008059	Chronic_kidney_disease	EUR	finngen	prscs	auto	dbslmm	auto	0.175043	0.0104937	0.177153	0.0104929	0.933846	-0.00210983	0.00381684	-0.00959083	0.00537117	-0.55277	0.709789	0.290211	0.580421
GCST008059	Chronic_kidney_disease	EUR	finngen	ldpred2	auto	dbslmm	auto	0.17678	0.0104988	0.177153	0.0104929	0.878749	-0.000373113	0.00516864	-0.0105036	0.00975742	-0.0721879	0.528774	0.471226	0.942452
GCST008059	Chronic_kidney_disease	EUR	finngen	megaprs	auto	dbslmm	auto	0.185127	0.0104963	0.177153	0.0104929	0.899356	0.00797384	0.00470843	-0.00125467	0.0172024	1.69353	0.0451777	0.954822	0.0903553
GCST008059	Chronic_kidney_disease	EUR	finngen	pt.clump	auto	dbslmm	auto	0.0798849	0.010494	0.177153	0.0104929	0.667524	-0.0972681	0.00855684	-0.114039	-0.0804967	-11.3673	1	3.04224e-30	6.08448e-30
GCST008059	Chronic_kidney_disease	EUR	finngen	lassosum	CV	dbslmm	auto	0.178695	0.0104935	0.177153	0.0104929	0.892992	0.00154205	0.00485433	-0.00797244	0.0110565	0.317665	0.37537	0.62463	0.750739
GCST008059	Chronic_kidney_disease	EUR	finngen	megaprs	CV	dbslmm	auto	0.183972	0.0104968	0.177153	0.0104929	0.909255	0.00681868	0.00447099	-0.00194446	0.0155818	1.52509	0.0636177	0.936382	0.127235
GCST008059	Chronic_kidney_disease	EUR	finngen	prscs	CV	dbslmm	auto	0.169651	0.0104925	0.177153	0.0104929	0.931088	-0.00750183	0.00389539	-0.0151368	0.000133145	-1.92582	0.972937	0.0270634	0.0541269
GCST008059	Chronic_kidney_disease	EUR	finngen	ldpred2	CV	dbslmm	auto	0.181534	0.0104954	0.177153	0.0104929	0.917504	0.00438115	0.00426265	-0.00397365	0.0127359	1.0278	0.152022	0.847978	0.304045
GCST008059	Chronic_kidney_disease	EUR	finngen	pt.clump	CV	dbslmm	auto	0.161567	0.0104936	0.177153	0.0104929	0.770323	-0.0155861	0.00711187	-0.0295253	-0.00164678	-2.19155	0.985794	0.0142059	0.0284117
GCST008059	Chronic_kidney_disease	EUR	finngen	UKBB.EnsPGS	CV	dbslmm	auto	0.189262	0.0104981	0.177153	0.0104929	0.9163	0.0121087	0.00429418	0.00369211	0.0205253	2.8198	0.00240272	0.997597	0.00480543
GCST008059	Chronic_kidney_disease	EUR	finngen	dbslmm	auto	sbayesr	auto	0.177153	0.0104929	0.172537	0.0104962	0.890579	0.00461619	0.00490941	-0.00500626	0.0142386	0.940273	0.173539	0.826461	0.347077
GCST008059	Chronic_kidney_disease	EUR	finngen	lassosum	auto	sbayesr	auto	0.154176	0.0104941	0.172537	0.0104962	0.880767	-0.0183611	0.00512509	-0.0284063	-0.00831595	-3.5826	0.99983	0.000170098	0.000340195
GCST008059	Chronic_kidney_disease	EUR	finngen	prscs	auto	sbayesr	auto	0.175043	0.0104937	0.172537	0.0104962	0.922501	0.00250635	0.00413184	-0.00559206	0.0106048	0.606595	0.27206	0.72794	0.54412
GCST008059	Chronic_kidney_disease	EUR	finngen	ldpred2	auto	sbayesr	auto	0.17678	0.0104988	0.172537	0.0104962	0.951658	0.00424307	0.0032641	-0.00215455	0.0106407	1.29992	0.0968137	0.903186	0.193627
GCST008059	Chronic_kidney_disease	EUR	finngen	megaprs	auto	sbayesr	auto	0.185127	0.0104963	0.172537	0.0104962	0.895216	0.01259	0.00480504	0.00317216	0.0220079	2.62017	0.00439425	0.995606	0.00878849
GCST008059	Chronic_kidney_disease	EUR	finngen	pt.clump	auto	sbayesr	auto	0.0798849	0.010494	0.172537	0.0104962	0.631144	-0.0926519	0.00901426	-0.11032	-0.074984	-10.2784	1	4.41016e-25	8.82032e-25
GCST008059	Chronic_kidney_disease	EUR	finngen	lassosum	CV	sbayesr	auto	0.178695	0.0104935	0.172537	0.0104962	0.895997	0.00615823	0.00478645	-0.00322322	0.0155397	1.2866	0.0991175	0.900882	0.198235
GCST008059	Chronic_kidney_disease	EUR	finngen	megaprs	CV	sbayesr	auto	0.183972	0.0104968	0.172537	0.0104962	0.912633	0.0114349	0.00438766	0.00283506	0.0200347	2.60614	0.0045784	0.995422	0.00915681
GCST008059	Chronic_kidney_disease	EUR	finngen	prscs	CV	sbayesr	auto	0.169651	0.0104925	0.172537	0.0104962	0.920785	-0.00288564	0.00417709	-0.0110727	0.00530146	-0.690825	0.755162	0.244838	0.489675
GCST008059	Chronic_kidney_disease	EUR	finngen	ldpred2	CV	sbayesr	auto	0.181534	0.0104954	0.172537	0.0104962	0.958601	0.00899733	0.00302011	0.00307792	0.0149167	2.97914	0.00144529	0.998555	0.00289059
GCST008059	Chronic_kidney_disease	EUR	finngen	pt.clump	CV	sbayesr	auto	0.161567	0.0104936	0.172537	0.0104962	0.7489	-0.0109699	0.00743733	-0.025547	0.00360729	-1.47497	0.92989	0.0701097	0.140219
GCST008059	Chronic_kidney_disease	EUR	finngen	UKBB.EnsPGS	CV	sbayesr	auto	0.189262	0.0104981	0.172537	0.0104962	0.946154	0.0167249	0.00344479	0.00997309	0.0234767	4.85512	6.01575e-07	0.999999	1.20315e-06
GCST008059	Chronic_kidney_disease	EUR	finngen	dbslmm	auto	lassosum	auto	0.177153	0.0104929	0.154176	0.0104941	0.853093	0.0229773	0.00568796	0.0118289	0.0341257	4.03964	2.67664e-05	0.999973	5.35329e-05
GCST008059	Chronic_kidney_disease	EUR	finngen	sbayesr	auto	lassosum	auto	0.172537	0.0104962	0.154176	0.0104941	0.880767	0.0183611	0.00512509	0.00831595	0.0284063	3.5826	0.000170098	0.99983	0.000340195
GCST008059	Chronic_kidney_disease	EUR	finngen	prscs	auto	lassosum	auto	0.175043	0.0104937	0.154176	0.0104941	0.907072	0.0208675	0.00452402	0.0120004	0.0297346	4.6126	1.98832e-06	0.999998	3.97663e-06
GCST008059	Chronic_kidney_disease	EUR	finngen	ldpred2	auto	lassosum	auto	0.17678	0.0104988	0.154176	0.0104941	0.911384	0.0226042	0.00441888	0.0139432	0.0312652	5.11536	1.56568e-07	1	3.13136e-07
GCST008059	Chronic_kidney_disease	EUR	finngen	megaprs	auto	lassosum	auto	0.185127	0.0104963	0.154176	0.0104941	0.821323	0.0309512	0.00627394	0.0186542	0.0432481	4.93329	4.04287e-07	1	8.08575e-07
GCST008059	Chronic_kidney_disease	EUR	finngen	pt.clump	auto	lassosum	auto	0.0798849	0.010494	0.154176	0.0104941	0.748929	-0.0742908	0.00743629	-0.0888659	-0.0597156	-9.9903	1	8.40367e-24	1.68073e-23
GCST008059	Chronic_kidney_disease	EUR	finngen	lassosum	CV	lassosum	auto	0.178695	0.0104935	0.154176	0.0104941	0.909859	0.0245194	0.00445562	0.0157864	0.0332524	5.50302	1.86668e-08	1	3.73337e-08
GCST008059	Chronic_kidney_disease	EUR	finngen	megaprs	CV	lassosum	auto	0.183972	0.0104968	0.154176	0.0104941	0.854339	0.029796	0.00566484	0.0186929	0.0408991	5.25981	7.21015e-08	1	1.44203e-07
GCST008059	Chronic_kidney_disease	EUR	finngen	prscs	CV	lassosum	auto	0.169651	0.0104925	0.154176	0.0104941	0.912292	0.0154755	0.00439489	0.0068615	0.0240895	3.52125	0.000214762	0.999785	0.000429524
GCST008059	Chronic_kidney_disease	EUR	finngen	ldpred2	CV	lassosum	auto	0.181534	0.0104954	0.154176	0.0104941	0.890945	0.0273585	0.00490127	0.017752	0.036965	5.58191	1.18944e-08	1	2.37888e-08
GCST008059	Chronic_kidney_disease	EUR	finngen	pt.clump	CV	lassosum	auto	0.161567	0.0104936	0.154176	0.0104941	0.788414	0.00739126	0.00682643	-0.00598855	0.0207711	1.08274	0.139462	0.860538	0.278924
GCST008059	Chronic_kidney_disease	EUR	finngen	UKBB.EnsPGS	CV	lassosum	auto	0.189262	0.0104981	0.154176	0.0104941	0.896968	0.035086	0.00476461	0.0257474	0.0444247	7.36387	8.93255e-14	1	1.78651e-13
GCST008059	Chronic_kidney_disease	EUR	finngen	dbslmm	auto	prscs	auto	0.177153	0.0104929	0.175043	0.0104937	0.933846	0.00210983	0.00381684	-0.00537117	0.00959083	0.55277	0.290211	0.709789	0.580421
GCST008059	Chronic_kidney_disease	EUR	finngen	sbayesr	auto	prscs	auto	0.172537	0.0104962	0.175043	0.0104937	0.922501	-0.00250635	0.00413184	-0.0106048	0.00559206	-0.606595	0.72794	0.27206	0.54412
GCST008059	Chronic_kidney_disease	EUR	finngen	lassosum	auto	prscs	auto	0.154176	0.0104941	0.175043	0.0104937	0.907072	-0.0208675	0.00452402	-0.0297346	-0.0120004	-4.6126	0.999998	1.98832e-06	3.97663e-06
GCST008059	Chronic_kidney_disease	EUR	finngen	ldpred2	auto	prscs	auto	0.17678	0.0104988	0.175043	0.0104937	0.918938	0.00173672	0.00422629	-0.0065468	0.0100202	0.410933	0.340561	0.659439	0.681122
GCST008059	Chronic_kidney_disease	EUR	finngen	megaprs	auto	prscs	auto	0.185127	0.0104963	0.175043	0.0104937	0.91541	0.0100837	0.00431675	0.00162284	0.0185445	2.33594	0.00974716	0.990253	0.0194943
GCST008059	Chronic_kidney_disease	EUR	finngen	pt.clump	auto	prscs	auto	0.0798849	0.010494	0.175043	0.0104937	0.689009	-0.0951583	0.00827606	-0.111379	-0.0789372	-11.498	1	6.74902e-31	1.3498e-30
GCST008059	Chronic_kidney_disease	EUR	finngen	lassosum	CV	prscs	auto	0.178695	0.0104935	0.175043	0.0104937	0.924961	0.00365188	0.00406521	-0.00431592	0.0116197	0.898326	0.184506	0.815494	0.369012
GCST008059	Chronic_kidney_disease	EUR	finngen	megaprs	CV	prscs	auto	0.183972	0.0104968	0.175043	0.0104937	0.923838	0.00892852	0.00409616	0.000900033	0.016957	2.17973	0.0146389	0.985361	0.0292778
GCST008059	Chronic_kidney_disease	EUR	finngen	prscs	CV	prscs	auto	0.169651	0.0104925	0.175043	0.0104937	0.977955	-0.00539199	0.00220328	-0.00971043	-0.00107356	-2.44725	0.992803	0.00719746	0.0143949
GCST008059	Chronic_kidney_disease	EUR	finngen	ldpred2	CV	prscs	auto	0.181534	0.0104954	0.175043	0.0104937	0.952995	0.00649098	0.00321774	0.000184213	0.0127977	2.01725	0.0218348	0.978165	0.0436695
GCST008059	Chronic_kidney_disease	EUR	finngen	pt.clump	CV	prscs	auto	0.161567	0.0104936	0.175043	0.0104937	0.793904	-0.0134762	0.00673717	-0.0266811	-0.000271375	-2.00028	0.977265	0.022735	0.04547
GCST008059	Chronic_kidney_disease	EUR	finngen	UKBB.EnsPGS	CV	prscs	auto	0.189262	0.0104981	0.175043	0.0104937	0.942437	0.0142185	0.00356127	0.00723844	0.0211986	3.99255	3.26838e-05	0.999967	6.53676e-05
GCST008059	Chronic_kidney_disease	EUR	finngen	dbslmm	auto	ldpred2	auto	0.177153	0.0104929	0.17678	0.0104988	0.878749	0.000373113	0.00516864	-0.00975742	0.0105036	0.0721879	0.471226	0.528774	0.942452
GCST008059	Chronic_kidney_disease	EUR	finngen	sbayesr	auto	ldpred2	auto	0.172537	0.0104962	0.17678	0.0104988	0.951658	-0.00424307	0.0032641	-0.0106407	0.00215455	-1.29992	0.903186	0.0968137	0.193627
GCST008059	Chronic_kidney_disease	EUR	finngen	lassosum	auto	ldpred2	auto	0.154176	0.0104941	0.17678	0.0104988	0.911384	-0.0226042	0.00441888	-0.0312652	-0.0139432	-5.11536	1	1.56568e-07	3.13136e-07
GCST008059	Chronic_kidney_disease	EUR	finngen	prscs	auto	ldpred2	auto	0.175043	0.0104937	0.17678	0.0104988	0.918938	-0.00173672	0.00422629	-0.0100202	0.0065468	-0.410933	0.659439	0.340561	0.681122
GCST008059	Chronic_kidney_disease	EUR	finngen	megaprs	auto	ldpred2	auto	0.185127	0.0104963	0.17678	0.0104988	0.879412	0.00834696	0.00515532	-0.00175746	0.0184514	1.6191	0.0527132	0.947287	0.105426
GCST008059	Chronic_kidney_disease	EUR	finngen	pt.clump	auto	ldpred2	auto	0.0798849	0.010494	0.17678	0.0104988	0.623707	-0.096895	0.00910581	-0.114742	-0.0790476	-10.641	1	9.60205e-27	1.92041e-26
GCST008059	Chronic_kidney_disease	EUR	finngen	lassosum	CV	ldpred2	auto	0.178695	0.0104935	0.17678	0.0104988	0.911327	0.00191516	0.00442019	-0.00674842	0.0105787	0.433275	0.332407	0.667593	0.664815
GCST008059	Chronic_kidney_disease	EUR	finngen	megaprs	CV	ldpred2	auto	0.183972	0.0104968	0.17678	0.0104988	0.904016	0.0071918	0.00459952	-0.00182326	0.0162069	1.5636	0.058956	0.941044	0.117912
GCST008059	Chronic_kidney_disease	EUR	finngen	prscs	CV	ldpred2	auto	0.169651	0.0104925	0.17678	0.0104988	0.919749	-0.00712871	0.00420486	-0.0153702	0.00111281	-1.69535	0.954996	0.0450045	0.090009
GCST008059	Chronic_kidney_disease	EUR	finngen	ldpred2	CV	ldpred2	auto	0.181534	0.0104954	0.17678	0.0104988	0.975813	0.00475426	0.00230875	0.000229104	0.00927942	2.05923	0.019736	0.980264	0.0394719
GCST008059	Chronic_kidney_disease	EUR	finngen	pt.clump	CV	ldpred2	auto	0.161567	0.0104936	0.17678	0.0104988	0.78835	-0.0152129	0.006829	-0.0285978	-0.0018281	-2.2277	0.98705	0.0129504	0.0259007
GCST008059	Chronic_kidney_disease	EUR	finngen	UKBB.EnsPGS	CV	ldpred2	auto	0.189262	0.0104981	0.17678	0.0104988	0.957332	0.0124818	0.00306683	0.00647083	0.0184928	4.06994	2.35124e-05	0.999976	4.70248e-05
GCST008059	Chronic_kidney_disease	EUR	finngen	dbslmm	auto	megaprs	auto	0.177153	0.0104929	0.185127	0.0104963	0.899356	-0.00797384	0.00470843	-0.0172024	0.00125467	-1.69353	0.954822	0.0451777	0.0903553
GCST008059	Chronic_kidney_disease	EUR	finngen	sbayesr	auto	megaprs	auto	0.172537	0.0104962	0.185127	0.0104963	0.895216	-0.01259	0.00480504	-0.0220079	-0.00317216	-2.62017	0.995606	0.00439425	0.00878849
GCST008059	Chronic_kidney_disease	EUR	finngen	lassosum	auto	megaprs	auto	0.154176	0.0104941	0.185127	0.0104963	0.821323	-0.0309512	0.00627394	-0.0432481	-0.0186542	-4.93329	1	4.04287e-07	8.08575e-07
GCST008059	Chronic_kidney_disease	EUR	finngen	prscs	auto	megaprs	auto	0.175043	0.0104937	0.185127	0.0104963	0.91541	-0.0100837	0.00431675	-0.0185445	-0.00162284	-2.33594	0.990253	0.00974716	0.0194943
GCST008059	Chronic_kidney_disease	EUR	finngen	ldpred2	auto	megaprs	auto	0.17678	0.0104988	0.185127	0.0104963	0.879412	-0.00834696	0.00515532	-0.0184514	0.00175746	-1.6191	0.947287	0.0527132	0.105426
GCST008059	Chronic_kidney_disease	EUR	finngen	pt.clump	auto	megaprs	auto	0.0798849	0.010494	0.185127	0.0104963	0.564131	-0.105242	0.00979901	-0.124448	-0.0860359	-10.7401	1	3.30031e-27	6.60061e-27
GCST008059	Chronic_kidney_disease	EUR	finngen	lassosum	CV	megaprs	auto	0.178695	0.0104935	0.185127	0.0104963	0.907659	-0.0064318	0.00451015	-0.0152717	0.0024081	-1.42607	0.923076	0.0769239	0.153848
GCST008059	Chronic_kidney_disease	EUR	finngen	megaprs	CV	megaprs	auto	0.183972	0.0104968	0.185127	0.0104963	0.985725	-0.00115516	0.00177358	-0.00463137	0.00232105	-0.651317	0.742579	0.257421	0.514842
GCST008059	Chronic_kidney_disease	EUR	finngen	prscs	CV	megaprs	auto	0.169651	0.0104925	0.185127	0.0104963	0.907476	-0.0154757	0.00451442	-0.0243239	-0.00662741	-3.42805	0.999696	0.000303964	0.000607927
GCST008059	Chronic_kidney_disease	EUR	finngen	ldpred2	CV	megaprs	auto	0.181534	0.0104954	0.185127	0.0104963	0.929553	-0.0035927	0.0039397	-0.0113145	0.00412912	-0.911921	0.819095	0.180905	0.36181
GCST008059	Chronic_kidney_disease	EUR	finngen	pt.clump	CV	megaprs	auto	0.161567	0.0104936	0.185127	0.0104963	0.77278	-0.0235599	0.00707489	-0.0374267	-0.00969312	-3.33007	0.999566	0.000434116	0.000868233
GCST008059	Chronic_kidney_disease	EUR	finngen	UKBB.EnsPGS	CV	megaprs	auto	0.189262	0.0104981	0.185127	0.0104963	0.962542	0.00413485	0.00287319	-0.00149659	0.0097663	1.43912	0.0750584	0.924942	0.150117
GCST008059	Chronic_kidney_disease	EUR	finngen	dbslmm	auto	pt.clump	auto	0.177153	0.0104929	0.0798849	0.010494	0.667524	0.0972681	0.00855684	0.0804967	0.114039	11.3673	3.04224e-30	1	6.08448e-30
GCST008059	Chronic_kidney_disease	EUR	finngen	sbayesr	auto	pt.clump	auto	0.172537	0.0104962	0.0798849	0.010494	0.631144	0.0926519	0.00901426	0.074984	0.11032	10.2784	4.41016e-25	1	8.82032e-25
GCST008059	Chronic_kidney_disease	EUR	finngen	lassosum	auto	pt.clump	auto	0.154176	0.0104941	0.0798849	0.010494	0.748929	0.0742908	0.00743629	0.0597156	0.0888659	9.9903	8.40367e-24	1	1.68073e-23
GCST008059	Chronic_kidney_disease	EUR	finngen	prscs	auto	pt.clump	auto	0.175043	0.0104937	0.0798849	0.010494	0.689009	0.0951583	0.00827606	0.0789372	0.111379	11.498	6.74902e-31	1	1.3498e-30
GCST008059	Chronic_kidney_disease	EUR	finngen	ldpred2	auto	pt.clump	auto	0.17678	0.0104988	0.0798849	0.010494	0.623707	0.096895	0.00910581	0.0790476	0.114742	10.641	9.60205e-27	1	1.92041e-26
GCST008059	Chronic_kidney_disease	EUR	finngen	megaprs	auto	pt.clump	auto	0.185127	0.0104963	0.0798849	0.010494	0.564131	0.105242	0.00979901	0.0860359	0.124448	10.7401	3.30031e-27	1	6.60061e-27
GCST008059	Chronic_kidney_disease	EUR	finngen	lassosum	CV	pt.clump	auto	0.178695	0.0104935	0.0798849	0.010494	0.600506	0.0988101	0.00937994	0.0804255	0.117195	10.5342	3.00451e-26	1	6.00902e-26
GCST008059	Chronic_kidney_disease	EUR	finngen	megaprs	CV	pt.clump	auto	0.183972	0.0104968	0.0798849	0.010494	0.610828	0.104087	0.00925944	0.0859383	0.122235	11.2411	1.28015e-29	1	2.56029e-29
GCST008059	Chronic_kidney_disease	EUR	finngen	prscs	CV	pt.clump	auto	0.169651	0.0104925	0.0798849	0.010494	0.70361	0.0897663	0.008079	0.0739314	0.105601	11.1111	5.54188e-29	1	1.10838e-28
GCST008059	Chronic_kidney_disease	EUR	finngen	ldpred2	CV	pt.clump	auto	0.181534	0.0104954	0.0798849	0.010494	0.616062	0.101649	0.00919636	0.0836244	0.119674	11.0532	1.05758e-28	1	2.11516e-28
GCST008059	Chronic_kidney_disease	EUR	finngen	pt.clump	CV	pt.clump	auto	0.161567	0.0104936	0.0798849	0.010494	0.555236	0.081682	0.00989722	0.0622835	0.101081	8.25302	7.7218e-17	1	1.54436e-16
GCST008059	Chronic_kidney_disease	EUR	finngen	UKBB.EnsPGS	CV	pt.clump	auto	0.189262	0.0104981	0.0798849	0.010494	0.611682	0.109377	0.00924984	0.0912471	0.127506	11.8247	1.45439e-32	1	2.90879e-32
GCST008059	Chronic_kidney_disease	EUR	finngen	dbslmm	auto	lassosum	CV	0.177153	0.0104929	0.178695	0.0104935	0.892992	-0.00154205	0.00485433	-0.0110565	0.00797244	-0.317665	0.62463	0.37537	0.750739
GCST008059	Chronic_kidney_disease	EUR	finngen	sbayesr	auto	lassosum	CV	0.172537	0.0104962	0.178695	0.0104935	0.895997	-0.00615823	0.00478645	-0.0155397	0.00322322	-1.2866	0.900882	0.0991175	0.198235
GCST008059	Chronic_kidney_disease	EUR	finngen	lassosum	auto	lassosum	CV	0.154176	0.0104941	0.178695	0.0104935	0.909859	-0.0245194	0.00445562	-0.0332524	-0.0157864	-5.50302	1	1.86668e-08	3.73337e-08
GCST008059	Chronic_kidney_disease	EUR	finngen	prscs	auto	lassosum	CV	0.175043	0.0104937	0.178695	0.0104935	0.924961	-0.00365188	0.00406521	-0.0116197	0.00431592	-0.898326	0.815494	0.184506	0.369012
GCST008059	Chronic_kidney_disease	EUR	finngen	ldpred2	auto	lassosum	CV	0.17678	0.0104988	0.178695	0.0104935	0.911327	-0.00191516	0.00442019	-0.0105787	0.00674842	-0.433275	0.667593	0.332407	0.664815
GCST008059	Chronic_kidney_disease	EUR	finngen	megaprs	auto	lassosum	CV	0.185127	0.0104963	0.178695	0.0104935	0.907659	0.0064318	0.00451015	-0.0024081	0.0152717	1.42607	0.0769239	0.923076	0.153848
GCST008059	Chronic_kidney_disease	EUR	finngen	pt.clump	auto	lassosum	CV	0.0798849	0.010494	0.178695	0.0104935	0.600506	-0.0988101	0.00937994	-0.117195	-0.0804255	-10.5342	1	3.00451e-26	6.00902e-26
GCST008059	Chronic_kidney_disease	EUR	finngen	megaprs	CV	lassosum	CV	0.183972	0.0104968	0.178695	0.0104935	0.909252	0.00527664	0.00447117	-0.00348685	0.0140401	1.18015	0.118971	0.881029	0.237942
GCST008059	Chronic_kidney_disease	EUR	finngen	prscs	CV	lassosum	CV	0.169651	0.0104925	0.178695	0.0104935	0.919246	-0.00904387	0.00421694	-0.0173091	-0.000778675	-2.14465	0.98401	0.0159903	0.0319805
GCST008059	Chronic_kidney_disease	EUR	finngen	ldpred2	CV	lassosum	CV	0.181534	0.0104954	0.178695	0.0104935	0.937896	0.0028391	0.00369856	-0.00441009	0.0100883	0.767622	0.221356	0.778644	0.442712
GCST008059	Chronic_kidney_disease	EUR	finngen	pt.clump	CV	lassosum	CV	0.161567	0.0104936	0.178695	0.0104935	0.840244	-0.0171281	0.00593151	-0.0287539	-0.00550234	-2.88765	0.998059	0.00194068	0.00388136
GCST008059	Chronic_kidney_disease	EUR	finngen	UKBB.EnsPGS	CV	lassosum	CV	0.189262	0.0104981	0.178695	0.0104935	0.935181	0.0105667	0.00377904	0.00315973	0.0179736	2.79612	0.00258601	0.997414	0.00517202
GCST008059	Chronic_kidney_disease	EUR	finngen	dbslmm	auto	megaprs	CV	0.177153	0.0104929	0.183972	0.0104968	0.909255	-0.00681868	0.00447099	-0.0155818	0.00194446	-1.52509	0.936382	0.0636177	0.127235
GCST008059	Chronic_kidney_disease	EUR	finngen	sbayesr	auto	megaprs	CV	0.172537	0.0104962	0.183972	0.0104968	0.912633	-0.0114349	0.00438766	-0.0200347	-0.00283506	-2.60614	0.995422	0.0045784	0.00915681
GCST008059	Chronic_kidney_disease	EUR	finngen	lassosum	auto	megaprs	CV	0.154176	0.0104941	0.183972	0.0104968	0.854339	-0.029796	0.00566484	-0.0408991	-0.0186929	-5.25981	1	7.21015e-08	1.44203e-07
GCST008059	Chronic_kidney_disease	EUR	finngen	prscs	auto	megaprs	CV	0.175043	0.0104937	0.183972	0.0104968	0.923838	-0.00892852	0.00409616	-0.016957	-0.000900033	-2.17973	0.985361	0.0146389	0.0292778
GCST008059	Chronic_kidney_disease	EUR	finngen	ldpred2	auto	megaprs	CV	0.17678	0.0104988	0.183972	0.0104968	0.904016	-0.0071918	0.00459952	-0.0162069	0.00182326	-1.5636	0.941044	0.058956	0.117912
GCST008059	Chronic_kidney_disease	EUR	finngen	megaprs	auto	megaprs	CV	0.185127	0.0104963	0.183972	0.0104968	0.985725	0.00115516	0.00177358	-0.00232105	0.00463137	0.651317	0.257421	0.742579	0.514842
GCST008059	Chronic_kidney_disease	EUR	finngen	pt.clump	auto	megaprs	CV	0.0798849	0.010494	0.183972	0.0104968	0.610828	-0.104087	0.00925944	-0.122235	-0.0859383	-11.2411	1	1.28015e-29	2.56029e-29
GCST008059	Chronic_kidney_disease	EUR	finngen	lassosum	CV	megaprs	CV	0.178695	0.0104935	0.183972	0.0104968	0.909252	-0.00527664	0.00447117	-0.0140401	0.00348685	-1.18015	0.881029	0.118971	0.237942
GCST008059	Chronic_kidney_disease	EUR	finngen	prscs	CV	megaprs	CV	0.169651	0.0104925	0.183972	0.0104968	0.919602	-0.0143205	0.00420829	-0.0225688	-0.00607227	-3.40293	0.999667	0.000333336	0.000666672
GCST008059	Chronic_kidney_disease	EUR	finngen	ldpred2	CV	megaprs	CV	0.181534	0.0104954	0.183972	0.0104968	0.938328	-0.00243754	0.00368627	-0.00966263	0.00478756	-0.661247	0.745773	0.254227	0.508454
GCST008059	Chronic_kidney_disease	EUR	finngen	pt.clump	CV	megaprs	CV	0.161567	0.0104936	0.183972	0.0104968	0.776336	-0.0224047	0.00701947	-0.0361629	-0.00864658	-3.1918	0.999293	0.000706948	0.0014139
GCST008059	Chronic_kidney_disease	EUR	finngen	UKBB.EnsPGS	CV	megaprs	CV	0.189262	0.0104981	0.183972	0.0104968	0.975182	0.00529002	0.00233873	0.000706108	0.00987392	2.26192	0.0118512	0.988149	0.0237024
GCST008059	Chronic_kidney_disease	EUR	finngen	dbslmm	auto	prscs	CV	0.177153	0.0104929	0.169651	0.0104925	0.931088	0.00750183	0.00389539	-0.000133145	0.0151368	1.92582	0.0270634	0.972937	0.0541269
GCST008059	Chronic_kidney_disease	EUR	finngen	sbayesr	auto	prscs	CV	0.172537	0.0104962	0.169651	0.0104925	0.920785	0.00288564	0.00417709	-0.00530146	0.0110727	0.690825	0.244838	0.755162	0.489675
GCST008059	Chronic_kidney_disease	EUR	finngen	lassosum	auto	prscs	CV	0.154176	0.0104941	0.169651	0.0104925	0.912292	-0.0154755	0.00439489	-0.0240895	-0.0068615	-3.52125	0.999785	0.000214762	0.000429524
GCST008059	Chronic_kidney_disease	EUR	finngen	prscs	auto	prscs	CV	0.175043	0.0104937	0.169651	0.0104925	0.977955	0.00539199	0.00220328	0.00107356	0.00971043	2.44725	0.00719746	0.992803	0.0143949
GCST008059	Chronic_kidney_disease	EUR	finngen	ldpred2	auto	prscs	CV	0.17678	0.0104988	0.169651	0.0104925	0.919749	0.00712871	0.00420486	-0.00111281	0.0153702	1.69535	0.0450045	0.954996	0.090009
GCST008059	Chronic_kidney_disease	EUR	finngen	megaprs	auto	prscs	CV	0.185127	0.0104963	0.169651	0.0104925	0.907476	0.0154757	0.00451442	0.00662741	0.0243239	3.42805	0.000303964	0.999696	0.000607927
GCST008059	Chronic_kidney_disease	EUR	finngen	pt.clump	auto	prscs	CV	0.0798849	0.010494	0.169651	0.0104925	0.70361	-0.0897663	0.008079	-0.105601	-0.0739314	-11.1111	1	5.54188e-29	1.10838e-28
GCST008059	Chronic_kidney_disease	EUR	finngen	lassosum	CV	prscs	CV	0.178695	0.0104935	0.169651	0.0104925	0.919246	0.00904387	0.00421694	0.000778675	0.0173091	2.14465	0.0159903	0.98401	0.0319805
GCST008059	Chronic_kidney_disease	EUR	finngen	megaprs	CV	prscs	CV	0.183972	0.0104968	0.169651	0.0104925	0.919602	0.0143205	0.00420829	0.00607227	0.0225688	3.40293	0.000333336	0.999667	0.000666672
GCST008059	Chronic_kidney_disease	EUR	finngen	ldpred2	CV	prscs	CV	0.181534	0.0104954	0.169651	0.0104925	0.949724	0.011883	0.00332763	0.00536082	0.0184051	3.571	0.000177809	0.999822	0.000355618
GCST008059	Chronic_kidney_disease	EUR	finngen	pt.clump	CV	prscs	CV	0.161567	0.0104936	0.169651	0.0104925	0.788317	-0.00808423	0.0068275	-0.0214661	0.00529767	-1.18407	0.881807	0.118193	0.236386
GCST008059	Chronic_kidney_disease	EUR	finngen	UKBB.EnsPGS	CV	prscs	CV	0.189262	0.0104981	0.169651	0.0104925	0.939126	0.0196105	0.00366208	0.0124329	0.0267882	5.35503	4.2772e-08	1	8.5544e-08
GCST008059	Chronic_kidney_disease	EUR	finngen	dbslmm	auto	ldpred2	CV	0.177153	0.0104929	0.181534	0.0104954	0.917504	-0.00438115	0.00426265	-0.0127359	0.00397365	-1.0278	0.847978	0.152022	0.304045
GCST008059	Chronic_kidney_disease	EUR	finngen	sbayesr	auto	ldpred2	CV	0.172537	0.0104962	0.181534	0.0104954	0.958601	-0.00899733	0.00302011	-0.0149167	-0.00307792	-2.97914	0.998555	0.00144529	0.00289059
GCST008059	Chronic_kidney_disease	EUR	finngen	lassosum	auto	ldpred2	CV	0.154176	0.0104941	0.181534	0.0104954	0.890945	-0.0273585	0.00490127	-0.036965	-0.017752	-5.58191	1	1.18944e-08	2.37888e-08
GCST008059	Chronic_kidney_disease	EUR	finngen	prscs	auto	ldpred2	CV	0.175043	0.0104937	0.181534	0.0104954	0.952995	-0.00649098	0.00321774	-0.0127977	-0.000184213	-2.01725	0.978165	0.0218348	0.0436695
GCST008059	Chronic_kidney_disease	EUR	finngen	ldpred2	auto	ldpred2	CV	0.17678	0.0104988	0.181534	0.0104954	0.975813	-0.00475426	0.00230875	-0.00927942	-0.000229104	-2.05923	0.980264	0.019736	0.0394719
GCST008059	Chronic_kidney_disease	EUR	finngen	megaprs	auto	ldpred2	CV	0.185127	0.0104963	0.181534	0.0104954	0.929553	0.0035927	0.0039397	-0.00412912	0.0113145	0.911921	0.180905	0.819095	0.36181
GCST008059	Chronic_kidney_disease	EUR	finngen	pt.clump	auto	ldpred2	CV	0.0798849	0.010494	0.181534	0.0104954	0.616062	-0.101649	0.00919636	-0.119674	-0.0836244	-11.0532	1	1.05758e-28	2.11516e-28
GCST008059	Chronic_kidney_disease	EUR	finngen	lassosum	CV	ldpred2	CV	0.178695	0.0104935	0.181534	0.0104954	0.937896	-0.0028391	0.00369856	-0.0100883	0.00441009	-0.767622	0.778644	0.221356	0.442712
GCST008059	Chronic_kidney_disease	EUR	finngen	megaprs	CV	ldpred2	CV	0.183972	0.0104968	0.181534	0.0104954	0.938328	0.00243754	0.00368627	-0.00478756	0.00966263	0.661247	0.254227	0.745773	0.508454
GCST008059	Chronic_kidney_disease	EUR	finngen	prscs	CV	ldpred2	CV	0.169651	0.0104925	0.181534	0.0104954	0.949724	-0.011883	0.00332763	-0.0184051	-0.00536082	-3.571	0.999822	0.000177809	0.000355618
GCST008059	Chronic_kidney_disease	EUR	finngen	pt.clump	CV	ldpred2	CV	0.161567	0.0104936	0.181534	0.0104954	0.801006	-0.0199672	0.00662061	-0.0329436	-0.00699081	-3.01592	0.998719	0.00128102	0.00256203
GCST008059	Chronic_kidney_disease	EUR	finngen	UKBB.EnsPGS	CV	ldpred2	CV	0.189262	0.0104981	0.181534	0.0104954	0.969979	0.00772755	0.00257206	0.00268631	0.0127688	3.00442	0.00133046	0.99867	0.00266091
GCST008059	Chronic_kidney_disease	EUR	finngen	dbslmm	auto	pt.clump	CV	0.177153	0.0104929	0.161567	0.0104936	0.770323	0.0155861	0.00711187	0.00164678	0.0295253	2.19155	0.0142059	0.985794	0.0284117
GCST008059	Chronic_kidney_disease	EUR	finngen	sbayesr	auto	pt.clump	CV	0.172537	0.0104962	0.161567	0.0104936	0.7489	0.0109699	0.00743733	-0.00360729	0.025547	1.47497	0.0701097	0.92989	0.140219
GCST008059	Chronic_kidney_disease	EUR	finngen	lassosum	auto	pt.clump	CV	0.154176	0.0104941	0.161567	0.0104936	0.788414	-0.00739126	0.00682643	-0.0207711	0.00598855	-1.08274	0.860538	0.139462	0.278924
GCST008059	Chronic_kidney_disease	EUR	finngen	prscs	auto	pt.clump	CV	0.175043	0.0104937	0.161567	0.0104936	0.793904	0.0134762	0.00673717	0.000271375	0.0266811	2.00028	0.022735	0.977265	0.04547
GCST008059	Chronic_kidney_disease	EUR	finngen	ldpred2	auto	pt.clump	CV	0.17678	0.0104988	0.161567	0.0104936	0.78835	0.0152129	0.006829	0.0018281	0.0285978	2.2277	0.0129504	0.98705	0.0259007
GCST008059	Chronic_kidney_disease	EUR	finngen	megaprs	auto	pt.clump	CV	0.185127	0.0104963	0.161567	0.0104936	0.77278	0.0235599	0.00707489	0.00969312	0.0374267	3.33007	0.000434116	0.999566	0.000868233
GCST008059	Chronic_kidney_disease	EUR	finngen	pt.clump	auto	pt.clump	CV	0.0798849	0.010494	0.161567	0.0104936	0.555236	-0.081682	0.00989722	-0.101081	-0.0622835	-8.25302	1	7.7218e-17	1.54436e-16
GCST008059	Chronic_kidney_disease	EUR	finngen	lassosum	CV	pt.clump	CV	0.178695	0.0104935	0.161567	0.0104936	0.840244	0.0171281	0.00593151	0.00550234	0.0287539	2.88765	0.00194068	0.998059	0.00388136
GCST008059	Chronic_kidney_disease	EUR	finngen	megaprs	CV	pt.clump	CV	0.183972	0.0104968	0.161567	0.0104936	0.776336	0.0224047	0.00701947	0.00864658	0.0361629	3.1918	0.000706948	0.999293	0.0014139
GCST008059	Chronic_kidney_disease	EUR	finngen	prscs	CV	pt.clump	CV	0.169651	0.0104925	0.161567	0.0104936	0.788317	0.00808423	0.0068275	-0.00529767	0.0214661	1.18407	0.118193	0.881807	0.236386
GCST008059	Chronic_kidney_disease	EUR	finngen	ldpred2	CV	pt.clump	CV	0.181534	0.0104954	0.161567	0.0104936	0.801006	0.0199672	0.00662061	0.00699081	0.0329436	3.01592	0.00128102	0.998719	0.00256203
GCST008059	Chronic_kidney_disease	EUR	finngen	UKBB.EnsPGS	CV	pt.clump	CV	0.189262	0.0104981	0.161567	0.0104936	0.793463	0.0276948	0.00674578	0.014473	0.0409165	4.10549	2.01726e-05	0.99998	4.03452e-05
GCST008059	Chronic_kidney_disease	EUR	finngen	dbslmm	auto	UKBB.EnsPGS	CV	0.177153	0.0104929	0.189262	0.0104981	0.9163	-0.0121087	0.00429418	-0.0205253	-0.00369211	-2.8198	0.997597	0.00240272	0.00480543
GCST008059	Chronic_kidney_disease	EUR	finngen	sbayesr	auto	UKBB.EnsPGS	CV	0.172537	0.0104962	0.189262	0.0104981	0.946154	-0.0167249	0.00344479	-0.0234767	-0.00997309	-4.85512	0.999999	6.01575e-07	1.20315e-06
GCST008059	Chronic_kidney_disease	EUR	finngen	lassosum	auto	UKBB.EnsPGS	CV	0.154176	0.0104941	0.189262	0.0104981	0.896968	-0.035086	0.00476461	-0.0444247	-0.0257474	-7.36387	1	8.93255e-14	1.78651e-13
GCST008059	Chronic_kidney_disease	EUR	finngen	prscs	auto	UKBB.EnsPGS	CV	0.175043	0.0104937	0.189262	0.0104981	0.942437	-0.0142185	0.00356127	-0.0211986	-0.00723844	-3.99255	0.999967	3.26838e-05	6.53676e-05
GCST008059	Chronic_kidney_disease	EUR	finngen	ldpred2	auto	UKBB.EnsPGS	CV	0.17678	0.0104988	0.189262	0.0104981	0.957332	-0.0124818	0.00306683	-0.0184928	-0.00647083	-4.06994	0.999976	2.35124e-05	4.70248e-05
GCST008059	Chronic_kidney_disease	EUR	finngen	megaprs	auto	UKBB.EnsPGS	CV	0.185127	0.0104963	0.189262	0.0104981	0.962542	-0.00413485	0.00287319	-0.0097663	0.00149659	-1.43912	0.924942	0.0750584	0.150117
GCST008059	Chronic_kidney_disease	EUR	finngen	pt.clump	auto	UKBB.EnsPGS	CV	0.0798849	0.010494	0.189262	0.0104981	0.611682	-0.109377	0.00924984	-0.127506	-0.0912471	-11.8247	1	1.45439e-32	2.90879e-32
GCST008059	Chronic_kidney_disease	EUR	finngen	lassosum	CV	UKBB.EnsPGS	CV	0.178695	0.0104935	0.189262	0.0104981	0.935181	-0.0105667	0.00377904	-0.0179736	-0.00315973	-2.79612	0.997414	0.00258601	0.00517202
GCST008059	Chronic_kidney_disease	EUR	finngen	megaprs	CV	UKBB.EnsPGS	CV	0.183972	0.0104968	0.189262	0.0104981	0.975182	-0.00529002	0.00233873	-0.00987392	-0.000706108	-2.26192	0.988149	0.0118512	0.0237024
GCST008059	Chronic_kidney_disease	EUR	finngen	prscs	CV	UKBB.EnsPGS	CV	0.169651	0.0104925	0.189262	0.0104981	0.939126	-0.0196105	0.00366208	-0.0267882	-0.0124329	-5.35503	1	4.2772e-08	8.5544e-08
GCST008059	Chronic_kidney_disease	EUR	finngen	ldpred2	CV	UKBB.EnsPGS	CV	0.181534	0.0104954	0.189262	0.0104981	0.969979	-0.00772755	0.00257206	-0.0127688	-0.00268631	-3.00442	0.99867	0.00133046	0.00266091
GCST008059	Chronic_kidney_disease	EUR	finngen	pt.clump	CV	UKBB.EnsPGS	CV	0.161567	0.0104936	0.189262	0.0104981	0.793463	-0.0276948	0.00674578	-0.0409165	-0.014473	-4.10549	0.99998	2.01726e-05	4.03452e-05
GCST90013534	RA	EUR	finngen	sbayesr	auto	dbslmm	auto	0.487799	0.0102901	0.411055	0.010564	0.56027	0.0767438	0.00978145	0.0575721	0.0959154	7.84585	2.1502e-15	1	4.3004e-15
GCST90013534	RA	EUR	finngen	lassosum	auto	dbslmm	auto	0.403676	0.0107755	0.411055	0.010564	0.560783	-0.00737972	0.010002	-0.0269836	0.0122241	-0.737827	0.76969	0.23031	0.460619
GCST90013534	RA	EUR	finngen	prscs	auto	dbslmm	auto	0.499369	0.0106891	0.411055	0.010564	0.635792	0.0883136	0.00907022	0.0705359	0.106091	9.73665	1.05184e-22	1	2.10367e-22
GCST90013534	RA	EUR	finngen	ldpred2	auto	dbslmm	auto	0.0301483	0.0104521	0.411055	0.010564	0.294549	-0.380907	0.012482	-0.405372	-0.356442	-30.5166	1	7.85552e-205	1.5711e-204
GCST90013534	RA	EUR	finngen	megaprs	auto	dbslmm	auto	0.516708	0.0104418	0.411055	0.010564	0.575229	0.105653	0.00968121	0.0866781	0.124628	10.9132	4.98285e-28	1	9.9657e-28
GCST90013534	RA	EUR	finngen	pt.clump	auto	dbslmm	auto	0.338584	0.0102252	0.411055	0.010564	0.574527	-0.0724712	0.0095934	-0.0912743	-0.0536682	-7.55428	1	2.10585e-14	4.21169e-14
GCST90013534	RA	EUR	finngen	lassosum	CV	dbslmm	auto	0.47627	0.01056	0.411055	0.010564	0.523539	0.0652152	0.0103104	0.0450068	0.0854236	6.32519	1.2646e-10	1	2.5292e-10
GCST90013534	RA	EUR	finngen	megaprs	CV	dbslmm	auto	0.48055	0.0105223	0.411055	0.010564	0.518984	0.0694946	0.0103411	0.049226	0.0897633	6.7202	9.07362e-12	1	1.81472e-11
GCST90013534	RA	EUR	finngen	prscs	CV	dbslmm	auto	0.360146	0.0105229	0.411055	0.010564	0.417597	-0.0509097	0.0113792	-0.0732129	-0.0286065	-4.47393	0.999996	3.8398e-06	7.6796e-06
GCST90013534	RA	EUR	finngen	ldpred2	CV	dbslmm	auto	0.494527	0.0105122	0.411055	0.010564	0.583605	0.0834722	0.00961692	0.064623	0.102321	8.67972	1.98368e-18	1	3.96737e-18
GCST90013534	RA	EUR	finngen	pt.clump	CV	dbslmm	auto	0.361599	0.0103412	0.411055	0.010564	0.614023	-0.0494564	0.00918593	-0.0674608	-0.031452	-5.38393	1	3.6438e-08	7.28761e-08
GCST90013534	RA	EUR	finngen	UKBB.EnsPGS	CV	dbslmm	auto	0.561909	0.0104657	0.411055	0.010564	0.656532	0.150854	0.00871536	0.133772	0.167936	17.309	2.01298e-67	1	4.02595e-67
GCST90013534	RA	EUR	finngen	dbslmm	auto	sbayesr	auto	0.411055	0.010564	0.487799	0.0102901	0.56027	-0.0767438	0.00978145	-0.0959154	-0.0575721	-7.84585	1	2.1502e-15	4.3004e-15
GCST90013534	RA	EUR	finngen	lassosum	auto	sbayesr	auto	0.403676	0.0107755	0.487799	0.0102901	0.471469	-0.0841235	0.0108371	-0.105364	-0.0628827	-7.76251	1	4.16325e-15	8.3265e-15
GCST90013534	RA	EUR	finngen	prscs	auto	sbayesr	auto	0.499369	0.0106891	0.487799	0.0102901	0.5346	0.0115698	0.0101262	-0.00827756	0.0314172	1.14256	0.12661	0.87339	0.253221
GCST90013534	RA	EUR	finngen	ldpred2	auto	sbayesr	auto	0.0301483	0.0104521	0.487799	0.0102901	0.310163	-0.457651	0.0121826	-0.481529	-0.433773	-37.566	1	0	0
GCST90013534	RA	EUR	finngen	megaprs	auto	sbayesr	auto	0.516708	0.0104418	0.487799	0.0102901	0.764541	0.0289095	0.0071149	0.0149643	0.0428547	4.06323	2.41987e-05	0.999976	4.83973e-05
GCST90013534	RA	EUR	finngen	pt.clump	auto	sbayesr	auto	0.338584	0.0102252	0.487799	0.0102901	0.585928	-0.149215	0.00933487	-0.167511	-0.130919	-15.9847	1	8.16996e-58	1.63399e-57
GCST90013534	RA	EUR	finngen	lassosum	CV	sbayesr	auto	0.47627	0.01056	0.487799	0.0102901	0.631	-0.0115285	0.00895915	-0.0290885	0.0060314	-1.28679	0.900916	0.0990839	0.198168
GCST90013534	RA	EUR	finngen	megaprs	CV	sbayesr	auto	0.48055	0.0105223	0.487799	0.0102901	0.561794	-0.00724913	0.00974413	-0.0263476	0.0118494	-0.743949	0.771546	0.228454	0.456907
GCST90013534	RA	EUR	finngen	prscs	CV	sbayesr	auto	0.360146	0.0105229	0.487799	0.0102901	0.459404	-0.127653	0.0108225	-0.148866	-0.106441	-11.7952	1	2.06712e-32	4.13424e-32
GCST90013534	RA	EUR	finngen	ldpred2	CV	sbayesr	auto	0.494527	0.0105122	0.487799	0.0102901	0.699768	0.00672846	0.00806241	-0.00907387	0.0225308	0.834546	0.201987	0.798013	0.403973
GCST90013534	RA	EUR	finngen	pt.clump	CV	sbayesr	auto	0.361599	0.0103412	0.487799	0.0102901	0.606743	-0.1262	0.0091486	-0.144131	-0.108269	-13.7945	1	1.37557e-43	2.75113e-43
GCST90013534	RA	EUR	finngen	UKBB.EnsPGS	CV	sbayesr	auto	0.561909	0.0104657	0.487799	0.0102901	0.831342	0.0741101	0.00602972	0.0622918	0.0859283	12.2908	5.07453e-35	1	1.01491e-34
GCST90013534	RA	EUR	finngen	dbslmm	auto	lassosum	auto	0.411055	0.010564	0.403676	0.0107755	0.560783	0.00737972	0.010002	-0.0122241	0.0269836	0.737827	0.23031	0.76969	0.460619
GCST90013534	RA	EUR	finngen	sbayesr	auto	lassosum	auto	0.487799	0.0102901	0.403676	0.0107755	0.471469	0.0841235	0.0108371	0.0628827	0.105364	7.76251	4.16325e-15	1	8.3265e-15
GCST90013534	RA	EUR	finngen	prscs	auto	lassosum	auto	0.499369	0.0106891	0.403676	0.0107755	0.857892	0.0956933	0.00572222	0.0844777	0.106909	16.7231	4.44721e-63	1	8.89442e-63
GCST90013534	RA	EUR	finngen	ldpred2	auto	lassosum	auto	0.0301483	0.0104521	0.403676	0.0107755	0.629973	-0.373527	0.00913535	-0.391432	-0.355622	-40.8881	1	0	0
GCST90013534	RA	EUR	finngen	megaprs	auto	lassosum	auto	0.516708	0.0104418	0.403676	0.0107755	0.502549	0.113033	0.0105855	0.0922854	0.133781	10.6781	6.44595e-27	1	1.28919e-26
GCST90013534	RA	EUR	finngen	pt.clump	auto	lassosum	auto	0.338584	0.0102252	0.403676	0.0107755	0.334237	-0.0650915	0.0121249	-0.0888562	-0.0413268	-5.36844	1	3.97111e-08	7.94222e-08
GCST90013534	RA	EUR	finngen	lassosum	CV	lassosum	auto	0.47627	0.01056	0.403676	0.0107755	0.602596	0.0725949	0.00951247	0.0539505	0.0912394	7.63156	1.15967e-14	1	2.31934e-14
GCST90013534	RA	EUR	finngen	megaprs	CV	lassosum	auto	0.48055	0.0105223	0.403676	0.0107755	0.557062	0.0768743	0.0100253	0.0572247	0.096524	7.668	8.73479e-15	1	1.74696e-14
GCST90013534	RA	EUR	finngen	prscs	CV	lassosum	auto	0.360146	0.0105229	0.403676	0.0107755	0.529887	-0.04353	0.0103284	-0.0637736	-0.0232864	-4.2146	0.999987	1.25109e-05	2.50218e-05
GCST90013534	RA	EUR	finngen	ldpred2	CV	lassosum	auto	0.494527	0.0105122	0.403676	0.0107755	0.598578	0.0908519	0.00953997	0.0721536	0.10955	9.52329	8.38884e-22	1	1.67777e-21
GCST90013534	RA	EUR	finngen	pt.clump	CV	lassosum	auto	0.361599	0.0103412	0.403676	0.0107755	0.336217	-0.0420767	0.0121705	-0.0659309	-0.0182225	-3.45727	0.999727	0.000272838	0.000545676
GCST90013534	RA	EUR	finngen	UKBB.EnsPGS	CV	lassosum	auto	0.561909	0.0104657	0.403676	0.0107755	0.600775	0.158234	0.0094942	0.139625	0.176842	16.6663	1.15147e-62	1	2.30294e-62
GCST90013534	RA	EUR	finngen	dbslmm	auto	prscs	auto	0.411055	0.010564	0.499369	0.0106891	0.635792	-0.0883136	0.00907022	-0.106091	-0.0705359	-9.73665	1	1.05184e-22	2.10367e-22
GCST90013534	RA	EUR	finngen	sbayesr	auto	prscs	auto	0.487799	0.0102901	0.499369	0.0106891	0.5346	-0.0115698	0.0101262	-0.0314172	0.00827756	-1.14256	0.87339	0.12661	0.253221
GCST90013534	RA	EUR	finngen	lassosum	auto	prscs	auto	0.403676	0.0107755	0.499369	0.0106891	0.857892	-0.0956933	0.00572222	-0.106909	-0.0844777	-16.7231	1	4.44721e-63	8.89442e-63
GCST90013534	RA	EUR	finngen	ldpred2	auto	prscs	auto	0.0301483	0.0104521	0.499369	0.0106891	0.574896	-0.46922	0.00974911	-0.488329	-0.450112	-48.1296	1	0	0
GCST90013534	RA	EUR	finngen	megaprs	auto	prscs	auto	0.516708	0.0104418	0.499369	0.0106891	0.581127	0.0173397	0.00967291	-0.00161921	0.0362986	1.7926	0.0365182	0.963482	0.0730364
GCST90013534	RA	EUR	finngen	pt.clump	auto	prscs	auto	0.338584	0.0102252	0.499369	0.0106891	0.454854	-0.160785	0.0109262	-0.1822	-0.139369	-14.7155	1	2.56314e-49	5.12627e-49
GCST90013534	RA	EUR	finngen	lassosum	CV	prscs	auto	0.47627	0.01056	0.499369	0.0106891	0.665155	-0.0230983	0.00869537	-0.0401413	-0.00605543	-2.6564	0.996051	0.00394903	0.00789806
GCST90013534	RA	EUR	finngen	megaprs	CV	prscs	auto	0.48055	0.0105223	0.499369	0.0106891	0.619907	-0.0188189	0.00924821	-0.0369454	-0.000692451	-2.03487	0.979068	0.0209318	0.0418635
GCST90013534	RA	EUR	finngen	prscs	CV	prscs	auto	0.360146	0.0105229	0.499369	0.0106891	0.610215	-0.139223	0.00936557	-0.15758	-0.120867	-14.8654	1	2.76258e-50	5.52517e-50
GCST90013534	RA	EUR	finngen	ldpred2	CV	prscs	auto	0.494527	0.0105122	0.499369	0.0106891	0.706294	-0.00484135	0.00812629	-0.0207689	0.0110862	-0.595764	0.724333	0.275667	0.551333
GCST90013534	RA	EUR	finngen	pt.clump	CV	prscs	auto	0.361599	0.0103412	0.499369	0.0106891	0.456219	-0.13777	0.0109699	-0.159271	-0.116269	-12.5589	1	1.77531e-36	3.55063e-36
GCST90013534	RA	EUR	finngen	UKBB.EnsPGS	CV	prscs	auto	0.561909	0.0104657	0.499369	0.0106891	0.682631	0.0625403	0.00842957	0.0460183	0.0790622	7.41915	5.89385e-14	1	1.17877e-13
GCST90013534	RA	EUR	finngen	dbslmm	auto	ldpred2	auto	0.411055	0.010564	0.0301483	0.0104521	0.294549	0.380907	0.012482	0.356442	0.405372	30.5166	7.85552e-205	1	1.5711e-204
GCST90013534	RA	EUR	finngen	sbayesr	auto	ldpred2	auto	0.487799	0.0102901	0.0301483	0.0104521	0.310163	0.457651	0.0121826	0.433773	0.481529	37.566	0	1	0
GCST90013534	RA	EUR	finngen	lassosum	auto	ldpred2	auto	0.403676	0.0107755	0.0301483	0.0104521	0.629973	0.373527	0.00913535	0.355622	0.391432	40.8881	0	1	0
GCST90013534	RA	EUR	finngen	prscs	auto	ldpred2	auto	0.499369	0.0106891	0.0301483	0.0104521	0.574896	0.46922	0.00974911	0.450112	0.488329	48.1296	0	1	0
GCST90013534	RA	EUR	finngen	megaprs	auto	ldpred2	auto	0.516708	0.0104418	0.0301483	0.0104521	0.270715	0.48656	0.0126169	0.461831	0.511289	38.5641	0	1	0
GCST90013534	RA	EUR	finngen	pt.clump	auto	ldpred2	auto	0.338584	0.0102252	0.0301483	0.0104521	0.166059	0.308436	0.0133531	0.282264	0.334608	23.0984	2.40284e-118	1	4.80569e-118
GCST90013534	RA	EUR	finngen	lassosum	CV	ldpred2	auto	0.47627	0.01056	0.0301483	0.0104521	0.295966	0.446122	0.012467	0.421687	0.470557	35.7842	9.71062e-281	1	1.94212e-280
GCST90013534	RA	EUR	finngen	megaprs	CV	ldpred2	auto	0.48055	0.0105223	0.0301483	0.0104521	0.284636	0.450402	0.0125442	0.425815	0.474988	35.9052	1.26894e-282	1	2.53787e-282
GCST90013534	RA	EUR	finngen	prscs	CV	ldpred2	auto	0.360146	0.0105229	0.0301483	0.0104521	0.352763	0.329997	0.0119323	0.30661	0.353385	27.6558	1.18726e-168	1	2.37453e-168
GCST90013534	RA	EUR	finngen	ldpred2	CV	ldpred2	auto	0.494527	0.0105122	0.0301483	0.0104521	0.410731	0.464379	0.0113796	0.442075	0.486683	40.808	0	1	0
GCST90013534	RA	EUR	finngen	pt.clump	CV	ldpred2	auto	0.361599	0.0103412	0.0301483	0.0104521	0.143187	0.331451	0.01361	0.304775	0.358126	24.3534	2.67015e-131	1	5.3403e-131
GCST90013534	RA	EUR	finngen	UKBB.EnsPGS	CV	ldpred2	auto	0.561909	0.0104657	0.0301483	0.0104521	0.373907	0.531761	0.0117037	0.508822	0.5547	45.4354	0	1	0
GCST90013534	RA	EUR	finngen	dbslmm	auto	megaprs	auto	0.411055	0.010564	0.516708	0.0104418	0.575229	-0.105653	0.00968121	-0.124628	-0.0866781	-10.9132	1	4.98285e-28	9.9657e-28
GCST90013534	RA	EUR	finngen	sbayesr	auto	megaprs	auto	0.487799	0.0102901	0.516708	0.0104418	0.764541	-0.0289095	0.0071149	-0.0428547	-0.0149643	-4.06323	0.999976	2.41987e-05	4.83973e-05
GCST90013534	RA	EUR	finngen	lassosum	auto	megaprs	auto	0.403676	0.0107755	0.516708	0.0104418	0.502549	-0.113033	0.0105855	-0.133781	-0.0922854	-10.6781	1	6.44595e-27	1.28919e-26
GCST90013534	RA	EUR	finngen	prscs	auto	megaprs	auto	0.499369	0.0106891	0.516708	0.0104418	0.581127	-0.0173397	0.00967291	-0.0362986	0.00161921	-1.7926	0.963482	0.0365182	0.0730364
GCST90013534	RA	EUR	finngen	ldpred2	auto	megaprs	auto	0.0301483	0.0104521	0.516708	0.0104418	0.270715	-0.48656	0.0126169	-0.511289	-0.461831	-38.5641	1	0	0
GCST90013534	RA	EUR	finngen	pt.clump	auto	megaprs	auto	0.338584	0.0102252	0.516708	0.0104418	0.545709	-0.178124	0.00985167	-0.197434	-0.158815	-18.0806	1	2.26405e-73	4.5281e-73
GCST90013534	RA	EUR	finngen	lassosum	CV	megaprs	auto	0.47627	0.01056	0.516708	0.0104418	0.698781	-0.040438	0.00815119	-0.0564144	-0.0244617	-4.961	1	3.50657e-07	7.01314e-07
GCST90013534	RA	EUR	finngen	megaprs	CV	megaprs	auto	0.48055	0.0105223	0.516708	0.0104418	0.784913	-0.0361586	0.00687535	-0.0496343	-0.0226829	-5.25917	1	7.23542e-08	1.44708e-07
GCST90013534	RA	EUR	finngen	prscs	CV	megaprs	auto	0.360146	0.0105229	0.516708	0.0104418	0.506765	-0.156563	0.0104114	-0.176969	-0.136157	-15.0376	1	2.0808e-51	4.16159e-51
GCST90013534	RA	EUR	finngen	ldpred2	CV	megaprs	auto	0.494527	0.0105122	0.516708	0.0104418	0.701597	-0.022181	0.00809408	-0.0380454	-0.00631664	-2.7404	0.996932	0.0030682	0.0061364
GCST90013534	RA	EUR	finngen	pt.clump	CV	megaprs	auto	0.361599	0.0103412	0.516708	0.0104418	0.568853	-0.15511	0.00964992	-0.174024	-0.136196	-16.0737	1	1.95148e-58	3.90297e-58
GCST90013534	RA	EUR	finngen	UKBB.EnsPGS	CV	megaprs	auto	0.561909	0.0104657	0.516708	0.0104418	0.911457	0.0452006	0.00439918	0.0365782	0.0538229	10.2748	4.57822e-25	1	9.15644e-25
GCST90013534	RA	EUR	finngen	dbslmm	auto	pt.clump	auto	0.411055	0.010564	0.338584	0.0102252	0.574527	0.0724712	0.0095934	0.0536682	0.0912743	7.55428	2.10585e-14	1	4.21169e-14
GCST90013534	RA	EUR	finngen	sbayesr	auto	pt.clump	auto	0.487799	0.0102901	0.338584	0.0102252	0.585928	0.149215	0.00933487	0.130919	0.167511	15.9847	8.16996e-58	1	1.63399e-57
GCST90013534	RA	EUR	finngen	lassosum	auto	pt.clump	auto	0.403676	0.0107755	0.338584	0.0102252	0.334237	0.0650915	0.0121249	0.0413268	0.0888562	5.36844	3.97111e-08	1	7.94222e-08
GCST90013534	RA	EUR	finngen	prscs	auto	pt.clump	auto	0.499369	0.0106891	0.338584	0.0102252	0.454854	0.160785	0.0109262	0.139369	0.1822	14.7155	2.56314e-49	1	5.12627e-49
GCST90013534	RA	EUR	finngen	ldpred2	auto	pt.clump	auto	0.0301483	0.0104521	0.338584	0.0102252	0.166059	-0.308436	0.0133531	-0.334608	-0.282264	-23.0984	1	2.40284e-118	4.80569e-118
GCST90013534	RA	EUR	finngen	megaprs	auto	pt.clump	auto	0.516708	0.0104418	0.338584	0.0102252	0.545709	0.178124	0.00985167	0.158815	0.197434	18.0806	2.26405e-73	1	4.5281e-73
GCST90013534	RA	EUR	finngen	lassosum	CV	pt.clump	auto	0.47627	0.01056	0.338584	0.0102252	0.326819	0.137686	0.0120619	0.114045	0.161328	11.415	1.75929e-30	1	3.51858e-30
GCST90013534	RA	EUR	finngen	megaprs	CV	pt.clump	auto	0.48055	0.0105223	0.338584	0.0102252	0.336634	0.141966	0.0119513	0.118541	0.16539	11.8787	7.63956e-33	1	1.52791e-32
GCST90013534	RA	EUR	finngen	prscs	CV	pt.clump	auto	0.360146	0.0105229	0.338584	0.0102252	0.203711	0.0215616	0.0130938	-0.00410222	0.0472254	1.6467	0.0498094	0.950191	0.0996189
GCST90013534	RA	EUR	finngen	ldpred2	CV	pt.clump	auto	0.494527	0.0105122	0.338584	0.0102252	0.42055	0.155943	0.0111647	0.134061	0.177826	13.9675	1.23062e-44	1	2.46125e-44
GCST90013534	RA	EUR	finngen	pt.clump	CV	pt.clump	auto	0.361599	0.0103412	0.338584	0.0102252	0.901163	0.0230148	0.00457334	0.0140511	0.0319786	5.03239	2.42204e-07	1	4.84408e-07
GCST90013534	RA	EUR	finngen	UKBB.EnsPGS	CV	pt.clump	auto	0.561909	0.0104657	0.338584	0.0102252	0.569362	0.223325	0.00960345	0.204502	0.242148	23.2547	6.37861e-120	1	1.27572e-119
GCST90013534	RA	EUR	finngen	dbslmm	auto	lassosum	CV	0.411055	0.010564	0.47627	0.01056	0.523539	-0.0652152	0.0103104	-0.0854236	-0.0450068	-6.32519	1	1.2646e-10	2.5292e-10
GCST90013534	RA	EUR	finngen	sbayesr	auto	lassosum	CV	0.487799	0.0102901	0.47627	0.01056	0.631	0.0115285	0.00895915	-0.0060314	0.0290885	1.28679	0.0990839	0.900916	0.198168
GCST90013534	RA	EUR	finngen	lassosum	auto	lassosum	CV	0.403676	0.0107755	0.47627	0.01056	0.602596	-0.0725949	0.00951247	-0.0912394	-0.0539505	-7.63156	1	1.15967e-14	2.31934e-14
GCST90013534	RA	EUR	finngen	prscs	auto	lassosum	CV	0.499369	0.0106891	0.47627	0.01056	0.665155	0.0230983	0.00869537	0.00605543	0.0401413	2.6564	0.00394903	0.996051	0.00789806
GCST90013534	RA	EUR	finngen	ldpred2	auto	lassosum	CV	0.0301483	0.0104521	0.47627	0.01056	0.295966	-0.446122	0.012467	-0.470557	-0.421687	-35.7842	1	9.71062e-281	1.94212e-280
GCST90013534	RA	EUR	finngen	megaprs	auto	lassosum	CV	0.516708	0.0104418	0.47627	0.01056	0.698781	0.040438	0.00815119	0.0244617	0.0564144	4.961	3.50657e-07	1	7.01314e-07
GCST90013534	RA	EUR	finngen	pt.clump	auto	lassosum	CV	0.338584	0.0102252	0.47627	0.01056	0.326819	-0.137686	0.0120619	-0.161328	-0.114045	-11.415	1	1.75929e-30	3.51858e-30
GCST90013534	RA	EUR	finngen	megaprs	CV	lassosum	CV	0.48055	0.0105223	0.47627	0.01056	0.779946	0.00427941	0.00699316	-0.00942717	0.017986	0.611943	0.270288	0.729712	0.540576
GCST90013534	RA	EUR	finngen	prscs	CV	lassosum	CV	0.360146	0.0105229	0.47627	0.01056	0.7748	-0.116125	0.00707462	-0.129991	-0.102259	-16.4143	1	7.55764e-61	1.51153e-60
GCST90013534	RA	EUR	finngen	ldpred2	CV	lassosum	CV	0.494527	0.0105122	0.47627	0.01056	0.903003	0.018257	0.00464082	0.009161	0.027353	3.934	4.17712e-05	0.999958	8.35424e-05
GCST90013534	RA	EUR	finngen	pt.clump	CV	lassosum	CV	0.361599	0.0103412	0.47627	0.01056	0.361048	-0.114672	0.0118152	-0.137829	-0.0915139	-9.70546	1	1.42897e-22	2.85794e-22
GCST90013534	RA	EUR	finngen	UKBB.EnsPGS	CV	lassosum	CV	0.561909	0.0104657	0.47627	0.01056	0.809015	0.0856386	0.00649795	0.0729026	0.0983746	13.1793	5.77105e-40	1	1.15421e-39
GCST90013534	RA	EUR	finngen	dbslmm	auto	megaprs	CV	0.411055	0.010564	0.48055	0.0105223	0.518984	-0.0694946	0.0103411	-0.0897633	-0.049226	-6.7202	1	9.07362e-12	1.81472e-11
GCST90013534	RA	EUR	finngen	sbayesr	auto	megaprs	CV	0.487799	0.0102901	0.48055	0.0105223	0.561794	0.00724913	0.00974413	-0.0118494	0.0263476	0.743949	0.228454	0.771546	0.456907
GCST90013534	RA	EUR	finngen	lassosum	auto	megaprs	CV	0.403676	0.0107755	0.48055	0.0105223	0.557062	-0.0768743	0.0100253	-0.096524	-0.0572247	-7.668	1	8.73479e-15	1.74696e-14
GCST90013534	RA	EUR	finngen	prscs	auto	megaprs	CV	0.499369	0.0106891	0.48055	0.0105223	0.619907	0.0188189	0.00924821	0.000692451	0.0369454	2.03487	0.0209318	0.979068	0.0418635
GCST90013534	RA	EUR	finngen	ldpred2	auto	megaprs	CV	0.0301483	0.0104521	0.48055	0.0105223	0.284636	-0.450402	0.0125442	-0.474988	-0.425815	-35.9052	1	1.26894e-282	2.53787e-282
GCST90013534	RA	EUR	finngen	megaprs	auto	megaprs	CV	0.516708	0.0104418	0.48055	0.0105223	0.784913	0.0361586	0.00687535	0.0226829	0.0496343	5.25917	7.23542e-08	1	1.44708e-07
GCST90013534	RA	EUR	finngen	pt.clump	auto	megaprs	CV	0.338584	0.0102252	0.48055	0.0105223	0.336634	-0.141966	0.0119513	-0.16539	-0.118541	-11.8787	1	7.63956e-33	1.52791e-32
GCST90013534	RA	EUR	finngen	lassosum	CV	megaprs	CV	0.47627	0.01056	0.48055	0.0105223	0.779946	-0.00427941	0.00699316	-0.017986	0.00942717	-0.611943	0.729712	0.270288	0.540576
GCST90013534	RA	EUR	finngen	prscs	CV	megaprs	CV	0.360146	0.0105229	0.48055	0.0105223	0.570315	-0.120404	0.00975466	-0.139523	-0.101285	-12.3433	1	2.64835e-35	5.29671e-35
GCST90013534	RA	EUR	finngen	ldpred2	CV	megaprs	CV	0.494527	0.0105122	0.48055	0.0105223	0.747785	0.0139776	0.00746971	-0.000663033	0.0286182	1.87124	0.0306561	0.969344	0.0613122
GCST90013534	RA	EUR	finngen	pt.clump	CV	megaprs	CV	0.361599	0.0103412	0.48055	0.0105223	0.362453	-0.118951	0.0117805	-0.142041	-0.0958613	-10.0973	1	2.83894e-24	5.67788e-24
GCST90013534	RA	EUR	finngen	UKBB.EnsPGS	CV	megaprs	CV	0.561909	0.0104657	0.48055	0.0105223	0.828414	0.0813592	0.00614772	0.0693096	0.0934087	13.234	2.79052e-40	1	5.58103e-40
GCST90013534	RA	EUR	finngen	dbslmm	auto	prscs	CV	0.411055	0.010564	0.360146	0.0105229	0.417597	0.0509097	0.0113792	0.0286065	0.0732129	4.47393	3.8398e-06	0.999996	7.6796e-06
GCST90013534	RA	EUR	finngen	sbayesr	auto	prscs	CV	0.487799	0.0102901	0.360146	0.0105229	0.459404	0.127653	0.0108225	0.106441	0.148866	11.7952	2.06712e-32	1	4.13424e-32
GCST90013534	RA	EUR	finngen	lassosum	auto	prscs	CV	0.403676	0.0107755	0.360146	0.0105229	0.529887	0.04353	0.0103284	0.0232864	0.0637736	4.2146	1.25109e-05	0.999987	2.50218e-05
GCST90013534	RA	EUR	finngen	prscs	auto	prscs	CV	0.499369	0.0106891	0.360146	0.0105229	0.610215	0.139223	0.00936557	0.120867	0.15758	14.8654	2.76258e-50	1	5.52517e-50
GCST90013534	RA	EUR	finngen	ldpred2	auto	prscs	CV	0.0301483	0.0104521	0.360146	0.0105229	0.352763	-0.329997	0.0119323	-0.353385	-0.30661	-27.6558	1	1.18726e-168	2.37453e-168
GCST90013534	RA	EUR	finngen	megaprs	auto	prscs	CV	0.516708	0.0104418	0.360146	0.0105229	0.506765	0.156563	0.0104114	0.136157	0.176969	15.0376	2.0808e-51	1	4.16159e-51
GCST90013534	RA	EUR	finngen	pt.clump	auto	prscs	CV	0.338584	0.0102252	0.360146	0.0105229	0.203711	-0.0215616	0.0130938	-0.0472254	0.00410222	-1.6467	0.950191	0.0498094	0.0996189
GCST90013534	RA	EUR	finngen	lassosum	CV	prscs	CV	0.47627	0.01056	0.360146	0.0105229	0.7748	0.116125	0.00707462	0.102259	0.129991	16.4143	7.55764e-61	1	1.51153e-60
GCST90013534	RA	EUR	finngen	megaprs	CV	prscs	CV	0.48055	0.0105223	0.360146	0.0105229	0.570315	0.120404	0.00975466	0.101285	0.139523	12.3433	2.64835e-35	1	5.29671e-35
GCST90013534	RA	EUR	finngen	ldpred2	CV	prscs	CV	0.494527	0.0105122	0.360146	0.0105229	0.687817	0.134382	0.00831063	0.118093	0.150671	16.1699	4.11251e-59	1	8.22501e-59
GCST90013534	RA	EUR	finngen	pt.clump	CV	prscs	CV	0.361599	0.0103412	0.360146	0.0105229	0.21756	0.00145327	0.0130507	-0.0241261	0.0270327	0.111356	0.455667	0.544333	0.911334
GCST90013534	RA	EUR	finngen	UKBB.EnsPGS	CV	prscs	CV	0.561909	0.0104657	0.360146	0.0105229	0.59772	0.201763	0.00941323	0.183314	0.220213	21.434	3.21809e-102	1	6.43618e-102
GCST90013534	RA	EUR	finngen	dbslmm	auto	ldpred2	CV	0.411055	0.010564	0.494527	0.0105122	0.583605	-0.0834722	0.00961692	-0.102321	-0.064623	-8.67972	1	1.98368e-18	3.96737e-18
GCST90013534	RA	EUR	finngen	sbayesr	auto	ldpred2	CV	0.487799	0.0102901	0.494527	0.0105122	0.699768	-0.00672846	0.00806241	-0.0225308	0.00907387	-0.834546	0.798013	0.201987	0.403973
GCST90013534	RA	EUR	finngen	lassosum	auto	ldpred2	CV	0.403676	0.0107755	0.494527	0.0105122	0.598578	-0.0908519	0.00953997	-0.10955	-0.0721536	-9.52329	1	8.38884e-22	1.67777e-21
GCST90013534	RA	EUR	finngen	prscs	auto	ldpred2	CV	0.499369	0.0106891	0.494527	0.0105122	0.706294	0.00484135	0.00812629	-0.0110862	0.0207689	0.595764	0.275667	0.724333	0.551333
GCST90013534	RA	EUR	finngen	ldpred2	auto	ldpred2	CV	0.0301483	0.0104521	0.494527	0.0105122	0.410731	-0.464379	0.0113796	-0.486683	-0.442075	-40.808	1	0	0
GCST90013534	RA	EUR	finngen	megaprs	auto	ldpred2	CV	0.516708	0.0104418	0.494527	0.0105122	0.701597	0.022181	0.00809408	0.00631664	0.0380454	2.7404	0.0030682	0.996932	0.0061364
GCST90013534	RA	EUR	finngen	pt.clump	auto	ldpred2	CV	0.338584	0.0102252	0.494527	0.0105122	0.42055	-0.155943	0.0111647	-0.177826	-0.134061	-13.9675	1	1.23062e-44	2.46125e-44
GCST90013534	RA	EUR	finngen	lassosum	CV	ldpred2	CV	0.47627	0.01056	0.494527	0.0105122	0.903003	-0.018257	0.00464082	-0.027353	-0.009161	-3.934	0.999958	4.17712e-05	8.35424e-05
GCST90013534	RA	EUR	finngen	megaprs	CV	ldpred2	CV	0.48055	0.0105223	0.494527	0.0105122	0.747785	-0.0139776	0.00746971	-0.0286182	0.000663033	-1.87124	0.969344	0.0306561	0.0613122
GCST90013534	RA	EUR	finngen	prscs	CV	ldpred2	CV	0.360146	0.0105229	0.494527	0.0105122	0.687817	-0.134382	0.00831063	-0.150671	-0.118093	-16.1699	1	4.11251e-59	8.22501e-59
GCST90013534	RA	EUR	finngen	pt.clump	CV	ldpred2	CV	0.361599	0.0103412	0.494527	0.0105122	0.427931	-0.132929	0.0111538	-0.15479	-0.111067	-11.9178	1	4.7791e-33	9.55819e-33
GCST90013534	RA	EUR	finngen	UKBB.EnsPGS	CV	ldpred2	CV	0.561909	0.0104657	0.494527	0.0105122	0.851129	0.0673816	0.00572356	0.0561634	0.0785998	11.7727	2.69908e-32	1	5.39816e-32
GCST90013534	RA	EUR	finngen	dbslmm	auto	pt.clump	CV	0.411055	0.010564	0.361599	0.0103412	0.614023	0.0494564	0.00918593	0.031452	0.0674608	5.38393	3.6438e-08	1	7.28761e-08
GCST90013534	RA	EUR	finngen	sbayesr	auto	pt.clump	CV	0.487799	0.0102901	0.361599	0.0103412	0.606743	0.1262	0.0091486	0.108269	0.144131	13.7945	1.37557e-43	1	2.75113e-43
GCST90013534	RA	EUR	finngen	lassosum	auto	pt.clump	CV	0.403676	0.0107755	0.361599	0.0103412	0.336217	0.0420767	0.0121705	0.0182225	0.0659309	3.45727	0.000272838	0.999727	0.000545676
GCST90013534	RA	EUR	finngen	prscs	auto	pt.clump	CV	0.499369	0.0106891	0.361599	0.0103412	0.456219	0.13777	0.0109699	0.116269	0.159271	12.5589	1.77531e-36	1	3.55063e-36
GCST90013534	RA	EUR	finngen	ldpred2	auto	pt.clump	CV	0.0301483	0.0104521	0.361599	0.0103412	0.143187	-0.331451	0.01361	-0.358126	-0.304775	-24.3534	1	2.67015e-131	5.3403e-131
GCST90013534	RA	EUR	finngen	megaprs	auto	pt.clump	CV	0.516708	0.0104418	0.361599	0.0103412	0.568853	0.15511	0.00964992	0.136196	0.174024	16.0737	1.95148e-58	1	3.90297e-58
GCST90013534	RA	EUR	finngen	pt.clump	auto	pt.clump	CV	0.338584	0.0102252	0.361599	0.0103412	0.901163	-0.0230148	0.00457334	-0.0319786	-0.0140511	-5.03239	1	2.42204e-07	4.84408e-07
GCST90013534	RA	EUR	finngen	lassosum	CV	pt.clump	CV	0.47627	0.01056	0.361599	0.0103412	0.361048	0.114672	0.0118152	0.0915139	0.137829	9.70546	1.42897e-22	1	2.85794e-22
GCST90013534	RA	EUR	finngen	megaprs	CV	pt.clump	CV	0.48055	0.0105223	0.361599	0.0103412	0.362453	0.118951	0.0117805	0.0958613	0.142041	10.0973	2.83894e-24	1	5.67788e-24
GCST90013534	RA	EUR	finngen	prscs	CV	pt.clump	CV	0.360146	0.0105229	0.361599	0.0103412	0.21756	-0.00145327	0.0130507	-0.0270327	0.0241261	-0.111356	0.544333	0.455667	0.911334
GCST90013534	RA	EUR	finngen	ldpred2	CV	pt.clump	CV	0.494527	0.0105122	0.361599	0.0103412	0.427931	0.132929	0.0111538	0.111067	0.15479	11.9178	4.7791e-33	1	9.55819e-33
GCST90013534	RA	EUR	finngen	UKBB.EnsPGS	CV	pt.clump	CV	0.561909	0.0104657	0.361599	0.0103412	0.609281	0.20031	0.00919722	0.182284	0.218337	21.7794	1.81759e-105	1	3.63518e-105
GCST90013534	RA	EUR	finngen	dbslmm	auto	UKBB.EnsPGS	CV	0.411055	0.010564	0.561909	0.0104657	0.656532	-0.150854	0.00871536	-0.167936	-0.133772	-17.309	1	2.01298e-67	4.02595e-67
GCST90013534	RA	EUR	finngen	sbayesr	auto	UKBB.EnsPGS	CV	0.487799	0.0102901	0.561909	0.0104657	0.831342	-0.0741101	0.00602972	-0.0859283	-0.0622918	-12.2908	1	5.07453e-35	1.01491e-34
GCST90013534	RA	EUR	finngen	lassosum	auto	UKBB.EnsPGS	CV	0.403676	0.0107755	0.561909	0.0104657	0.600775	-0.158234	0.0094942	-0.176842	-0.139625	-16.6663	1	1.15147e-62	2.30294e-62
GCST90013534	RA	EUR	finngen	prscs	auto	UKBB.EnsPGS	CV	0.499369	0.0106891	0.561909	0.0104657	0.682631	-0.0625403	0.00842957	-0.0790622	-0.0460183	-7.41915	1	5.89385e-14	1.17877e-13
GCST90013534	RA	EUR	finngen	ldpred2	auto	UKBB.EnsPGS	CV	0.0301483	0.0104521	0.561909	0.0104657	0.373907	-0.531761	0.0117037	-0.5547	-0.508822	-45.4354	1	0	0
GCST90013534	RA	EUR	finngen	megaprs	auto	UKBB.EnsPGS	CV	0.516708	0.0104418	0.561909	0.0104657	0.911457	-0.0452006	0.00439918	-0.0538229	-0.0365782	-10.2748	1	4.57822e-25	9.15644e-25
GCST90013534	RA	EUR	finngen	pt.clump	auto	UKBB.EnsPGS	CV	0.338584	0.0102252	0.561909	0.0104657	0.569362	-0.223325	0.00960345	-0.242148	-0.204502	-23.2547	1	6.37861e-120	1.27572e-119
GCST90013534	RA	EUR	finngen	lassosum	CV	UKBB.EnsPGS	CV	0.47627	0.01056	0.561909	0.0104657	0.809015	-0.0856386	0.00649795	-0.0983746	-0.0729026	-13.1793	1	5.77105e-40	1.15421e-39
GCST90013534	RA	EUR	finngen	megaprs	CV	UKBB.EnsPGS	CV	0.48055	0.0105223	0.561909	0.0104657	0.828414	-0.0813592	0.00614772	-0.0934087	-0.0693096	-13.234	1	2.79052e-40	5.58103e-40
GCST90013534	RA	EUR	finngen	prscs	CV	UKBB.EnsPGS	CV	0.360146	0.0105229	0.561909	0.0104657	0.59772	-0.201763	0.00941323	-0.220213	-0.183314	-21.434	1	3.21809e-102	6.43618e-102
GCST90013534	RA	EUR	finngen	ldpred2	CV	UKBB.EnsPGS	CV	0.494527	0.0105122	0.561909	0.0104657	0.851129	-0.0673816	0.00572356	-0.0785998	-0.0561634	-11.7727	1	2.69908e-32	5.39816e-32
GCST90013534	RA	EUR	finngen	pt.clump	CV	UKBB.EnsPGS	CV	0.361599	0.0103412	0.561909	0.0104657	0.609281	-0.20031	0.00919722	-0.218337	-0.182284	-21.7794	1	1.81759e-105	3.63518e-105
GCST004131	Inflammatory_bowel_disease	EUR	finngen	sbayesr	auto	dbslmm	auto	0.684108	0.0116548	0.640427	0.0116139	0.86625	0.043681	0.00601745	0.0318868	0.0554752	7.25905	1.94914e-13	1	3.89829e-13
GCST004131	Inflammatory_bowel_disease	EUR	finngen	lassosum	auto	dbslmm	auto	0.665789	0.0115899	0.640427	0.0116139	0.829701	0.0253621	0.006771	0.0120909	0.0386332	3.74569	8.99485e-05	0.99991	0.000179897
GCST004131	Inflammatory_bowel_disease	EUR	finngen	prscs	auto	dbslmm	auto	0.661648	0.0115622	0.640427	0.0116139	0.900105	0.0212212	0.00517986	0.0110687	0.0313737	4.09687	2.0939e-05	0.999979	4.18779e-05
GCST004131	Inflammatory_bowel_disease	EUR	finngen	ldpred2	auto	dbslmm	auto	0.684453	0.0116504	0.640427	0.0116139	0.843229	0.0440259	0.00651349	0.0312595	0.0567924	6.7592	6.93802e-12	1	1.3876e-11
GCST004131	Inflammatory_bowel_disease	EUR	finngen	megaprs	auto	dbslmm	auto	0.696408	0.0116347	0.640427	0.0116139	0.848514	0.0559807	0.00639837	0.0434399	0.0685215	8.7492	1.07431e-18	1	2.14862e-18
GCST004131	Inflammatory_bowel_disease	EUR	finngen	pt.clump	auto	dbslmm	auto	0.488592	0.0115523	0.640427	0.0116139	0.707187	-0.151835	0.00886429	-0.169209	-0.134461	-17.1288	1	4.52161e-66	9.04321e-66
GCST004131	Inflammatory_bowel_disease	EUR	finngen	lassosum	CV	dbslmm	auto	0.670411	0.0116122	0.640427	0.0116139	0.821049	0.0299837	0.00694749	0.0163666	0.0436008	4.31576	7.95275e-06	0.999992	1.59055e-05
GCST004131	Inflammatory_bowel_disease	EUR	finngen	megaprs	CV	dbslmm	auto	0.698814	0.0116453	0.640427	0.0116139	0.837396	0.0583873	0.00663206	0.0453885	0.0713862	8.8038	6.61327e-19	1	1.32265e-18
GCST004131	Inflammatory_bowel_disease	EUR	finngen	prscs	CV	dbslmm	auto	0.661039	0.0115541	0.640427	0.0116139	0.906848	0.020612	0.00500035	0.0108113	0.0304127	4.12211	1.8771e-05	0.999981	3.7542e-05
GCST004131	Inflammatory_bowel_disease	EUR	finngen	ldpred2	CV	dbslmm	auto	0.696685	0.0116533	0.640427	0.0116139	0.894025	0.056258	0.00535603	0.0457602	0.0667558	10.5037	4.15409e-26	1	8.30818e-26
GCST004131	Inflammatory_bowel_disease	EUR	finngen	pt.clump	CV	dbslmm	auto	0.558293	0.0115153	0.640427	0.0116139	0.729278	-0.0821346	0.00851004	-0.0988143	-0.0654549	-9.65149	1	2.42228e-22	4.84456e-22
GCST004131	Inflammatory_bowel_disease	EUR	finngen	UKBB.EnsPGS	CV	dbslmm	auto	0.724637	0.011679	0.640427	0.0116139	0.889033	0.0842096	0.00548697	0.0734552	0.0949641	15.3472	1.84901e-53	1	3.69802e-53
GCST004131	Inflammatory_bowel_disease	EUR	finngen	dbslmm	auto	sbayesr	auto	0.640427	0.0116139	0.684108	0.0116548	0.86625	-0.043681	0.00601745	-0.0554752	-0.0318868	-7.25905	1	1.94914e-13	3.89829e-13
GCST004131	Inflammatory_bowel_disease	EUR	finngen	lassosum	auto	sbayesr	auto	0.665789	0.0115899	0.684108	0.0116548	0.839458	-0.0183189	0.00658601	-0.0312275	-0.0054103	-2.78148	0.997294	0.00270555	0.00541111
GCST004131	Inflammatory_bowel_disease	EUR	finngen	prscs	auto	sbayesr	auto	0.661648	0.0115622	0.684108	0.0116548	0.911011	-0.0224597	0.00489818	-0.0320602	-0.0128593	-4.58533	0.999998	2.26636e-06	4.53272e-06
GCST004131	Inflammatory_bowel_disease	EUR	finngen	ldpred2	auto	sbayesr	auto	0.684453	0.0116504	0.684108	0.0116548	0.938092	0.000344985	0.00410025	-0.0076915	0.00838147	0.0841376	0.466474	0.533526	0.932947
GCST004131	Inflammatory_bowel_disease	EUR	finngen	megaprs	auto	sbayesr	auto	0.696408	0.0116347	0.684108	0.0116548	0.891962	0.0122997	0.00541298	0.0016903	0.0229092	2.27227	0.0115352	0.988465	0.0230704
GCST004131	Inflammatory_bowel_disease	EUR	finngen	pt.clump	auto	sbayesr	auto	0.488592	0.0115523	0.684108	0.0116548	0.589135	-0.195516	0.0105189	-0.216133	-0.174899	-18.5871	1	2.04522e-77	4.09044e-77
GCST004131	Inflammatory_bowel_disease	EUR	finngen	lassosum	CV	sbayesr	auto	0.670411	0.0116122	0.684108	0.0116548	0.877316	-0.0136973	0.00576277	-0.0249923	-0.00240225	-2.37686	0.99127	0.00873042	0.0174608
GCST004131	Inflammatory_bowel_disease	EUR	finngen	megaprs	CV	sbayesr	auto	0.698814	0.0116453	0.684108	0.0116548	0.883626	0.0147064	0.00562045	0.00369028	0.0257224	2.61658	0.00444076	0.995559	0.00888153
GCST004131	Inflammatory_bowel_disease	EUR	finngen	prscs	CV	sbayesr	auto	0.661039	0.0115541	0.684108	0.0116548	0.909327	-0.023069	0.0049427	-0.0327567	-0.0133813	-4.66729	0.999998	1.52603e-06	3.05206e-06
GCST004131	Inflammatory_bowel_disease	EUR	finngen	ldpred2	CV	sbayesr	auto	0.696685	0.0116533	0.684108	0.0116548	0.951064	0.012577	0.00364592	0.00543103	0.019723	3.44962	0.00028069	0.999719	0.00056138
GCST004131	Inflammatory_bowel_disease	EUR	finngen	pt.clump	CV	sbayesr	auto	0.558293	0.0115153	0.684108	0.0116548	0.696873	-0.125816	0.00902129	-0.143497	-0.108134	-13.9465	1	1.65174e-44	3.30348e-44
GCST004131	Inflammatory_bowel_disease	EUR	finngen	UKBB.EnsPGS	CV	sbayesr	auto	0.724637	0.011679	0.684108	0.0116548	0.926995	0.0405287	0.00445813	0.0317908	0.0492666	9.09097	4.90789e-20	1	9.81578e-20
GCST004131	Inflammatory_bowel_disease	EUR	finngen	dbslmm	auto	lassosum	auto	0.640427	0.0116139	0.665789	0.0115899	0.829701	-0.0253621	0.006771	-0.0386332	-0.0120909	-3.74569	0.99991	8.99485e-05	0.000179897
GCST004131	Inflammatory_bowel_disease	EUR	finngen	sbayesr	auto	lassosum	auto	0.684108	0.0116548	0.665789	0.0115899	0.839458	0.0183189	0.00658601	0.0054103	0.0312275	2.78148	0.00270555	0.997294	0.00541111
GCST004131	Inflammatory_bowel_disease	EUR	finngen	prscs	auto	lassosum	auto	0.661648	0.0115622	0.665789	0.0115899	0.830291	-0.00414086	0.00674424	-0.0173596	0.00907785	-0.613984	0.730387	0.269613	0.539226
GCST004131	Inflammatory_bowel_disease	EUR	finngen	ldpred2	auto	lassosum	auto	0.684453	0.0116504	0.665789	0.0115899	0.879997	0.0186639	0.00569306	0.00750547	0.0298223	3.27835	0.000522071	0.999478	0.00104414
GCST004131	Inflammatory_bowel_disease	EUR	finngen	megaprs	auto	lassosum	auto	0.696408	0.0116347	0.665789	0.0115899	0.84667	0.0306186	0.00643069	0.0180145	0.0432228	4.76132	9.61633e-07	0.999999	1.92327e-06
GCST004131	Inflammatory_bowel_disease	EUR	finngen	pt.clump	auto	lassosum	auto	0.488592	0.0115523	0.665789	0.0115899	0.744681	-0.177197	0.00826867	-0.193404	-0.160991	-21.43	1	3.51236e-102	7.02473e-102
GCST004131	Inflammatory_bowel_disease	EUR	finngen	lassosum	CV	lassosum	auto	0.670411	0.0116122	0.665789	0.0115899	0.937485	0.00462161	0.00410214	-0.00341857	0.0126618	1.12664	0.129948	0.870052	0.259897
GCST004131	Inflammatory_bowel_disease	EUR	finngen	megaprs	CV	lassosum	auto	0.698814	0.0116453	0.665789	0.0115899	0.808466	0.0330252	0.0071906	0.0189317	0.0471188	4.59283	2.18635e-06	0.999998	4.3727e-06
GCST004131	Inflammatory_bowel_disease	EUR	finngen	prscs	CV	lassosum	auto	0.661039	0.0115541	0.665789	0.0115899	0.841035	-0.00475009	0.00652501	-0.0175391	0.00803892	-0.727982	0.766688	0.233312	0.466624
GCST004131	Inflammatory_bowel_disease	EUR	finngen	ldpred2	CV	lassosum	auto	0.696685	0.0116533	0.665789	0.0115899	0.887548	0.0308959	0.0055118	0.0200928	0.0416991	5.60541	1.03879e-08	1	2.07757e-08
GCST004131	Inflammatory_bowel_disease	EUR	finngen	pt.clump	CV	lassosum	auto	0.558293	0.0115153	0.665789	0.0115899	0.820631	-0.107497	0.00691976	-0.121059	-0.0939339	-15.5347	1	1.00948e-54	2.01895e-54
GCST004131	Inflammatory_bowel_disease	EUR	finngen	UKBB.EnsPGS	CV	lassosum	auto	0.724637	0.011679	0.665789	0.0115899	0.89652	0.0588476	0.00529355	0.0484722	0.0692229	11.1168	5.19437e-29	1	1.03887e-28
GCST004131	Inflammatory_bowel_disease	EUR	finngen	dbslmm	auto	prscs	auto	0.640427	0.0116139	0.661648	0.0115622	0.900105	-0.0212212	0.00517986	-0.0313737	-0.0110687	-4.09687	0.999979	2.0939e-05	4.18779e-05
GCST004131	Inflammatory_bowel_disease	EUR	finngen	sbayesr	auto	prscs	auto	0.684108	0.0116548	0.661648	0.0115622	0.911011	0.0224597	0.00489818	0.0128593	0.0320602	4.58533	2.26636e-06	0.999998	4.53272e-06
GCST004131	Inflammatory_bowel_disease	EUR	finngen	lassosum	auto	prscs	auto	0.665789	0.0115899	0.661648	0.0115622	0.830291	0.00414086	0.00674424	-0.00907785	0.0173596	0.613984	0.269613	0.730387	0.539226
GCST004131	Inflammatory_bowel_disease	EUR	finngen	ldpred2	auto	prscs	auto	0.684453	0.0116504	0.661648	0.0115622	0.905206	0.0228047	0.00505431	0.0128983	0.0327112	4.51193	3.21197e-06	0.999997	6.42393e-06
GCST004131	Inflammatory_bowel_disease	EUR	finngen	megaprs	auto	prscs	auto	0.696408	0.0116347	0.661648	0.0115622	0.867604	0.0347595	0.00596876	0.0230607	0.0464582	5.82357	2.88023e-09	1	5.76046e-09
GCST004131	Inflammatory_bowel_disease	EUR	finngen	pt.clump	auto	prscs	auto	0.488592	0.0115523	0.661648	0.0115622	0.624942	-0.173056	0.0100097	-0.192675	-0.153437	-17.2889	1	2.85098e-67	5.70196e-67
GCST004131	Inflammatory_bowel_disease	EUR	finngen	lassosum	CV	prscs	auto	0.670411	0.0116122	0.661648	0.0115622	0.869186	0.00876247	0.00592701	-0.00285447	0.0203794	1.4784	0.0696509	0.930349	0.139302
GCST004131	Inflammatory_bowel_disease	EUR	finngen	megaprs	CV	prscs	auto	0.698814	0.0116453	0.661648	0.0115622	0.880118	0.0371661	0.00568243	0.0260285	0.0483037	6.54053	3.06506e-11	1	6.13012e-11
GCST004131	Inflammatory_bowel_disease	EUR	finngen	prscs	CV	prscs	auto	0.661039	0.0115541	0.661648	0.0115622	0.964305	-0.000609231	0.00308824	-0.00666219	0.00544373	-0.197274	0.578194	0.421806	0.843613
GCST004131	Inflammatory_bowel_disease	EUR	finngen	ldpred2	CV	prscs	auto	0.696685	0.0116533	0.661648	0.0115622	0.949902	0.0350368	0.00367541	0.027833	0.0422406	9.53276	7.65751e-22	1	1.5315e-21
GCST004131	Inflammatory_bowel_disease	EUR	finngen	pt.clump	CV	prscs	auto	0.558293	0.0115153	0.661648	0.0115622	0.694022	-0.103356	0.0090266	-0.121048	-0.0856637	-11.4501	1	1.1739e-30	2.3478e-30
GCST004131	Inflammatory_bowel_disease	EUR	finngen	UKBB.EnsPGS	CV	prscs	auto	0.724637	0.011679	0.661648	0.0115622	0.909517	0.0629884	0.00494473	0.0532968	0.0726801	12.7385	1.80637e-37	1	3.61275e-37
GCST004131	Inflammatory_bowel_disease	EUR	finngen	dbslmm	auto	ldpred2	auto	0.640427	0.0116139	0.684453	0.0116504	0.843229	-0.0440259	0.00651349	-0.0567924	-0.0312595	-6.7592	1	6.93802e-12	1.3876e-11
GCST004131	Inflammatory_bowel_disease	EUR	finngen	sbayesr	auto	ldpred2	auto	0.684108	0.0116548	0.684453	0.0116504	0.938092	-0.000344985	0.00410025	-0.00838147	0.0076915	-0.0841376	0.533526	0.466474	0.932947
GCST004131	Inflammatory_bowel_disease	EUR	finngen	lassosum	auto	ldpred2	auto	0.665789	0.0115899	0.684453	0.0116504	0.879997	-0.0186639	0.00569306	-0.0298223	-0.00750547	-3.27835	0.999478	0.000522071	0.00104414
GCST004131	Inflammatory_bowel_disease	EUR	finngen	prscs	auto	ldpred2	auto	0.661648	0.0115622	0.684453	0.0116504	0.905206	-0.0228047	0.00505431	-0.0327112	-0.0128983	-4.51193	0.999997	3.21197e-06	6.42393e-06
GCST004131	Inflammatory_bowel_disease	EUR	finngen	megaprs	auto	ldpred2	auto	0.696408	0.0116347	0.684453	0.0116504	0.894318	0.0119547	0.0053526	0.00146365	0.0224458	2.23345	0.0127598	0.98724	0.0255196
GCST004131	Inflammatory_bowel_disease	EUR	finngen	pt.clump	auto	ldpred2	auto	0.488592	0.0115523	0.684453	0.0116504	0.593064	-0.195861	0.0104665	-0.216375	-0.175347	-18.7132	1	1.93385e-78	3.86771e-78
GCST004131	Inflammatory_bowel_disease	EUR	finngen	lassosum	CV	ldpred2	auto	0.670411	0.0116122	0.684453	0.0116504	0.918012	-0.0140423	0.00471013	-0.0232741	-0.00481041	-2.98129	0.998565	0.00143518	0.00287037
GCST004131	Inflammatory_bowel_disease	EUR	finngen	megaprs	CV	ldpred2	auto	0.698814	0.0116453	0.684453	0.0116504	0.880781	0.0143614	0.00568764	0.0032136	0.0255091	2.52502	0.00578466	0.994215	0.0115693
GCST004131	Inflammatory_bowel_disease	EUR	finngen	prscs	CV	ldpred2	auto	0.661039	0.0115541	0.684453	0.0116504	0.90377	-0.023414	0.00509079	-0.0333919	-0.013436	-4.59927	0.999998	2.11983e-06	4.23966e-06
GCST004131	Inflammatory_bowel_disease	EUR	finngen	ldpred2	CV	ldpred2	auto	0.696685	0.0116533	0.684453	0.0116504	0.979451	0.0122321	0.00236217	0.00760221	0.0168619	5.17832	1.11948e-07	1	2.23896e-07
GCST004131	Inflammatory_bowel_disease	EUR	finngen	pt.clump	CV	ldpred2	auto	0.558293	0.0115153	0.684453	0.0116504	0.742362	-0.126161	0.00831542	-0.142459	-0.109862	-15.1719	1	2.71492e-52	5.42985e-52
GCST004131	Inflammatory_bowel_disease	EUR	finngen	UKBB.EnsPGS	CV	ldpred2	auto	0.724637	0.011679	0.684453	0.0116504	0.949537	0.0401837	0.00370585	0.0329203	0.0474472	10.8433	1.07256e-27	1	2.14512e-27
GCST004131	Inflammatory_bowel_disease	EUR	finngen	dbslmm	auto	megaprs	auto	0.640427	0.0116139	0.696408	0.0116347	0.848514	-0.0559807	0.00639837	-0.0685215	-0.0434399	-8.7492	1	1.07431e-18	2.14862e-18
GCST004131	Inflammatory_bowel_disease	EUR	finngen	sbayesr	auto	megaprs	auto	0.684108	0.0116548	0.696408	0.0116347	0.891962	-0.0122997	0.00541298	-0.0229092	-0.0016903	-2.27227	0.988465	0.0115352	0.0230704
GCST004131	Inflammatory_bowel_disease	EUR	finngen	lassosum	auto	megaprs	auto	0.665789	0.0115899	0.696408	0.0116347	0.84667	-0.0306186	0.00643069	-0.0432228	-0.0180145	-4.76132	0.999999	9.61633e-07	1.92327e-06
GCST004131	Inflammatory_bowel_disease	EUR	finngen	prscs	auto	megaprs	auto	0.661648	0.0115622	0.696408	0.0116347	0.867604	-0.0347595	0.00596876	-0.0464582	-0.0230607	-5.82357	1	2.88023e-09	5.76046e-09
GCST004131	Inflammatory_bowel_disease	EUR	finngen	ldpred2	auto	megaprs	auto	0.684453	0.0116504	0.696408	0.0116347	0.894318	-0.0119547	0.0053526	-0.0224458	-0.00146365	-2.23345	0.98724	0.0127598	0.0255196
GCST004131	Inflammatory_bowel_disease	EUR	finngen	pt.clump	auto	megaprs	auto	0.488592	0.0115523	0.696408	0.0116347	0.596942	-0.207816	0.0104094	-0.228218	-0.187413	-19.9643	1	5.63248e-89	1.1265e-88
GCST004131	Inflammatory_bowel_disease	EUR	finngen	lassosum	CV	megaprs	auto	0.670411	0.0116122	0.696408	0.0116347	0.869165	-0.025997	0.00594587	-0.0376509	-0.0143431	-4.37228	0.999994	6.14771e-06	1.22954e-05
GCST004131	Inflammatory_bowel_disease	EUR	finngen	megaprs	CV	megaprs	auto	0.698814	0.0116453	0.696408	0.0116347	0.947944	0.00240663	0.00375581	-0.00495476	0.00976801	0.640774	0.260835	0.739165	0.521669
GCST004131	Inflammatory_bowel_disease	EUR	finngen	prscs	CV	megaprs	auto	0.661039	0.0115541	0.696408	0.0116347	0.87066	-0.0353687	0.0058975	-0.0469278	-0.0238096	-5.99723	1	1.00353e-09	2.00707e-09
GCST004131	Inflammatory_bowel_disease	EUR	finngen	ldpred2	CV	megaprs	auto	0.696685	0.0116533	0.696408	0.0116347	0.906757	0.000277309	0.00502839	-0.00957833	0.010133	0.0551487	0.47801	0.52199	0.95602
GCST004131	Inflammatory_bowel_disease	EUR	finngen	pt.clump	CV	megaprs	auto	0.558293	0.0115153	0.696408	0.0116347	0.717872	-0.138115	0.00869549	-0.155158	-0.121072	-15.8835	1	4.11947e-57	8.23895e-57
GCST004131	Inflammatory_bowel_disease	EUR	finngen	UKBB.EnsPGS	CV	megaprs	auto	0.724637	0.011679	0.696408	0.0116347	0.950673	0.028229	0.00366159	0.0210522	0.0354057	7.70948	6.31668e-15	1	1.26334e-14
GCST004131	Inflammatory_bowel_disease	EUR	finngen	dbslmm	auto	pt.clump	auto	0.640427	0.0116139	0.488592	0.0115523	0.707187	0.151835	0.00886429	0.134461	0.169209	17.1288	4.52161e-66	1	9.04321e-66
GCST004131	Inflammatory_bowel_disease	EUR	finngen	sbayesr	auto	pt.clump	auto	0.684108	0.0116548	0.488592	0.0115523	0.589135	0.195516	0.0105189	0.174899	0.216133	18.5871	2.04522e-77	1	4.09044e-77
GCST004131	Inflammatory_bowel_disease	EUR	finngen	lassosum	auto	pt.clump	auto	0.665789	0.0115899	0.488592	0.0115523	0.744681	0.177197	0.00826867	0.160991	0.193404	21.43	3.51236e-102	1	7.02473e-102
GCST004131	Inflammatory_bowel_disease	EUR	finngen	prscs	auto	pt.clump	auto	0.661648	0.0115622	0.488592	0.0115523	0.624942	0.173056	0.0100097	0.153437	0.192675	17.2889	2.85098e-67	1	5.70196e-67
GCST004131	Inflammatory_bowel_disease	EUR	finngen	ldpred2	auto	pt.clump	auto	0.684453	0.0116504	0.488592	0.0115523	0.593064	0.195861	0.0104665	0.175347	0.216375	18.7132	1.93385e-78	1	3.86771e-78
GCST004131	Inflammatory_bowel_disease	EUR	finngen	megaprs	auto	pt.clump	auto	0.696408	0.0116347	0.488592	0.0115523	0.596942	0.207816	0.0104094	0.187413	0.228218	19.9643	5.63248e-89	1	1.1265e-88
GCST004131	Inflammatory_bowel_disease	EUR	finngen	lassosum	CV	pt.clump	auto	0.670411	0.0116122	0.488592	0.0115523	0.620889	0.181819	0.0100855	0.162051	0.201586	18.0277	5.90083e-73	1	1.18017e-72
GCST004131	Inflammatory_bowel_disease	EUR	finngen	megaprs	CV	pt.clump	auto	0.698814	0.0116453	0.488592	0.0115523	0.559211	0.210222	0.0108907	0.188877	0.231568	19.3029	2.53665e-83	1	5.0733e-83
GCST004131	Inflammatory_bowel_disease	EUR	finngen	prscs	CV	pt.clump	auto	0.661039	0.0115541	0.488592	0.0115523	0.640172	0.172447	0.00980089	0.153237	0.191657	17.595	1.34418e-69	1	2.68836e-69
GCST004131	Inflammatory_bowel_disease	EUR	finngen	ldpred2	CV	pt.clump	auto	0.696685	0.0116533	0.488592	0.0115523	0.639602	0.208093	0.00985119	0.188785	0.227401	21.1237	2.41098e-99	1	4.82195e-99
GCST004131	Inflammatory_bowel_disease	EUR	finngen	pt.clump	CV	pt.clump	auto	0.558293	0.0115153	0.488592	0.0115523	0.752343	0.0697005	0.00811738	0.0537904	0.0856106	8.58657	4.48002e-18	1	8.96004e-18
GCST004131	Inflammatory_bowel_disease	EUR	finngen	UKBB.EnsPGS	CV	pt.clump	auto	0.724637	0.011679	0.488592	0.0115523	0.668479	0.236045	0.00945902	0.217505	0.254584	24.9545	9.55282e-138	1	1.91056e-137
GCST004131	Inflammatory_bowel_disease	EUR	finngen	dbslmm	auto	lassosum	CV	0.640427	0.0116139	0.670411	0.0116122	0.821049	-0.0299837	0.00694749	-0.0436008	-0.0163666	-4.31576	0.999992	7.95275e-06	1.59055e-05
GCST004131	Inflammatory_bowel_disease	EUR	finngen	sbayesr	auto	lassosum	CV	0.684108	0.0116548	0.670411	0.0116122	0.877316	0.0136973	0.00576277	0.00240225	0.0249923	2.37686	0.00873042	0.99127	0.0174608
GCST004131	Inflammatory_bowel_disease	EUR	finngen	lassosum	auto	lassosum	CV	0.665789	0.0115899	0.670411	0.0116122	0.937485	-0.00462161	0.00410214	-0.0126618	0.00341857	-1.12664	0.870052	0.129948	0.259897
GCST004131	Inflammatory_bowel_disease	EUR	finngen	prscs	auto	lassosum	CV	0.661648	0.0115622	0.670411	0.0116122	0.869186	-0.00876247	0.00592701	-0.0203794	0.00285447	-1.4784	0.930349	0.0696509	0.139302
GCST004131	Inflammatory_bowel_disease	EUR	finngen	ldpred2	auto	lassosum	CV	0.684453	0.0116504	0.670411	0.0116122	0.918012	0.0140423	0.00471013	0.00481041	0.0232741	2.98129	0.00143518	0.998565	0.00287037
GCST004131	Inflammatory_bowel_disease	EUR	finngen	megaprs	auto	lassosum	CV	0.696408	0.0116347	0.670411	0.0116122	0.869165	0.025997	0.00594587	0.0143431	0.0376509	4.37228	6.14771e-06	0.999994	1.22954e-05
GCST004131	Inflammatory_bowel_disease	EUR	finngen	pt.clump	auto	lassosum	CV	0.488592	0.0115523	0.670411	0.0116122	0.620889	-0.181819	0.0100855	-0.201586	-0.162051	-18.0277	1	5.90083e-73	1.18017e-72
GCST004131	Inflammatory_bowel_disease	EUR	finngen	megaprs	CV	lassosum	CV	0.698814	0.0116453	0.670411	0.0116122	0.862975	0.0284036	0.00608771	0.0164717	0.0403355	4.66573	1.53761e-06	0.999998	3.07523e-06
GCST004131	Inflammatory_bowel_disease	EUR	finngen	prscs	CV	lassosum	CV	0.661039	0.0115541	0.670411	0.0116122	0.871348	-0.0093717	0.00587584	-0.0208883	0.00214495	-1.59495	0.944639	0.0553612	0.110722
GCST004131	Inflammatory_bowel_disease	EUR	finngen	ldpred2	CV	lassosum	CV	0.696685	0.0116533	0.670411	0.0116122	0.918832	0.0262743	0.00468712	0.0170875	0.0354611	5.60564	1.03746e-08	1	2.07492e-08
GCST004131	Inflammatory_bowel_disease	EUR	finngen	pt.clump	CV	lassosum	CV	0.558293	0.0115153	0.670411	0.0116122	0.73789	-0.112118	0.00837298	-0.128529	-0.0957072	-13.3905	1	3.4365e-41	6.87301e-41
GCST004131	Inflammatory_bowel_disease	EUR	finngen	UKBB.EnsPGS	CV	lassosum	CV	0.724637	0.011679	0.670411	0.0116122	0.903652	0.054226	0.0051125	0.0442055	0.0642465	10.6065	1.3892e-26	1	2.7784e-26
GCST004131	Inflammatory_bowel_disease	EUR	finngen	dbslmm	auto	megaprs	CV	0.640427	0.0116139	0.698814	0.0116453	0.837396	-0.0583873	0.00663206	-0.0713862	-0.0453885	-8.8038	1	6.61327e-19	1.32265e-18
GCST004131	Inflammatory_bowel_disease	EUR	finngen	sbayesr	auto	megaprs	CV	0.684108	0.0116548	0.698814	0.0116453	0.883626	-0.0147064	0.00562045	-0.0257224	-0.00369028	-2.61658	0.995559	0.00444076	0.00888153
GCST004131	Inflammatory_bowel_disease	EUR	finngen	lassosum	auto	megaprs	CV	0.665789	0.0115899	0.698814	0.0116453	0.808466	-0.0330252	0.0071906	-0.0471188	-0.0189317	-4.59283	0.999998	2.18635e-06	4.3727e-06
GCST004131	Inflammatory_bowel_disease	EUR	finngen	prscs	auto	megaprs	CV	0.661648	0.0115622	0.698814	0.0116453	0.880118	-0.0371661	0.00568243	-0.0483037	-0.0260285	-6.54053	1	3.06506e-11	6.13012e-11
GCST004131	Inflammatory_bowel_disease	EUR	finngen	ldpred2	auto	megaprs	CV	0.684453	0.0116504	0.698814	0.0116453	0.880781	-0.0143614	0.00568764	-0.0255091	-0.0032136	-2.52502	0.994215	0.00578466	0.0115693
GCST004131	Inflammatory_bowel_disease	EUR	finngen	megaprs	auto	megaprs	CV	0.696408	0.0116347	0.698814	0.0116453	0.947944	-0.00240663	0.00375581	-0.00976801	0.00495476	-0.640774	0.739165	0.260835	0.521669
GCST004131	Inflammatory_bowel_disease	EUR	finngen	pt.clump	auto	megaprs	CV	0.488592	0.0115523	0.698814	0.0116453	0.559211	-0.210222	0.0108907	-0.231568	-0.188877	-19.3029	1	2.53665e-83	5.0733e-83
GCST004131	Inflammatory_bowel_disease	EUR	finngen	lassosum	CV	megaprs	CV	0.670411	0.0116122	0.698814	0.0116453	0.862975	-0.0284036	0.00608771	-0.0403355	-0.0164717	-4.66573	0.999998	1.53761e-06	3.07523e-06
GCST004131	Inflammatory_bowel_disease	EUR	finngen	prscs	CV	megaprs	CV	0.661039	0.0115541	0.698814	0.0116453	0.879918	-0.0377753	0.00568531	-0.0489185	-0.0266321	-6.64438	1	1.52248e-11	3.04495e-11
GCST004131	Inflammatory_bowel_disease	EUR	finngen	ldpred2	CV	megaprs	CV	0.696685	0.0116533	0.698814	0.0116453	0.905788	-0.00212932	0.00505671	-0.0120405	0.00778183	-0.421087	0.663154	0.336846	0.673691
GCST004131	Inflammatory_bowel_disease	EUR	finngen	pt.clump	CV	megaprs	CV	0.558293	0.0115153	0.698814	0.0116453	0.668995	-0.140522	0.00942292	-0.158991	-0.122053	-14.9128	1	1.36104e-50	2.72207e-50
GCST004131	Inflammatory_bowel_disease	EUR	finngen	UKBB.EnsPGS	CV	megaprs	CV	0.724637	0.011679	0.698814	0.0116453	0.947201	0.0258223	0.00378985	0.0183942	0.0332505	6.81354	4.76114e-12	1	9.52228e-12
GCST004131	Inflammatory_bowel_disease	EUR	finngen	dbslmm	auto	prscs	CV	0.640427	0.0116139	0.661039	0.0115541	0.906848	-0.020612	0.00500035	-0.0304127	-0.0108113	-4.12211	0.999981	1.8771e-05	3.7542e-05
GCST004131	Inflammatory_bowel_disease	EUR	finngen	sbayesr	auto	prscs	CV	0.684108	0.0116548	0.661039	0.0115541	0.909327	0.023069	0.0049427	0.0133813	0.0327567	4.66729	1.52603e-06	0.999998	3.05206e-06
GCST004131	Inflammatory_bowel_disease	EUR	finngen	lassosum	auto	prscs	CV	0.665789	0.0115899	0.661039	0.0115541	0.841035	0.00475009	0.00652501	-0.00803892	0.0175391	0.727982	0.233312	0.766688	0.466624
GCST004131	Inflammatory_bowel_disease	EUR	finngen	prscs	auto	prscs	CV	0.661648	0.0115622	0.661039	0.0115541	0.964305	0.000609231	0.00308824	-0.00544373	0.00666219	0.197274	0.421806	0.578194	0.843613
GCST004131	Inflammatory_bowel_disease	EUR	finngen	ldpred2	auto	prscs	CV	0.684453	0.0116504	0.661039	0.0115541	0.90377	0.023414	0.00509079	0.013436	0.0333919	4.59927	2.11983e-06	0.999998	4.23966e-06
GCST004131	Inflammatory_bowel_disease	EUR	finngen	megaprs	auto	prscs	CV	0.696408	0.0116347	0.661039	0.0115541	0.87066	0.0353687	0.0058975	0.0238096	0.0469278	5.99723	1.00353e-09	1	2.00707e-09
GCST004131	Inflammatory_bowel_disease	EUR	finngen	pt.clump	auto	prscs	CV	0.488592	0.0115523	0.661039	0.0115541	0.640172	-0.172447	0.00980089	-0.191657	-0.153237	-17.595	1	1.34418e-69	2.68836e-69
GCST004131	Inflammatory_bowel_disease	EUR	finngen	lassosum	CV	prscs	CV	0.670411	0.0116122	0.661039	0.0115541	0.871348	0.0093717	0.00587584	-0.00214495	0.0208883	1.59495	0.0553612	0.944639	0.110722
GCST004131	Inflammatory_bowel_disease	EUR	finngen	megaprs	CV	prscs	CV	0.698814	0.0116453	0.661039	0.0115541	0.879918	0.0377753	0.00568531	0.0266321	0.0489185	6.64438	1.52248e-11	1	3.04495e-11
GCST004131	Inflammatory_bowel_disease	EUR	finngen	ldpred2	CV	prscs	CV	0.696685	0.0116533	0.661039	0.0115541	0.950652	0.035646	0.00364675	0.0284984	0.0427936	9.77474	7.22644e-23	1	1.44529e-22
GCST004131	Inflammatory_bowel_disease	EUR	finngen	pt.clump	CV	prscs	CV	0.558293	0.0115153	0.661039	0.0115541	0.705376	-0.102747	0.00885439	-0.120101	-0.085392	-11.604	1	1.96585e-31	3.9317e-31
GCST004131	Inflammatory_bowel_disease	EUR	finngen	UKBB.EnsPGS	CV	prscs	CV	0.724637	0.011679	0.661039	0.0115541	0.912524	0.0635977	0.00486042	0.0540712	0.0731241	13.0848	2.01083e-39	1	4.02166e-39
GCST004131	Inflammatory_bowel_disease	EUR	finngen	dbslmm	auto	ldpred2	CV	0.640427	0.0116139	0.696685	0.0116533	0.894025	-0.056258	0.00535603	-0.0667558	-0.0457602	-10.5037	1	4.15409e-26	8.30818e-26
GCST004131	Inflammatory_bowel_disease	EUR	finngen	sbayesr	auto	ldpred2	CV	0.684108	0.0116548	0.696685	0.0116533	0.951064	-0.012577	0.00364592	-0.019723	-0.00543103	-3.44962	0.999719	0.00028069	0.00056138
GCST004131	Inflammatory_bowel_disease	EUR	finngen	lassosum	auto	ldpred2	CV	0.665789	0.0115899	0.696685	0.0116533	0.887548	-0.0308959	0.0055118	-0.0416991	-0.0200928	-5.60541	1	1.03879e-08	2.07757e-08
GCST004131	Inflammatory_bowel_disease	EUR	finngen	prscs	auto	ldpred2	CV	0.661648	0.0115622	0.696685	0.0116533	0.949902	-0.0350368	0.00367541	-0.0422406	-0.027833	-9.53276	1	7.65751e-22	1.5315e-21
GCST004131	Inflammatory_bowel_disease	EUR	finngen	ldpred2	auto	ldpred2	CV	0.684453	0.0116504	0.696685	0.0116533	0.979451	-0.0122321	0.00236217	-0.0168619	-0.00760221	-5.17832	1	1.11948e-07	2.23896e-07
GCST004131	Inflammatory_bowel_disease	EUR	finngen	megaprs	auto	ldpred2	CV	0.696408	0.0116347	0.696685	0.0116533	0.906757	-0.000277309	0.00502839	-0.010133	0.00957833	-0.0551487	0.52199	0.47801	0.95602
GCST004131	Inflammatory_bowel_disease	EUR	finngen	pt.clump	auto	ldpred2	CV	0.488592	0.0115523	0.696685	0.0116533	0.639602	-0.208093	0.00985119	-0.227401	-0.188785	-21.1237	1	2.41098e-99	4.82195e-99
GCST004131	Inflammatory_bowel_disease	EUR	finngen	lassosum	CV	ldpred2	CV	0.670411	0.0116122	0.696685	0.0116533	0.918832	-0.0262743	0.00468712	-0.0354611	-0.0170875	-5.60564	1	1.03746e-08	2.07492e-08
GCST004131	Inflammatory_bowel_disease	EUR	finngen	megaprs	CV	ldpred2	CV	0.698814	0.0116453	0.696685	0.0116533	0.905788	0.00212932	0.00505671	-0.00778183	0.0120405	0.421087	0.336846	0.663154	0.673691
GCST004131	Inflammatory_bowel_disease	EUR	finngen	prscs	CV	ldpred2	CV	0.661039	0.0115541	0.696685	0.0116533	0.950652	-0.035646	0.00364675	-0.0427936	-0.0284984	-9.77474	1	7.22644e-23	1.44529e-22
GCST004131	Inflammatory_bowel_disease	EUR	finngen	pt.clump	CV	ldpred2	CV	0.558293	0.0115153	0.696685	0.0116533	0.74463	-0.138393	0.00827986	-0.154621	-0.122164	-16.7144	1	5.15034e-63	1.03007e-62
GCST004131	Inflammatory_bowel_disease	EUR	finngen	UKBB.EnsPGS	CV	ldpred2	CV	0.724637	0.011679	0.696685	0.0116533	0.957535	0.0279517	0.00339994	0.0212878	0.0346155	8.22123	1.00712e-16	1	2.01425e-16
GCST004131	Inflammatory_bowel_disease	EUR	finngen	dbslmm	auto	pt.clump	CV	0.640427	0.0116139	0.558293	0.0115153	0.729278	0.0821346	0.00851004	0.0654549	0.0988143	9.65149	2.42228e-22	1	4.84456e-22
GCST004131	Inflammatory_bowel_disease	EUR	finngen	sbayesr	auto	pt.clump	CV	0.684108	0.0116548	0.558293	0.0115153	0.696873	0.125816	0.00902129	0.108134	0.143497	13.9465	1.65174e-44	1	3.30348e-44
GCST004131	Inflammatory_bowel_disease	EUR	finngen	lassosum	auto	pt.clump	CV	0.665789	0.0115899	0.558293	0.0115153	0.820631	0.107497	0.00691976	0.0939339	0.121059	15.5347	1.00948e-54	1	2.01895e-54
GCST004131	Inflammatory_bowel_disease	EUR	finngen	prscs	auto	pt.clump	CV	0.661648	0.0115622	0.558293	0.0115153	0.694022	0.103356	0.0090266	0.0856637	0.121048	11.4501	1.1739e-30	1	2.3478e-30
GCST004131	Inflammatory_bowel_disease	EUR	finngen	ldpred2	auto	pt.clump	CV	0.684453	0.0116504	0.558293	0.0115153	0.742362	0.126161	0.00831542	0.109862	0.142459	15.1719	2.71492e-52	1	5.42985e-52
GCST004131	Inflammatory_bowel_disease	EUR	finngen	megaprs	auto	pt.clump	CV	0.696408	0.0116347	0.558293	0.0115153	0.717872	0.138115	0.00869549	0.121072	0.155158	15.8835	4.11947e-57	1	8.23895e-57
GCST004131	Inflammatory_bowel_disease	EUR	finngen	pt.clump	auto	pt.clump	CV	0.488592	0.0115523	0.558293	0.0115153	0.752343	-0.0697005	0.00811738	-0.0856106	-0.0537904	-8.58657	1	4.48002e-18	8.96004e-18
GCST004131	Inflammatory_bowel_disease	EUR	finngen	lassosum	CV	pt.clump	CV	0.670411	0.0116122	0.558293	0.0115153	0.73789	0.112118	0.00837298	0.0957072	0.128529	13.3905	3.4365e-41	1	6.87301e-41
GCST004131	Inflammatory_bowel_disease	EUR	finngen	megaprs	CV	pt.clump	CV	0.698814	0.0116453	0.558293	0.0115153	0.668995	0.140522	0.00942292	0.122053	0.158991	14.9128	1.36104e-50	1	2.72207e-50
GCST004131	Inflammatory_bowel_disease	EUR	finngen	prscs	CV	pt.clump	CV	0.661039	0.0115541	0.558293	0.0115153	0.705376	0.102747	0.00885439	0.085392	0.120101	11.604	1.96585e-31	1	3.9317e-31
GCST004131	Inflammatory_bowel_disease	EUR	finngen	ldpred2	CV	pt.clump	CV	0.696685	0.0116533	0.558293	0.0115153	0.74463	0.138393	0.00827986	0.122164	0.154621	16.7144	5.15034e-63	1	1.03007e-62
GCST004131	Inflammatory_bowel_disease	EUR	finngen	UKBB.EnsPGS	CV	pt.clump	CV	0.724637	0.011679	0.558293	0.0115153	0.76305	0.166344	0.00798498	0.150694	0.181995	20.8321	1.10684e-96	1	2.21369e-96
GCST004131	Inflammatory_bowel_disease	EUR	finngen	dbslmm	auto	UKBB.EnsPGS	CV	0.640427	0.0116139	0.724637	0.011679	0.889033	-0.0842096	0.00548697	-0.0949641	-0.0734552	-15.3472	1	1.84901e-53	3.69802e-53
GCST004131	Inflammatory_bowel_disease	EUR	finngen	sbayesr	auto	UKBB.EnsPGS	CV	0.684108	0.0116548	0.724637	0.011679	0.926995	-0.0405287	0.00445813	-0.0492666	-0.0317908	-9.09097	1	4.90789e-20	9.81578e-20
GCST004131	Inflammatory_bowel_disease	EUR	finngen	lassosum	auto	UKBB.EnsPGS	CV	0.665789	0.0115899	0.724637	0.011679	0.89652	-0.0588476	0.00529355	-0.0692229	-0.0484722	-11.1168	1	5.19437e-29	1.03887e-28
GCST004131	Inflammatory_bowel_disease	EUR	finngen	prscs	auto	UKBB.EnsPGS	CV	0.661648	0.0115622	0.724637	0.011679	0.909517	-0.0629884	0.00494473	-0.0726801	-0.0532968	-12.7385	1	1.80637e-37	3.61275e-37
GCST004131	Inflammatory_bowel_disease	EUR	finngen	ldpred2	auto	UKBB.EnsPGS	CV	0.684453	0.0116504	0.724637	0.011679	0.949537	-0.0401837	0.00370585	-0.0474472	-0.0329203	-10.8433	1	1.07256e-27	2.14512e-27
GCST004131	Inflammatory_bowel_disease	EUR	finngen	megaprs	auto	UKBB.EnsPGS	CV	0.696408	0.0116347	0.724637	0.011679	0.950673	-0.028229	0.00366159	-0.0354057	-0.0210522	-7.70948	1	6.31668e-15	1.26334e-14
GCST004131	Inflammatory_bowel_disease	EUR	finngen	pt.clump	auto	UKBB.EnsPGS	CV	0.488592	0.0115523	0.724637	0.011679	0.668479	-0.236045	0.00945902	-0.254584	-0.217505	-24.9545	1	9.55282e-138	1.91056e-137
GCST004131	Inflammatory_bowel_disease	EUR	finngen	lassosum	CV	UKBB.EnsPGS	CV	0.670411	0.0116122	0.724637	0.011679	0.903652	-0.054226	0.0051125	-0.0642465	-0.0442055	-10.6065	1	1.3892e-26	2.7784e-26
GCST004131	Inflammatory_bowel_disease	EUR	finngen	megaprs	CV	UKBB.EnsPGS	CV	0.698814	0.0116453	0.724637	0.011679	0.947201	-0.0258223	0.00378985	-0.0332505	-0.0183942	-6.81354	1	4.76114e-12	9.52228e-12
GCST004131	Inflammatory_bowel_disease	EUR	finngen	prscs	CV	UKBB.EnsPGS	CV	0.661039	0.0115541	0.724637	0.011679	0.912524	-0.0635977	0.00486042	-0.0731241	-0.0540712	-13.0848	1	2.01083e-39	4.02166e-39
GCST004131	Inflammatory_bowel_disease	EUR	finngen	ldpred2	CV	UKBB.EnsPGS	CV	0.696685	0.0116533	0.724637	0.011679	0.957535	-0.0279517	0.00339994	-0.0346155	-0.0212878	-8.22123	1	1.00712e-16	2.01425e-16
GCST004131	Inflammatory_bowel_disease	EUR	finngen	pt.clump	CV	UKBB.EnsPGS	CV	0.558293	0.0115153	0.724637	0.011679	0.76305	-0.166344	0.00798498	-0.181995	-0.150694	-20.8321	1	1.10684e-96	2.21369e-96
GCST90018959	Height	SAS	gnh	sbayesr	auto	dbslmm	auto	0.284962	0.00519177	0.266772	0.00522005	0.794076	0.0181902	0.00334102	0.0116418	0.0247386	5.44451	2.59747e-08	1	5.19494e-08
GCST90018959	Height	SAS	gnh	lassosum	auto	dbslmm	auto	0.258313	0.00523251	0.266772	0.00522005	0.828196	-0.00845947	0.00306357	-0.0144641	-0.00245487	-2.76131	0.997122	0.00287849	0.00575699
GCST90018959	Height	SAS	gnh	prscs	auto	dbslmm	auto	0.264655	0.00522321	0.266772	0.00522005	0.858655	-0.00211745	0.00277627	-0.00755894	0.00332403	-0.762698	0.777178	0.222822	0.445643
GCST90018959	Height	SAS	gnh	ldpred2	auto	dbslmm	auto	0.282336	0.00519598	0.266772	0.00522005	0.845283	0.0155637	0.00289714	0.00988531	0.0212421	5.37209	3.89146e-08	1	7.78291e-08
GCST90018959	Height	SAS	gnh	megaprs	auto	dbslmm	auto	0.261965	0.00522718	0.266772	0.00522005	0.721881	-0.00480723	0.00389585	-0.0124431	0.00282863	-1.23394	0.891387	0.108613	0.217227
GCST90018959	Height	SAS	gnh	pt.clump	auto	dbslmm	auto	0.253623	0.00523924	0.266772	0.00522005	0.689394	-0.013149	0.00412188	-0.0212279	-0.0050701	-3.19004	0.999289	0.000711256	0.00142251
GCST90018959	Height	SAS	gnh	dbslmm	auto	sbayesr	auto	0.266772	0.00522005	0.284962	0.00519177	0.794076	-0.0181902	0.00334102	-0.0247386	-0.0116418	-5.44451	1	2.59747e-08	5.19494e-08
GCST90018959	Height	SAS	gnh	lassosum	auto	sbayesr	auto	0.258313	0.00523251	0.284962	0.00519177	0.77428	-0.0266497	0.00350221	-0.033514	-0.0197853	-7.60938	1	1.37704e-14	2.75409e-14
GCST90018959	Height	SAS	gnh	prscs	auto	sbayesr	auto	0.264655	0.00522321	0.284962	0.00519177	0.745046	-0.0203077	0.00371867	-0.0275963	-0.0130191	-5.461	1	2.36733e-08	4.73465e-08
GCST90018959	Height	SAS	gnh	ldpred2	auto	sbayesr	auto	0.282336	0.00519598	0.284962	0.00519177	0.866816	-0.0026265	0.0026806	-0.00788048	0.00262749	-0.979815	0.836411	0.163589	0.327177
GCST90018959	Height	SAS	gnh	megaprs	auto	sbayesr	auto	0.261965	0.00522718	0.284962	0.00519177	0.73166	-0.0229974	0.00381652	-0.0304778	-0.015517	-6.02576	1	8.41607e-10	1.68321e-09
GCST90018959	Height	SAS	gnh	pt.clump	auto	sbayesr	auto	0.253623	0.00523924	0.284962	0.00519177	0.602369	-0.0313392	0.00465125	-0.0404556	-0.0222227	-6.7378	1	8.04002e-12	1.608e-11
GCST90018959	Height	SAS	gnh	dbslmm	auto	lassosum	auto	0.266772	0.00522005	0.258313	0.00523251	0.828196	0.00845947	0.00306357	0.00245487	0.0144641	2.76131	0.00287849	0.997122	0.00575699
GCST90018959	Height	SAS	gnh	sbayesr	auto	lassosum	auto	0.284962	0.00519177	0.258313	0.00523251	0.77428	0.0266497	0.00350221	0.0197853	0.033514	7.60938	1.37704e-14	1	2.75409e-14
GCST90018959	Height	SAS	gnh	prscs	auto	lassosum	auto	0.264655	0.00522321	0.258313	0.00523251	0.836115	0.00634201	0.00299303	0.000475674	0.0122084	2.11893	0.0170483	0.982952	0.0340966
GCST90018959	Height	SAS	gnh	ldpred2	auto	lassosum	auto	0.282336	0.00519598	0.258313	0.00523251	0.879207	0.0240232	0.00256311	0.0189995	0.0290469	9.37265	3.53673e-21	1	7.07345e-21
GCST90018959	Height	SAS	gnh	megaprs	auto	lassosum	auto	0.261965	0.00522718	0.258313	0.00523251	0.674083	0.00365224	0.00422239	-0.00462364	0.0119281	0.864969	0.193528	0.806472	0.387056
GCST90018959	Height	SAS	gnh	pt.clump	auto	lassosum	auto	0.253623	0.00523924	0.258313	0.00523251	0.573915	-0.00468952	0.0048334	-0.014163	0.00478395	-0.970231	0.834034	0.165966	0.331931
GCST90018959	Height	SAS	gnh	dbslmm	auto	prscs	auto	0.266772	0.00522005	0.264655	0.00522321	0.858655	0.00211745	0.00277627	-0.00332403	0.00755894	0.762698	0.222822	0.777178	0.445643
GCST90018959	Height	SAS	gnh	sbayesr	auto	prscs	auto	0.284962	0.00519177	0.264655	0.00522321	0.745046	0.0203077	0.00371867	0.0130191	0.0275963	5.461	2.36733e-08	1	4.73465e-08
GCST90018959	Height	SAS	gnh	lassosum	auto	prscs	auto	0.258313	0.00523251	0.264655	0.00522321	0.836115	-0.00634201	0.00299303	-0.0122084	-0.000475674	-2.11893	0.982952	0.0170483	0.0340966
GCST90018959	Height	SAS	gnh	ldpred2	auto	prscs	auto	0.282336	0.00519598	0.264655	0.00522321	0.866579	0.0176812	0.00269123	0.0124064	0.022956	6.56992	2.51713e-11	1	5.03426e-11
GCST90018959	Height	SAS	gnh	megaprs	auto	prscs	auto	0.261965	0.00522718	0.264655	0.00522321	0.711075	-0.00268978	0.00397201	-0.0104749	0.00509536	-0.677183	0.750855	0.249145	0.49829
GCST90018959	Height	SAS	gnh	pt.clump	auto	prscs	auto	0.253623	0.00523924	0.264655	0.00522321	0.696585	-0.0110315	0.00407511	-0.0190187	-0.00304432	-2.70705	0.996606	0.00339419	0.00678838
GCST90018959	Height	SAS	gnh	dbslmm	auto	ldpred2	auto	0.266772	0.00522005	0.282336	0.00519598	0.845283	-0.0155637	0.00289714	-0.0212421	-0.00988531	-5.37209	1	3.89146e-08	7.78291e-08
GCST90018959	Height	SAS	gnh	sbayesr	auto	ldpred2	auto	0.284962	0.00519177	0.282336	0.00519598	0.866816	0.0026265	0.0026806	-0.00262749	0.00788048	0.979815	0.163589	0.836411	0.327177
GCST90018959	Height	SAS	gnh	lassosum	auto	ldpred2	auto	0.258313	0.00523251	0.282336	0.00519598	0.879207	-0.0240232	0.00256311	-0.0290469	-0.0189995	-9.37265	1	3.53673e-21	7.07345e-21
GCST90018959	Height	SAS	gnh	prscs	auto	ldpred2	auto	0.264655	0.00522321	0.282336	0.00519598	0.866579	-0.0176812	0.00269123	-0.022956	-0.0124064	-6.56992	1	2.51713e-11	5.03426e-11
GCST90018959	Height	SAS	gnh	megaprs	auto	ldpred2	auto	0.261965	0.00522718	0.282336	0.00519598	0.712403	-0.0203709	0.00395265	-0.0281181	-0.0126237	-5.15374	1	1.27669e-07	2.55338e-07
GCST90018959	Height	SAS	gnh	pt.clump	auto	ldpred2	auto	0.253623	0.00523924	0.282336	0.00519598	0.625282	-0.0287127	0.00451705	-0.0375661	-0.0198593	-6.35651	1	1.03193e-10	2.06386e-10
GCST90018959	Height	SAS	gnh	dbslmm	auto	megaprs	auto	0.266772	0.00522005	0.261965	0.00522718	0.721881	0.00480723	0.00389585	-0.00282863	0.0124431	1.23394	0.108613	0.891387	0.217227
GCST90018959	Height	SAS	gnh	sbayesr	auto	megaprs	auto	0.284962	0.00519177	0.261965	0.00522718	0.73166	0.0229974	0.00381652	0.015517	0.0304778	6.02576	8.41607e-10	1	1.68321e-09
GCST90018959	Height	SAS	gnh	lassosum	auto	megaprs	auto	0.258313	0.00523251	0.261965	0.00522718	0.674083	-0.00365224	0.00422239	-0.0119281	0.00462364	-0.864969	0.806472	0.193528	0.387056
GCST90018959	Height	SAS	gnh	prscs	auto	megaprs	auto	0.264655	0.00522321	0.261965	0.00522718	0.711075	0.00268978	0.00397201	-0.00509536	0.0104749	0.677183	0.249145	0.750855	0.49829
GCST90018959	Height	SAS	gnh	ldpred2	auto	megaprs	auto	0.282336	0.00519598	0.261965	0.00522718	0.712403	0.0203709	0.00395265	0.0126237	0.0281181	5.15374	1.27669e-07	1	2.55338e-07
GCST90018959	Height	SAS	gnh	pt.clump	auto	megaprs	auto	0.253623	0.00523924	0.261965	0.00522718	0.642777	-0.00834175	0.00442338	-0.0170116	0.000328067	-1.88583	0.970341	0.0296587	0.0593174
GCST90018959	Height	SAS	gnh	dbslmm	auto	pt.clump	auto	0.266772	0.00522005	0.253623	0.00523924	0.689394	0.013149	0.00412188	0.0050701	0.0212279	3.19004	0.000711256	0.999289	0.00142251
GCST90018959	Height	SAS	gnh	sbayesr	auto	pt.clump	auto	0.284962	0.00519177	0.253623	0.00523924	0.602369	0.0313392	0.00465125	0.0222227	0.0404556	6.7378	8.04002e-12	1	1.608e-11
GCST90018959	Height	SAS	gnh	lassosum	auto	pt.clump	auto	0.258313	0.00523251	0.253623	0.00523924	0.573915	0.00468952	0.0048334	-0.00478395	0.014163	0.970231	0.165966	0.834034	0.331931
GCST90018959	Height	SAS	gnh	prscs	auto	pt.clump	auto	0.264655	0.00522321	0.253623	0.00523924	0.696585	0.0110315	0.00407511	0.00304432	0.0190187	2.70705	0.00339419	0.996606	0.00678838
GCST90018959	Height	SAS	gnh	ldpred2	auto	pt.clump	auto	0.282336	0.00519598	0.253623	0.00523924	0.625282	0.0287127	0.00451705	0.0198593	0.0375661	6.35651	1.03193e-10	1	2.06386e-10
GCST90018959	Height	SAS	gnh	megaprs	auto	pt.clump	auto	0.261965	0.00522718	0.253623	0.00523924	0.642777	0.00834175	0.00442338	-0.000328067	0.0170116	1.88583	0.0296587	0.970341	0.0593174
GCST008972	Gout	SAS	gnh	sbayesr	auto	dbslmm	auto	0.301081	0.0541403	0.492977	0.0594002	0.637973	-0.191896	0.0485406	-0.287036	-0.0967567	-3.95332	0.999961	3.85376e-05	7.70752e-05
GCST008972	Gout	SAS	gnh	lassosum	auto	dbslmm	auto	0.561857	0.0573445	0.492977	0.0594002	0.812211	0.0688803	0.0358267	-0.00133998	0.139101	1.9226	0.0272653	0.972735	0.0545305
GCST008972	Gout	SAS	gnh	prscs	auto	dbslmm	auto	0.473185	0.0561682	0.492977	0.0594002	0.841027	-0.0197918	0.0327298	-0.0839422	0.0443587	-0.604701	0.727311	0.272689	0.545378
GCST008972	Gout	SAS	gnh	ldpred2	auto	dbslmm	auto	0.459886	0.0571323	0.492977	0.0594002	0.746794	-0.0330906	0.041518	-0.114466	0.0482846	-0.797018	0.78728	0.21272	0.42544
GCST008972	Gout	SAS	gnh	megaprs	auto	dbslmm	auto	0.591832	0.0599864	0.492977	0.0594002	0.755705	0.0988549	0.0417288	0.0170665	0.180643	2.36899	0.00891848	0.991082	0.017837
GCST008972	Gout	SAS	gnh	pt.clump	auto	dbslmm	auto	0.528624	0.0607635	0.492977	0.0594002	0.753124	0.0356467	0.0422373	-0.0471384	0.118432	0.843963	0.199345	0.800655	0.39869
GCST008972	Gout	SAS	gnh	lassosum	CV	dbslmm	auto	0.584118	0.0599341	0.492977	0.0594002	0.826147	0.0911415	0.0351875	0.0221741	0.160109	2.59017	0.00479641	0.995204	0.00959281
GCST008972	Gout	SAS	gnh	megaprs	CV	dbslmm	auto	0.57033	0.0608476	0.492977	0.0594002	0.780039	0.0773533	0.0399015	-0.000853548	0.15556	1.93861	0.0262745	0.973725	0.052549
GCST008972	Gout	SAS	gnh	ldpred2	CV	dbslmm	auto	0.598716	0.0606101	0.492977	0.0594002	0.84374	0.105739	0.0335651	0.0399512	0.171526	3.15026	0.000815621	0.999184	0.00163124
GCST008972	Gout	SAS	gnh	pt.clump	CV	dbslmm	auto	0.465155	0.0603821	0.492977	0.0594002	0.691655	-0.0278218	0.0470409	-0.120022	0.0643784	-0.591437	0.722886	0.277114	0.554227
GCST008972	Gout	SAS	gnh	UKBB.EnsPGS	CV	dbslmm	auto	0.634763	0.0598489	0.492977	0.0594002	0.855806	0.141786	0.0320223	0.0790225	0.20455	4.42773	4.76144e-06	0.999995	9.52289e-06
GCST008972	Gout	SAS	gnh	dbslmm	auto	sbayesr	auto	0.492977	0.0594002	0.301081	0.0541403	0.637973	0.191896	0.0485406	0.0967567	0.287036	3.95332	3.85376e-05	0.999961	7.70752e-05
GCST008972	Gout	SAS	gnh	lassosum	auto	sbayesr	auto	0.561857	0.0573445	0.301081	0.0541403	0.721885	0.260777	0.0416794	0.179085	0.342468	6.25673	1.96565e-10	1	3.93131e-10
GCST008972	Gout	SAS	gnh	prscs	auto	sbayesr	auto	0.473185	0.0561682	0.301081	0.0541403	0.841603	0.172104	0.0311042	0.11114	0.233069	5.53316	1.5726e-08	1	3.1452e-08
GCST008972	Gout	SAS	gnh	ldpred2	auto	sbayesr	auto	0.459886	0.0571323	0.301081	0.0541403	0.839375	0.158806	0.0316643	0.0967436	0.220868	5.01529	2.64769e-07	1	5.29539e-07
GCST008972	Gout	SAS	gnh	megaprs	auto	sbayesr	auto	0.591832	0.0599864	0.301081	0.0541403	0.520429	0.290751	0.0561174	0.180761	0.400741	5.18112	1.10278e-07	1	2.20556e-07
GCST008972	Gout	SAS	gnh	pt.clump	auto	sbayesr	auto	0.528624	0.0607635	0.301081	0.0541403	0.526739	0.227543	0.0561933	0.117404	0.337682	4.04929	2.56871e-05	0.999974	5.13743e-05
GCST008972	Gout	SAS	gnh	lassosum	CV	sbayesr	auto	0.584118	0.0599341	0.301081	0.0541403	0.585584	0.283038	0.0521824	0.18076	0.385315	5.42401	2.9139e-08	1	5.82779e-08
GCST008972	Gout	SAS	gnh	megaprs	CV	sbayesr	auto	0.57033	0.0608476	0.301081	0.0541403	0.512237	0.26925	0.0570848	0.157363	0.381136	4.71666	1.19873e-06	0.999999	2.39745e-06
GCST008972	Gout	SAS	gnh	ldpred2	CV	sbayesr	auto	0.598716	0.0606101	0.301081	0.0541403	0.677033	0.297635	0.0464915	0.206512	0.388758	6.40193	7.67144e-11	1	1.53429e-10
GCST008972	Gout	SAS	gnh	pt.clump	CV	sbayesr	auto	0.465155	0.0603821	0.301081	0.0541403	0.424081	0.164074	0.0616801	0.0431814	0.284967	2.66009	0.00390604	0.996094	0.00781209
GCST008972	Gout	SAS	gnh	UKBB.EnsPGS	CV	sbayesr	auto	0.634763	0.0598489	0.301081	0.0541403	0.61492	0.333682	0.0502801	0.235133	0.432231	6.63647	1.60644e-11	1	3.21289e-11
GCST008972	Gout	SAS	gnh	dbslmm	auto	lassosum	auto	0.492977	0.0594002	0.561857	0.0573445	0.812211	-0.0688803	0.0358267	-0.139101	0.00133998	-1.9226	0.972735	0.0272653	0.0545305
GCST008972	Gout	SAS	gnh	sbayesr	auto	lassosum	auto	0.301081	0.0541403	0.561857	0.0573445	0.721885	-0.260777	0.0416794	-0.342468	-0.179085	-6.25673	1	1.96565e-10	3.93131e-10
GCST008972	Gout	SAS	gnh	prscs	auto	lassosum	auto	0.473185	0.0561682	0.561857	0.0573445	0.893404	-0.0886721	0.0262309	-0.140085	-0.0372595	-3.38044	0.999638	0.000361843	0.000723686
GCST008972	Gout	SAS	gnh	ldpred2	auto	lassosum	auto	0.459886	0.0571323	0.561857	0.0573445	0.83012	-0.101971	0.0333643	-0.167365	-0.0365769	-3.05629	0.99888	0.00112048	0.00224097
GCST008972	Gout	SAS	gnh	megaprs	auto	lassosum	auto	0.591832	0.0599864	0.561857	0.0573445	0.75106	0.0299746	0.0414685	-0.0513036	0.111253	0.722829	0.234892	0.765108	0.469785
GCST008972	Gout	SAS	gnh	pt.clump	auto	lassosum	auto	0.528624	0.0607635	0.561857	0.0573445	0.754019	-0.0332336	0.0415441	-0.11466	0.0481927	-0.799961	0.788133	0.211867	0.423733
GCST008972	Gout	SAS	gnh	lassosum	CV	lassosum	auto	0.584118	0.0599341	0.561857	0.0573445	0.902663	0.0222612	0.0259958	-0.0286905	0.073213	0.85634	0.195905	0.804095	0.39181
GCST008972	Gout	SAS	gnh	megaprs	CV	lassosum	auto	0.57033	0.0608476	0.561857	0.0573445	0.777298	0.00847302	0.0395779	-0.0690997	0.0860457	0.214085	0.415241	0.584759	0.830481
GCST008972	Gout	SAS	gnh	ldpred2	CV	lassosum	auto	0.598716	0.0606101	0.561857	0.0573445	0.87636	0.0368585	0.0294979	-0.0209574	0.0946744	1.24953	0.105736	0.894264	0.211472
GCST008972	Gout	SAS	gnh	pt.clump	CV	lassosum	auto	0.465155	0.0603821	0.561857	0.0573445	0.678994	-0.0967021	0.0472466	-0.189305	-0.00409869	-2.04675	0.979659	0.0203413	0.0406826
GCST008972	Gout	SAS	gnh	UKBB.EnsPGS	CV	lassosum	auto	0.634763	0.0598489	0.561857	0.0573445	0.866222	0.0729059	0.0304061	0.01331	0.132502	2.39774	0.00824822	0.991752	0.0164964
GCST008972	Gout	SAS	gnh	dbslmm	auto	prscs	auto	0.492977	0.0594002	0.473185	0.0561682	0.841027	0.0197918	0.0327298	-0.0443587	0.0839422	0.604701	0.272689	0.727311	0.545378
GCST008972	Gout	SAS	gnh	sbayesr	auto	prscs	auto	0.301081	0.0541403	0.473185	0.0561682	0.841603	-0.172104	0.0311042	-0.233069	-0.11114	-5.53316	1	1.5726e-08	3.1452e-08
GCST008972	Gout	SAS	gnh	lassosum	auto	prscs	auto	0.561857	0.0573445	0.473185	0.0561682	0.893404	0.0886721	0.0262309	0.0372595	0.140085	3.38044	0.000361843	0.999638	0.000723686
GCST008972	Gout	SAS	gnh	ldpred2	auto	prscs	auto	0.459886	0.0571323	0.473185	0.0561682	0.873233	-0.0132988	0.0285398	-0.0692369	0.0426393	-0.465974	0.679383	0.320617	0.641234
GCST008972	Gout	SAS	gnh	megaprs	auto	prscs	auto	0.591832	0.0599864	0.473185	0.0561682	0.743805	0.118647	0.0417252	0.0368654	0.200428	2.84353	0.00223085	0.997769	0.0044617
GCST008972	Gout	SAS	gnh	pt.clump	auto	prscs	auto	0.528624	0.0607635	0.473185	0.0561682	0.730159	0.0554385	0.0431629	-0.0291609	0.140038	1.2844	0.099501	0.900499	0.199002
GCST008972	Gout	SAS	gnh	lassosum	CV	prscs	auto	0.584118	0.0599341	0.473185	0.0561682	0.82671	0.110933	0.0343643	0.0435793	0.178287	3.22815	0.000622958	0.999377	0.00124592
GCST008972	Gout	SAS	gnh	megaprs	CV	prscs	auto	0.57033	0.0608476	0.473185	0.0561682	0.764517	0.0971451	0.0403921	0.0179766	0.176314	2.40505	0.00808505	0.991915	0.0161701
GCST008972	Gout	SAS	gnh	ldpred2	CV	prscs	auto	0.598716	0.0606101	0.473185	0.0561682	0.877094	0.125531	0.029267	0.0681672	0.182894	4.28914	8.96816e-06	0.999991	1.79363e-05
GCST008972	Gout	SAS	gnh	pt.clump	CV	prscs	auto	0.465155	0.0603821	0.473185	0.0561682	0.634274	-0.00803	0.0499852	-0.106001	0.089941	-0.160648	0.563815	0.436185	0.872371
GCST008972	Gout	SAS	gnh	UKBB.EnsPGS	CV	prscs	auto	0.634763	0.0598489	0.473185	0.0561682	0.847983	0.161578	0.0321806	0.098504	0.224652	5.02098	2.57048e-07	1	5.14097e-07
GCST008972	Gout	SAS	gnh	dbslmm	auto	ldpred2	auto	0.492977	0.0594002	0.459886	0.0571323	0.746794	0.0330906	0.041518	-0.0482846	0.114466	0.797018	0.21272	0.78728	0.42544
GCST008972	Gout	SAS	gnh	sbayesr	auto	ldpred2	auto	0.301081	0.0541403	0.459886	0.0571323	0.839375	-0.158806	0.0316643	-0.220868	-0.0967436	-5.01529	1	2.64769e-07	5.29539e-07
GCST008972	Gout	SAS	gnh	lassosum	auto	ldpred2	auto	0.561857	0.0573445	0.459886	0.0571323	0.83012	0.101971	0.0333643	0.0365769	0.167365	3.05629	0.00112048	0.99888	0.00224097
GCST008972	Gout	SAS	gnh	prscs	auto	ldpred2	auto	0.473185	0.0561682	0.459886	0.0571323	0.873233	0.0132988	0.0285398	-0.0426393	0.0692369	0.465974	0.320617	0.679383	0.641234
GCST008972	Gout	SAS	gnh	megaprs	auto	ldpred2	auto	0.591832	0.0599864	0.459886	0.0571323	0.698194	0.131946	0.0455722	0.0426241	0.221267	2.89531	0.00189393	0.998106	0.00378786
GCST008972	Gout	SAS	gnh	pt.clump	auto	ldpred2	auto	0.528624	0.0607635	0.459886	0.0571323	0.62059	0.0687373	0.0514536	-0.0321118	0.169586	1.33591	0.0907898	0.90921	0.18158
GCST008972	Gout	SAS	gnh	lassosum	CV	ldpred2	auto	0.584118	0.0599341	0.459886	0.0571323	0.772912	0.124232	0.0395351	0.0467432	0.201721	3.14232	0.000838071	0.999162	0.00167614
GCST008972	Gout	SAS	gnh	megaprs	CV	ldpred2	auto	0.57033	0.0608476	0.459886	0.0571323	0.707433	0.110444	0.0452541	0.0217458	0.199142	2.44053	0.00733294	0.992667	0.0146659
GCST008972	Gout	SAS	gnh	ldpred2	CV	ldpred2	auto	0.598716	0.0606101	0.459886	0.0571323	0.850739	0.138829	0.0323391	0.0754448	0.202214	4.29293	8.81642e-06	0.999991	1.76328e-05
GCST008972	Gout	SAS	gnh	pt.clump	CV	ldpred2	auto	0.465155	0.0603821	0.459886	0.0571323	0.574721	0.00526882	0.0542659	-0.101092	0.11163	0.0970926	0.461326	0.538674	0.922653
GCST008972	Gout	SAS	gnh	UKBB.EnsPGS	CV	ldpred2	auto	0.634763	0.0598489	0.459886	0.0571323	0.816338	0.174877	0.035544	0.105211	0.244543	4.92001	4.32699e-07	1	8.65399e-07
GCST008972	Gout	SAS	gnh	dbslmm	auto	megaprs	auto	0.492977	0.0594002	0.591832	0.0599864	0.755705	-0.0988549	0.0417288	-0.180643	-0.0170665	-2.36899	0.991082	0.00891848	0.017837
GCST008972	Gout	SAS	gnh	sbayesr	auto	megaprs	auto	0.301081	0.0541403	0.591832	0.0599864	0.520429	-0.290751	0.0561174	-0.400741	-0.180761	-5.18112	1	1.10278e-07	2.20556e-07
GCST008972	Gout	SAS	gnh	lassosum	auto	megaprs	auto	0.561857	0.0573445	0.591832	0.0599864	0.75106	-0.0299746	0.0414685	-0.111253	0.0513036	-0.722829	0.765108	0.234892	0.469785
GCST008972	Gout	SAS	gnh	prscs	auto	megaprs	auto	0.473185	0.0561682	0.591832	0.0599864	0.743805	-0.118647	0.0417252	-0.200428	-0.0368654	-2.84353	0.997769	0.00223085	0.0044617
GCST008972	Gout	SAS	gnh	ldpred2	auto	megaprs	auto	0.459886	0.0571323	0.591832	0.0599864	0.698194	-0.131946	0.0455722	-0.221267	-0.0426241	-2.89531	0.998106	0.00189393	0.00378786
GCST008972	Gout	SAS	gnh	pt.clump	auto	megaprs	auto	0.528624	0.0607635	0.591832	0.0599864	0.659147	-0.0632083	0.0498539	-0.160922	0.0345054	-1.26787	0.897578	0.102422	0.204844
GCST008972	Gout	SAS	gnh	lassosum	CV	megaprs	auto	0.584118	0.0599341	0.591832	0.0599864	0.847462	-0.00771341	0.0331183	-0.0726254	0.0571985	-0.232904	0.592082	0.407918	0.815836
GCST008972	Gout	SAS	gnh	megaprs	CV	megaprs	auto	0.57033	0.0608476	0.591832	0.0599864	0.906501	-0.0215016	0.0261398	-0.0727356	0.0297323	-0.822563	0.794622	0.205378	0.410756
GCST008972	Gout	SAS	gnh	ldpred2	CV	megaprs	auto	0.598716	0.0606101	0.591832	0.0599864	0.856725	0.00688386	0.0322835	-0.0563918	0.0701595	0.213232	0.415573	0.584427	0.831146
GCST008972	Gout	SAS	gnh	pt.clump	CV	megaprs	auto	0.465155	0.0603821	0.591832	0.0599864	0.702477	-0.126677	0.0464271	-0.217674	-0.0356797	-2.72851	0.996819	0.00318106	0.00636212
GCST008972	Gout	SAS	gnh	UKBB.EnsPGS	CV	megaprs	auto	0.634763	0.0598489	0.591832	0.0599864	0.925692	0.0429313	0.023099	-0.00234283	0.0882054	1.85857	0.0315437	0.968456	0.0630875
GCST008972	Gout	SAS	gnh	dbslmm	auto	pt.clump	auto	0.492977	0.0594002	0.528624	0.0607635	0.753124	-0.0356467	0.0422373	-0.118432	0.0471384	-0.843963	0.800655	0.199345	0.39869
GCST008972	Gout	SAS	gnh	sbayesr	auto	pt.clump	auto	0.301081	0.0541403	0.528624	0.0607635	0.526739	-0.227543	0.0561933	-0.337682	-0.117404	-4.04929	0.999974	2.56871e-05	5.13743e-05
GCST008972	Gout	SAS	gnh	lassosum	auto	pt.clump	auto	0.561857	0.0573445	0.528624	0.0607635	0.754019	0.0332336	0.0415441	-0.0481927	0.11466	0.799961	0.211867	0.788133	0.423733
GCST008972	Gout	SAS	gnh	prscs	auto	pt.clump	auto	0.473185	0.0561682	0.528624	0.0607635	0.730159	-0.0554385	0.0431629	-0.140038	0.0291609	-1.2844	0.900499	0.099501	0.199002
GCST008972	Gout	SAS	gnh	ldpred2	auto	pt.clump	auto	0.459886	0.0571323	0.528624	0.0607635	0.62059	-0.0687373	0.0514536	-0.169586	0.0321118	-1.33591	0.90921	0.0907898	0.18158
GCST008972	Gout	SAS	gnh	megaprs	auto	pt.clump	auto	0.591832	0.0599864	0.528624	0.0607635	0.659147	0.0632083	0.0498539	-0.0345054	0.160922	1.26787	0.102422	0.897578	0.204844
GCST008972	Gout	SAS	gnh	lassosum	CV	pt.clump	auto	0.584118	0.0599341	0.528624	0.0607635	0.685	0.0554948	0.0479065	-0.0384018	0.149392	1.1584	0.12335	0.87665	0.246701
GCST008972	Gout	SAS	gnh	megaprs	CV	pt.clump	auto	0.57033	0.0608476	0.528624	0.0607635	0.647563	0.0417066	0.0510504	-0.0583522	0.141765	0.81697	0.206973	0.793027	0.413946
GCST008972	Gout	SAS	gnh	ldpred2	CV	pt.clump	auto	0.598716	0.0606101	0.528624	0.0607635	0.731102	0.0700921	0.0445046	-0.0171369	0.157321	1.57494	0.057635	0.942365	0.11527
GCST008972	Gout	SAS	gnh	pt.clump	CV	pt.clump	auto	0.465155	0.0603821	0.528624	0.0607635	0.641265	-0.0634685	0.0513085	-0.164033	0.0370962	-1.237	0.891956	0.108044	0.216088
GCST008972	Gout	SAS	gnh	UKBB.EnsPGS	CV	pt.clump	auto	0.634763	0.0598489	0.528624	0.0607635	0.730634	0.10614	0.044272	0.0193665	0.192913	2.39744	0.00825495	0.991745	0.0165099
GCST008972	Gout	SAS	gnh	dbslmm	auto	lassosum	CV	0.492977	0.0594002	0.584118	0.0599341	0.826147	-0.0911415	0.0351875	-0.160109	-0.0221741	-2.59017	0.995204	0.00479641	0.00959281
GCST008972	Gout	SAS	gnh	sbayesr	auto	lassosum	CV	0.301081	0.0541403	0.584118	0.0599341	0.585584	-0.283038	0.0521824	-0.385315	-0.18076	-5.42401	1	2.9139e-08	5.82779e-08
GCST008972	Gout	SAS	gnh	lassosum	auto	lassosum	CV	0.561857	0.0573445	0.584118	0.0599341	0.902663	-0.0222612	0.0259958	-0.073213	0.0286905	-0.85634	0.804095	0.195905	0.39181
GCST008972	Gout	SAS	gnh	prscs	auto	lassosum	CV	0.473185	0.0561682	0.584118	0.0599341	0.82671	-0.110933	0.0343643	-0.178287	-0.0435793	-3.22815	0.999377	0.000622958	0.00124592
GCST008972	Gout	SAS	gnh	ldpred2	auto	lassosum	CV	0.459886	0.0571323	0.584118	0.0599341	0.772912	-0.124232	0.0395351	-0.201721	-0.0467432	-3.14232	0.999162	0.000838071	0.00167614
GCST008972	Gout	SAS	gnh	megaprs	auto	lassosum	CV	0.591832	0.0599864	0.584118	0.0599341	0.847462	0.00771341	0.0331183	-0.0571985	0.0726254	0.232904	0.407918	0.592082	0.815836
GCST008972	Gout	SAS	gnh	pt.clump	auto	lassosum	CV	0.528624	0.0607635	0.584118	0.0599341	0.685	-0.0554948	0.0479065	-0.149392	0.0384018	-1.1584	0.87665	0.12335	0.246701
GCST008972	Gout	SAS	gnh	megaprs	CV	lassosum	CV	0.57033	0.0608476	0.584118	0.0599341	0.884446	-0.0137882	0.0290456	-0.0707177	0.0431413	-0.474708	0.682502	0.317498	0.634995
GCST008972	Gout	SAS	gnh	ldpred2	CV	lassosum	CV	0.598716	0.0606101	0.584118	0.0599341	0.911975	0.0145973	0.0252978	-0.0349863	0.0641809	0.577018	0.281964	0.718036	0.563927
GCST008972	Gout	SAS	gnh	pt.clump	CV	lassosum	CV	0.465155	0.0603821	0.584118	0.0599341	0.776355	-0.118963	0.0402358	-0.197825	-0.0401012	-2.95666	0.998445	0.00155498	0.00310995
GCST008972	Gout	SAS	gnh	UKBB.EnsPGS	CV	lassosum	CV	0.634763	0.0598489	0.584118	0.0599341	0.928959	0.0506447	0.0225755	0.00639675	0.0948927	2.24335	0.0124371	0.987563	0.0248743
GCST008972	Gout	SAS	gnh	dbslmm	auto	megaprs	CV	0.492977	0.0594002	0.57033	0.0608476	0.780039	-0.0773533	0.0399015	-0.15556	0.000853548	-1.93861	0.973725	0.0262745	0.052549
GCST008972	Gout	SAS	gnh	sbayesr	auto	megaprs	CV	0.301081	0.0541403	0.57033	0.0608476	0.512237	-0.26925	0.0570848	-0.381136	-0.157363	-4.71666	0.999999	1.19873e-06	2.39745e-06
GCST008972	Gout	SAS	gnh	lassosum	auto	megaprs	CV	0.561857	0.0573445	0.57033	0.0608476	0.777298	-0.00847302	0.0395779	-0.0860457	0.0690997	-0.214085	0.584759	0.415241	0.830481
GCST008972	Gout	SAS	gnh	prscs	auto	megaprs	CV	0.473185	0.0561682	0.57033	0.0608476	0.764517	-0.0971451	0.0403921	-0.176314	-0.0179766	-2.40505	0.991915	0.00808505	0.0161701
GCST008972	Gout	SAS	gnh	ldpred2	auto	megaprs	CV	0.459886	0.0571323	0.57033	0.0608476	0.707433	-0.110444	0.0452541	-0.199142	-0.0217458	-2.44053	0.992667	0.00733294	0.0146659
GCST008972	Gout	SAS	gnh	megaprs	auto	megaprs	CV	0.591832	0.0599864	0.57033	0.0608476	0.906501	0.0215016	0.0261398	-0.0297323	0.0727356	0.822563	0.205378	0.794622	0.410756
GCST008972	Gout	SAS	gnh	pt.clump	auto	megaprs	CV	0.528624	0.0607635	0.57033	0.0608476	0.647563	-0.0417066	0.0510504	-0.141765	0.0583522	-0.81697	0.793027	0.206973	0.413946
GCST008972	Gout	SAS	gnh	lassosum	CV	megaprs	CV	0.584118	0.0599341	0.57033	0.0608476	0.884446	0.0137882	0.0290456	-0.0431413	0.0707177	0.474708	0.317498	0.682502	0.634995
GCST008972	Gout	SAS	gnh	ldpred2	CV	megaprs	CV	0.598716	0.0606101	0.57033	0.0608476	0.887533	0.0283855	0.0288029	-0.0280682	0.0848391	0.985508	0.162187	0.837813	0.324374
GCST008972	Gout	SAS	gnh	pt.clump	CV	megaprs	CV	0.465155	0.0603821	0.57033	0.0608476	0.706747	-0.105175	0.0464231	-0.196164	-0.0141859	-2.26558	0.988261	0.0117386	0.0234772
GCST008972	Gout	SAS	gnh	UKBB.EnsPGS	CV	megaprs	CV	0.634763	0.0598489	0.57033	0.0608476	0.952306	0.0644329	0.0186647	0.0278502	0.101016	3.45214	0.000278085	0.999722	0.000556169
GCST008972	Gout	SAS	gnh	dbslmm	auto	ldpred2	CV	0.492977	0.0594002	0.598716	0.0606101	0.84374	-0.105739	0.0335651	-0.171526	-0.0399512	-3.15026	0.999184	0.000815621	0.00163124
GCST008972	Gout	SAS	gnh	sbayesr	auto	ldpred2	CV	0.301081	0.0541403	0.598716	0.0606101	0.677033	-0.297635	0.0464915	-0.388758	-0.206512	-6.40193	1	7.67144e-11	1.53429e-10
GCST008972	Gout	SAS	gnh	lassosum	auto	ldpred2	CV	0.561857	0.0573445	0.598716	0.0606101	0.87636	-0.0368585	0.0294979	-0.0946744	0.0209574	-1.24953	0.894264	0.105736	0.211472
GCST008972	Gout	SAS	gnh	prscs	auto	ldpred2	CV	0.473185	0.0561682	0.598716	0.0606101	0.877094	-0.125531	0.029267	-0.182894	-0.0681672	-4.28914	0.999991	8.96816e-06	1.79363e-05
GCST008972	Gout	SAS	gnh	ldpred2	auto	ldpred2	CV	0.459886	0.0571323	0.598716	0.0606101	0.850739	-0.138829	0.0323391	-0.202214	-0.0754448	-4.29293	0.999991	8.81642e-06	1.76328e-05
GCST008972	Gout	SAS	gnh	megaprs	auto	ldpred2	CV	0.591832	0.0599864	0.598716	0.0606101	0.856725	-0.00688386	0.0322835	-0.0701595	0.0563918	-0.213232	0.584427	0.415573	0.831146
GCST008972	Gout	SAS	gnh	pt.clump	auto	ldpred2	CV	0.528624	0.0607635	0.598716	0.0606101	0.731102	-0.0700921	0.0445046	-0.157321	0.0171369	-1.57494	0.942365	0.057635	0.11527
GCST008972	Gout	SAS	gnh	lassosum	CV	ldpred2	CV	0.584118	0.0599341	0.598716	0.0606101	0.911975	-0.0145973	0.0252978	-0.0641809	0.0349863	-0.577018	0.718036	0.281964	0.563927
GCST008972	Gout	SAS	gnh	megaprs	CV	ldpred2	CV	0.57033	0.0608476	0.598716	0.0606101	0.887533	-0.0283855	0.0288029	-0.0848391	0.0280682	-0.985508	0.837813	0.162187	0.324374
GCST008972	Gout	SAS	gnh	pt.clump	CV	ldpred2	CV	0.465155	0.0603821	0.598716	0.0606101	0.74172	-0.133561	0.0434803	-0.218782	-0.0483392	-3.07175	0.998936	0.00106405	0.00212809
GCST008972	Gout	SAS	gnh	UKBB.EnsPGS	CV	ldpred2	CV	0.634763	0.0598489	0.598716	0.0606101	0.955935	0.0360474	0.017896	0.000971223	0.0711237	2.01427	0.0219906	0.978009	0.0439812
GCST008972	Gout	SAS	gnh	dbslmm	auto	pt.clump	CV	0.492977	0.0594002	0.465155	0.0603821	0.691655	0.0278218	0.0470409	-0.0643784	0.120022	0.591437	0.277114	0.722886	0.554227
GCST008972	Gout	SAS	gnh	sbayesr	auto	pt.clump	CV	0.301081	0.0541403	0.465155	0.0603821	0.424081	-0.164074	0.0616801	-0.284967	-0.0431814	-2.66009	0.996094	0.00390604	0.00781209
GCST008972	Gout	SAS	gnh	lassosum	auto	pt.clump	CV	0.561857	0.0573445	0.465155	0.0603821	0.678994	0.0967021	0.0472466	0.00409869	0.189305	2.04675	0.0203413	0.979659	0.0406826
GCST008972	Gout	SAS	gnh	prscs	auto	pt.clump	CV	0.473185	0.0561682	0.465155	0.0603821	0.634274	0.00803	0.0499852	-0.089941	0.106001	0.160648	0.436185	0.563815	0.872371
GCST008972	Gout	SAS	gnh	ldpred2	auto	pt.clump	CV	0.459886	0.0571323	0.465155	0.0603821	0.574721	-0.00526882	0.0542659	-0.11163	0.101092	-0.0970926	0.538674	0.461326	0.922653
GCST008972	Gout	SAS	gnh	megaprs	auto	pt.clump	CV	0.591832	0.0599864	0.465155	0.0603821	0.702477	0.126677	0.0464271	0.0356797	0.217674	2.72851	0.00318106	0.996819	0.00636212
GCST008972	Gout	SAS	gnh	pt.clump	auto	pt.clump	CV	0.528624	0.0607635	0.465155	0.0603821	0.641265	0.0634685	0.0513085	-0.0370962	0.164033	1.237	0.108044	0.891956	0.216088
GCST008972	Gout	SAS	gnh	lassosum	CV	pt.clump	CV	0.584118	0.0599341	0.465155	0.0603821	0.776355	0.118963	0.0402358	0.0401012	0.197825	2.95666	0.00155498	0.998445	0.00310995
GCST008972	Gout	SAS	gnh	megaprs	CV	pt.clump	CV	0.57033	0.0608476	0.465155	0.0603821	0.706747	0.105175	0.0464231	0.0141859	0.196164	2.26558	0.0117386	0.988261	0.0234772
GCST008972	Gout	SAS	gnh	ldpred2	CV	pt.clump	CV	0.598716	0.0606101	0.465155	0.0603821	0.74172	0.133561	0.0434803	0.0483392	0.218782	3.07175	0.00106405	0.998936	0.00212809
GCST008972	Gout	SAS	gnh	UKBB.EnsPGS	CV	pt.clump	CV	0.634763	0.0598489	0.465155	0.0603821	0.752347	0.169608	0.042311	0.0866784	0.252538	4.0086	3.05397e-05	0.999969	6.10794e-05
GCST008972	Gout	SAS	gnh	dbslmm	auto	UKBB.EnsPGS	CV	0.492977	0.0594002	0.634763	0.0598489	0.855806	-0.141786	0.0320223	-0.20455	-0.0790225	-4.42773	0.999995	4.76144e-06	9.52289e-06
GCST008972	Gout	SAS	gnh	sbayesr	auto	UKBB.EnsPGS	CV	0.301081	0.0541403	0.634763	0.0598489	0.61492	-0.333682	0.0502801	-0.432231	-0.235133	-6.63647	1	1.60644e-11	3.21289e-11
GCST008972	Gout	SAS	gnh	lassosum	auto	UKBB.EnsPGS	CV	0.561857	0.0573445	0.634763	0.0598489	0.866222	-0.0729059	0.0304061	-0.132502	-0.01331	-2.39774	0.991752	0.00824822	0.0164964
GCST008972	Gout	SAS	gnh	prscs	auto	UKBB.EnsPGS	CV	0.473185	0.0561682	0.634763	0.0598489	0.847983	-0.161578	0.0321806	-0.224652	-0.098504	-5.02098	1	2.57048e-07	5.14097e-07
GCST008972	Gout	SAS	gnh	ldpred2	auto	UKBB.EnsPGS	CV	0.459886	0.0571323	0.634763	0.0598489	0.816338	-0.174877	0.035544	-0.244543	-0.105211	-4.92001	1	4.32699e-07	8.65399e-07
GCST008972	Gout	SAS	gnh	megaprs	auto	UKBB.EnsPGS	CV	0.591832	0.0599864	0.634763	0.0598489	0.925692	-0.0429313	0.023099	-0.0882054	0.00234283	-1.85857	0.968456	0.0315437	0.0630875
GCST008972	Gout	SAS	gnh	pt.clump	auto	UKBB.EnsPGS	CV	0.528624	0.0607635	0.634763	0.0598489	0.730634	-0.10614	0.044272	-0.192913	-0.0193665	-2.39744	0.991745	0.00825495	0.0165099
GCST008972	Gout	SAS	gnh	lassosum	CV	UKBB.EnsPGS	CV	0.584118	0.0599341	0.634763	0.0598489	0.928959	-0.0506447	0.0225755	-0.0948927	-0.00639675	-2.24335	0.987563	0.0124371	0.0248743
GCST008972	Gout	SAS	gnh	megaprs	CV	UKBB.EnsPGS	CV	0.57033	0.0608476	0.634763	0.0598489	0.952306	-0.0644329	0.0186647	-0.101016	-0.0278502	-3.45214	0.999722	0.000278085	0.000556169
GCST008972	Gout	SAS	gnh	ldpred2	CV	UKBB.EnsPGS	CV	0.598716	0.0606101	0.634763	0.0598489	0.955935	-0.0360474	0.017896	-0.0711237	-0.000971223	-2.01427	0.978009	0.0219906	0.0439812
GCST008972	Gout	SAS	gnh	pt.clump	CV	UKBB.EnsPGS	CV	0.465155	0.0603821	0.634763	0.0598489	0.752347	-0.169608	0.042311	-0.252538	-0.0866784	-4.0086	0.999969	3.05397e-05	6.10794e-05
GCST008972	Urate	SAS	gnh	sbayesr	auto	dbslmm	auto	0.122942	0.0144329	0.209617	0.0142201	0.646531	-0.0866744	0.0120472	-0.110287	-0.0630618	-7.19454	1	3.13347e-13	6.26695e-13
GCST008972	Urate	SAS	gnh	lassosum	auto	dbslmm	auto	0.236315	0.0141313	0.209617	0.0142201	0.812615	0.0266983	0.00867859	0.00968827	0.0437083	3.07634	0.00104779	0.998952	0.00209558
GCST008972	Urate	SAS	gnh	prscs	auto	dbslmm	auto	0.210947	0.014216	0.209617	0.0142201	0.844645	0.00132976	0.00792536	-0.0142039	0.0168635	0.167785	0.433376	0.566624	0.866752
GCST008972	Urate	SAS	gnh	ldpred2	auto	dbslmm	auto	0.183459	0.0142964	0.209617	0.0142201	0.748354	-0.0261577	0.0101155	-0.0459841	-0.00633134	-2.5859	0.995144	0.0048562	0.00971239
GCST008972	Urate	SAS	gnh	megaprs	auto	dbslmm	auto	0.24798	0.014089	0.209617	0.0142201	0.760718	0.0383636	0.00979266	0.01917	0.0575572	3.91759	4.47202e-05	0.999955	8.94404e-05
GCST008972	Urate	SAS	gnh	pt.clump	auto	dbslmm	auto	0.207555	0.0142265	0.209617	0.0142201	0.761516	-0.00206214	0.00982305	-0.0213153	0.017191	-0.209929	0.583138	0.416862	0.833723
GCST008972	Urate	SAS	gnh	lassosum	CV	dbslmm	auto	0.262693	0.0140325	0.209617	0.0142201	0.825952	0.053076	0.0083364	0.0367367	0.0694154	6.36678	9.65216e-11	1	1.93043e-10
GCST008972	Urate	SAS	gnh	megaprs	CV	dbslmm	auto	0.249533	0.0140832	0.209617	0.0142201	0.786166	0.039916	0.00925557	0.0217751	0.0580569	4.31265	8.06557e-06	0.999992	1.61311e-05
GCST008972	Urate	SAS	gnh	ldpred2	CV	dbslmm	auto	0.259019	0.0140469	0.209617	0.0142201	0.846891	0.0494022	0.00782283	0.0340695	0.064735	6.31513	1.34966e-10	1	2.69931e-10
GCST008972	Urate	SAS	gnh	pt.clump	CV	dbslmm	auto	0.212349	0.0142116	0.209617	0.0142201	0.691497	0.00273229	0.0111665	-0.0191541	0.0246187	0.244686	0.40335	0.59665	0.806699
GCST008972	Urate	SAS	gnh	UKBB.EnsPGS	CV	dbslmm	auto	0.277898	0.0139704	0.209617	0.0142201	0.790538	0.0682813	0.00912613	0.050394	0.0861685	7.48195	3.66142e-14	1	7.32283e-14
GCST008972	Urate	SAS	gnh	dbslmm	auto	sbayesr	auto	0.209617	0.0142201	0.122942	0.0144329	0.646531	0.0866744	0.0120472	0.0630618	0.110287	7.19454	3.13347e-13	1	6.26695e-13
GCST008972	Urate	SAS	gnh	lassosum	auto	sbayesr	auto	0.236315	0.0141313	0.122942	0.0144329	0.713718	0.113373	0.0108106	0.0921839	0.134561	10.4872	4.94663e-26	1	9.89326e-26
GCST008972	Urate	SAS	gnh	prscs	auto	sbayesr	auto	0.210947	0.014216	0.122942	0.0144329	0.840699	0.0880041	0.0080881	0.0721515	0.103857	10.8807	7.1236e-28	1	1.42472e-27
GCST008972	Urate	SAS	gnh	ldpred2	auto	sbayesr	auto	0.183459	0.0142964	0.122942	0.0144329	0.83903	0.0605166	0.00815154	0.0445396	0.0764937	7.42396	5.68362e-14	1	1.13672e-13
GCST008972	Urate	SAS	gnh	megaprs	auto	sbayesr	auto	0.24798	0.014089	0.122942	0.0144329	0.520186	0.125038	0.0139733	0.0976502	0.152426	8.94833	1.80446e-19	1	3.60893e-19
GCST008972	Urate	SAS	gnh	pt.clump	auto	sbayesr	auto	0.207555	0.0142265	0.122942	0.0144329	0.537514	0.0846122	0.0137829	0.0575978	0.111627	6.13894	4.1536e-10	1	8.30721e-10
GCST008972	Urate	SAS	gnh	lassosum	CV	sbayesr	auto	0.262693	0.0140325	0.122942	0.0144329	0.592912	0.13975	0.0128474	0.11457	0.164931	10.8777	7.3588e-28	1	1.47176e-27
GCST008972	Urate	SAS	gnh	megaprs	CV	sbayesr	auto	0.249533	0.0140832	0.122942	0.0144329	0.520439	0.12659	0.0139669	0.0992152	0.153966	9.06359	6.31158e-20	1	1.26232e-19
GCST008972	Urate	SAS	gnh	ldpred2	CV	sbayesr	auto	0.259019	0.0140469	0.122942	0.0144329	0.676832	0.136077	0.0114536	0.113627	0.158526	11.8806	7.46021e-33	1	1.49204e-32
GCST008972	Urate	SAS	gnh	pt.clump	CV	sbayesr	auto	0.212349	0.0142116	0.122942	0.0144329	0.41768	0.0894067	0.0154575	0.05911	0.119703	5.78404	3.64631e-09	1	7.29262e-09
GCST008972	Urate	SAS	gnh	UKBB.EnsPGS	CV	sbayesr	auto	0.277898	0.0139704	0.122942	0.0144329	0.536157	0.154956	0.0136845	0.128134	0.181777	11.3234	5.02421e-30	1	1.00484e-29
GCST008972	Urate	SAS	gnh	dbslmm	auto	lassosum	auto	0.209617	0.0142201	0.236315	0.0141313	0.812615	-0.0266983	0.00867859	-0.0437083	-0.00968827	-3.07634	0.998952	0.00104779	0.00209558
GCST008972	Urate	SAS	gnh	sbayesr	auto	lassosum	auto	0.122942	0.0144329	0.236315	0.0141313	0.713718	-0.113373	0.0108106	-0.134561	-0.0921839	-10.4872	1	4.94663e-26	9.89326e-26
GCST008972	Urate	SAS	gnh	prscs	auto	lassosum	auto	0.210947	0.014216	0.236315	0.0141313	0.890298	-0.0253685	0.00663954	-0.038382	-0.012355	-3.82083	0.999933	6.65022e-05	0.000133004
GCST008972	Urate	SAS	gnh	ldpred2	auto	lassosum	auto	0.183459	0.0142964	0.236315	0.0141313	0.836184	-0.052856	0.00813745	-0.0688054	-0.0369066	-6.49541	1	4.14042e-11	8.28083e-11
GCST008972	Urate	SAS	gnh	megaprs	auto	lassosum	auto	0.24798	0.014089	0.236315	0.0141313	0.751693	0.0116653	0.00994363	-0.00782422	0.0311548	1.17314	0.120369	0.879631	0.240739
GCST008972	Urate	SAS	gnh	pt.clump	auto	lassosum	auto	0.207555	0.0142265	0.236315	0.0141313	0.757445	-0.0287604	0.009876	-0.0481174	-0.00940348	-2.91215	0.998205	0.00179472	0.00358945
GCST008972	Urate	SAS	gnh	lassosum	CV	lassosum	auto	0.262693	0.0140325	0.236315	0.0141313	0.947745	0.0263777	0.00455344	0.017453	0.0353025	5.79291	3.4588e-09	1	6.9176e-09
GCST008972	Urate	SAS	gnh	megaprs	CV	lassosum	auto	0.249533	0.0140832	0.236315	0.0141313	0.788346	0.0132177	0.00917859	-0.00477232	0.0312077	1.44006	0.0749253	0.925075	0.149851
GCST008972	Urate	SAS	gnh	ldpred2	CV	lassosum	auto	0.259019	0.0140469	0.236315	0.0141313	0.876647	0.0227039	0.00699849	0.00898688	0.036421	3.24412	0.000589076	0.999411	0.00117815
GCST008972	Urate	SAS	gnh	pt.clump	CV	lassosum	auto	0.212349	0.0142116	0.236315	0.0141313	0.676478	-0.023966	0.0113996	-0.0463093	-0.00162276	-2.10235	0.982239	0.0177612	0.0355224
GCST008972	Urate	SAS	gnh	UKBB.EnsPGS	CV	lassosum	auto	0.277898	0.0139704	0.236315	0.0141313	0.802995	0.041583	0.00882109	0.0242936	0.0588723	4.71404	1.21426e-06	0.999999	2.42853e-06
GCST008972	Urate	SAS	gnh	dbslmm	auto	prscs	auto	0.209617	0.0142201	0.210947	0.014216	0.844645	-0.00132976	0.00792536	-0.0168635	0.0142039	-0.167785	0.566624	0.433376	0.866752
GCST008972	Urate	SAS	gnh	sbayesr	auto	prscs	auto	0.122942	0.0144329	0.210947	0.014216	0.840699	-0.0880041	0.0080881	-0.103857	-0.0721515	-10.8807	1	7.1236e-28	1.42472e-27
GCST008972	Urate	SAS	gnh	lassosum	auto	prscs	auto	0.236315	0.0141313	0.210947	0.014216	0.890298	0.0253685	0.00663954	0.012355	0.038382	3.82083	6.65022e-05	0.999933	0.000133004
GCST008972	Urate	SAS	gnh	ldpred2	auto	prscs	auto	0.183459	0.0142964	0.210947	0.014216	0.874922	-0.0274875	0.00713076	-0.0414638	-0.0135112	-3.85478	0.999942	5.79176e-05	0.000115835
GCST008972	Urate	SAS	gnh	megaprs	auto	prscs	auto	0.24798	0.014089	0.210947	0.014216	0.743309	0.0370338	0.0101411	0.0171574	0.0569103	3.65187	0.000130167	0.99987	0.000260335
GCST008972	Urate	SAS	gnh	pt.clump	auto	prscs	auto	0.207555	0.0142265	0.210947	0.014216	0.734188	-0.0033919	0.0103691	-0.0237153	0.0169315	-0.327116	0.62821	0.37179	0.74358
GCST008972	Urate	SAS	gnh	lassosum	CV	prscs	auto	0.262693	0.0140325	0.210947	0.014216	0.844606	0.0517463	0.00787599	0.0363093	0.0671832	6.57012	2.51368e-11	1	5.02735e-11
GCST008972	Urate	SAS	gnh	megaprs	CV	prscs	auto	0.249533	0.0140832	0.210947	0.014216	0.773389	0.0385863	0.00952658	0.0199142	0.0572584	4.05038	2.55675e-05	0.999974	5.1135e-05
GCST008972	Urate	SAS	gnh	ldpred2	CV	prscs	auto	0.259019	0.0140469	0.210947	0.014216	0.878565	0.0480725	0.00696616	0.0344188	0.0617261	6.90086	2.58443e-12	1	5.16886e-12
GCST008972	Urate	SAS	gnh	pt.clump	CV	prscs	auto	0.212349	0.0142116	0.210947	0.014216	0.631401	0.00140254	0.012204	-0.0225173	0.0253223	0.114924	0.454252	0.545748	0.908505
GCST008972	Urate	SAS	gnh	UKBB.EnsPGS	CV	prscs	auto	0.277898	0.0139704	0.210947	0.014216	0.760475	0.0669515	0.0097571	0.0478276	0.0860754	6.86182	3.39939e-12	1	6.79877e-12
GCST008972	Urate	SAS	gnh	dbslmm	auto	ldpred2	auto	0.209617	0.0142201	0.183459	0.0142964	0.748354	0.0261577	0.0101155	0.00633134	0.0459841	2.5859	0.0048562	0.995144	0.00971239
GCST008972	Urate	SAS	gnh	sbayesr	auto	ldpred2	auto	0.122942	0.0144329	0.183459	0.0142964	0.83903	-0.0605166	0.00815154	-0.0764937	-0.0445396	-7.42396	1	5.68362e-14	1.13672e-13
GCST008972	Urate	SAS	gnh	lassosum	auto	ldpred2	auto	0.236315	0.0141313	0.183459	0.0142964	0.836184	0.052856	0.00813745	0.0369066	0.0688054	6.49541	4.14042e-11	1	8.28083e-11
GCST008972	Urate	SAS	gnh	prscs	auto	ldpred2	auto	0.210947	0.014216	0.183459	0.0142964	0.874922	0.0274875	0.00713076	0.0135112	0.0414638	3.85478	5.79176e-05	0.999942	0.000115835
GCST008972	Urate	SAS	gnh	megaprs	auto	ldpred2	auto	0.24798	0.014089	0.183459	0.0142964	0.698205	0.0645213	0.0110281	0.0429062	0.0861364	5.85063	2.44863e-09	1	4.89726e-09
GCST008972	Urate	SAS	gnh	pt.clump	auto	ldpred2	auto	0.207555	0.0142265	0.183459	0.0142964	0.631518	0.0240956	0.0122432	9.90014e-05	0.0480922	1.96809	0.0245291	0.975471	0.0490581
GCST008972	Urate	SAS	gnh	lassosum	CV	ldpred2	auto	0.262693	0.0140325	0.183459	0.0142964	0.78357	0.0792337	0.00932242	0.0609618	0.0975057	8.49927	9.53919e-18	1	1.90784e-17
GCST008972	Urate	SAS	gnh	megaprs	CV	ldpred2	auto	0.249533	0.0140832	0.183459	0.0142964	0.721255	0.0660737	0.0105967	0.0453042	0.0868433	6.23532	2.25431e-10	1	4.50861e-10
GCST008972	Urate	SAS	gnh	ldpred2	CV	ldpred2	auto	0.259019	0.0140469	0.183459	0.0142964	0.851913	0.0755599	0.00771623	0.0604361	0.0906838	9.79234	6.07262e-23	1	1.21452e-22
GCST008972	Urate	SAS	gnh	pt.clump	CV	ldpred2	auto	0.212349	0.0142116	0.183459	0.0142964	0.580611	0.02889	0.0130547	0.00330279	0.0544772	2.213	0.0134489	0.986551	0.0268979
GCST008972	Urate	SAS	gnh	UKBB.EnsPGS	CV	ldpred2	auto	0.277898	0.0139704	0.183459	0.0142964	0.732811	0.094439	0.0103361	0.0741802	0.114698	9.13678	3.21702e-20	1	6.43403e-20
GCST008972	Urate	SAS	gnh	dbslmm	auto	megaprs	auto	0.209617	0.0142201	0.24798	0.014089	0.760718	-0.0383636	0.00979266	-0.0575572	-0.01917	-3.91759	0.999955	4.47202e-05	8.94404e-05
GCST008972	Urate	SAS	gnh	sbayesr	auto	megaprs	auto	0.122942	0.0144329	0.24798	0.014089	0.520186	-0.125038	0.0139733	-0.152426	-0.0976502	-8.94833	1	1.80446e-19	3.60893e-19
GCST008972	Urate	SAS	gnh	lassosum	auto	megaprs	auto	0.236315	0.0141313	0.24798	0.014089	0.751693	-0.0116653	0.00994363	-0.0311548	0.00782422	-1.17314	0.879631	0.120369	0.240739
GCST008972	Urate	SAS	gnh	prscs	auto	megaprs	auto	0.210947	0.014216	0.24798	0.014089	0.743309	-0.0370338	0.0101411	-0.0569103	-0.0171574	-3.65187	0.99987	0.000130167	0.000260335
GCST008972	Urate	SAS	gnh	ldpred2	auto	megaprs	auto	0.183459	0.0142964	0.24798	0.014089	0.698205	-0.0645213	0.0110281	-0.0861364	-0.0429062	-5.85063	1	2.44863e-09	4.89726e-09
GCST008972	Urate	SAS	gnh	pt.clump	auto	megaprs	auto	0.207555	0.0142265	0.24798	0.014089	0.667715	-0.0404257	0.0115423	-0.0630486	-0.0178029	-3.50241	0.999769	0.000230535	0.00046107
GCST008972	Urate	SAS	gnh	lassosum	CV	megaprs	auto	0.262693	0.0140325	0.24798	0.014089	0.840935	0.0147124	0.00793087	-0.000832084	0.0302569	1.85508	0.0317922	0.968208	0.0635844
GCST008972	Urate	SAS	gnh	megaprs	CV	megaprs	auto	0.249533	0.0140832	0.24798	0.014089	0.9057	0.00155242	0.00611733	-0.0104376	0.0135424	0.253774	0.399835	0.600165	0.799671
GCST008972	Urate	SAS	gnh	ldpred2	CV	megaprs	auto	0.259019	0.0140469	0.24798	0.014089	0.86077	0.0110386	0.00742367	-0.00351176	0.025589	1.48695	0.068514	0.931486	0.137028
GCST008972	Urate	SAS	gnh	pt.clump	CV	megaprs	auto	0.212349	0.0142116	0.24798	0.014089	0.710838	-0.0356313	0.0107616	-0.0567239	-0.0145387	-3.31098	0.999535	0.000464845	0.000929691
GCST008972	Urate	SAS	gnh	UKBB.EnsPGS	CV	megaprs	auto	0.277898	0.0139704	0.24798	0.014089	0.83356	0.0299177	0.00809534	0.0140508	0.0457845	3.69567	0.000109656	0.99989	0.000219312
GCST008972	Urate	SAS	gnh	dbslmm	auto	pt.clump	auto	0.209617	0.0142201	0.207555	0.0142265	0.761516	0.00206214	0.00982305	-0.017191	0.0213153	0.209929	0.416862	0.583138	0.833723
GCST008972	Urate	SAS	gnh	sbayesr	auto	pt.clump	auto	0.122942	0.0144329	0.207555	0.0142265	0.537514	-0.0846122	0.0137829	-0.111627	-0.0575978	-6.13894	1	4.1536e-10	8.30721e-10
GCST008972	Urate	SAS	gnh	lassosum	auto	pt.clump	auto	0.236315	0.0141313	0.207555	0.0142265	0.757445	0.0287604	0.009876	0.00940348	0.0481174	2.91215	0.00179472	0.998205	0.00358945
GCST008972	Urate	SAS	gnh	prscs	auto	pt.clump	auto	0.210947	0.014216	0.207555	0.0142265	0.734188	0.0033919	0.0103691	-0.0169315	0.0237153	0.327116	0.37179	0.62821	0.74358
GCST008972	Urate	SAS	gnh	ldpred2	auto	pt.clump	auto	0.183459	0.0142964	0.207555	0.0142265	0.631518	-0.0240956	0.0122432	-0.0480922	-9.90014e-05	-1.96809	0.975471	0.0245291	0.0490581
GCST008972	Urate	SAS	gnh	megaprs	auto	pt.clump	auto	0.24798	0.014089	0.207555	0.0142265	0.667715	0.0404257	0.0115423	0.0178029	0.0630486	3.50241	0.000230535	0.999769	0.00046107
GCST008972	Urate	SAS	gnh	lassosum	CV	pt.clump	auto	0.262693	0.0140325	0.207555	0.0142265	0.748101	0.0551382	0.0100306	0.0354782	0.0747981	5.497	1.9315e-08	1	3.86299e-08
GCST008972	Urate	SAS	gnh	megaprs	CV	pt.clump	auto	0.249533	0.0140832	0.207555	0.0142265	0.661017	0.0419782	0.0116557	0.0191331	0.0648232	3.60153	0.000158178	0.999842	0.000316355
GCST008972	Urate	SAS	gnh	ldpred2	CV	pt.clump	auto	0.259019	0.0140469	0.207555	0.0142265	0.735176	0.0514644	0.0102896	0.0312967	0.071632	5.00157	2.84324e-07	1	5.68648e-07
GCST008972	Urate	SAS	gnh	pt.clump	CV	pt.clump	auto	0.212349	0.0142116	0.207555	0.0142265	0.631866	0.00479443	0.0122008	-0.0191192	0.028708	0.39296	0.347175	0.652825	0.694349
GCST008972	Urate	SAS	gnh	UKBB.EnsPGS	CV	pt.clump	auto	0.277898	0.0139704	0.207555	0.0142265	0.704052	0.0703434	0.0108492	0.049079	0.0916078	6.48374	4.47384e-11	1	8.94768e-11
GCST008972	Urate	SAS	gnh	dbslmm	auto	lassosum	CV	0.209617	0.0142201	0.262693	0.0140325	0.825952	-0.053076	0.0083364	-0.0694154	-0.0367367	-6.36678	1	9.65216e-11	1.93043e-10
GCST008972	Urate	SAS	gnh	sbayesr	auto	lassosum	CV	0.122942	0.0144329	0.262693	0.0140325	0.592912	-0.13975	0.0128474	-0.164931	-0.11457	-10.8777	1	7.3588e-28	1.47176e-27
GCST008972	Urate	SAS	gnh	lassosum	auto	lassosum	CV	0.236315	0.0141313	0.262693	0.0140325	0.947745	-0.0263777	0.00455344	-0.0353025	-0.017453	-5.79291	1	3.4588e-09	6.9176e-09
GCST008972	Urate	SAS	gnh	prscs	auto	lassosum	CV	0.210947	0.014216	0.262693	0.0140325	0.844606	-0.0517463	0.00787599	-0.0671832	-0.0363093	-6.57012	1	2.51368e-11	5.02735e-11
GCST008972	Urate	SAS	gnh	ldpred2	auto	lassosum	CV	0.183459	0.0142964	0.262693	0.0140325	0.78357	-0.0792337	0.00932242	-0.0975057	-0.0609618	-8.49927	1	9.53919e-18	1.90784e-17
GCST008972	Urate	SAS	gnh	megaprs	auto	lassosum	CV	0.24798	0.014089	0.262693	0.0140325	0.840935	-0.0147124	0.00793087	-0.0302569	0.000832084	-1.85508	0.968208	0.0317922	0.0635844
GCST008972	Urate	SAS	gnh	pt.clump	auto	lassosum	CV	0.207555	0.0142265	0.262693	0.0140325	0.748101	-0.0551382	0.0100306	-0.0747981	-0.0354782	-5.497	1	1.9315e-08	3.86299e-08
GCST008972	Urate	SAS	gnh	megaprs	CV	lassosum	CV	0.249533	0.0140832	0.262693	0.0140325	0.874337	-0.01316	0.00704771	-0.0269735	0.000653516	-1.86727	0.969068	0.0309318	0.0618635
GCST008972	Urate	SAS	gnh	ldpred2	CV	lassosum	CV	0.259019	0.0140469	0.262693	0.0140325	0.916896	-0.00367379	0.00572381	-0.0148925	0.00754488	-0.641844	0.739513	0.260487	0.520975
GCST008972	Urate	SAS	gnh	pt.clump	CV	lassosum	CV	0.212349	0.0142116	0.262693	0.0140325	0.774772	-0.0503437	0.00947965	-0.0689238	-0.0317636	-5.31072	1	5.45975e-08	1.09195e-07
GCST008972	Urate	SAS	gnh	UKBB.EnsPGS	CV	lassosum	CV	0.277898	0.0139704	0.262693	0.0140325	0.875425	0.0152052	0.00698905	0.0015067	0.0289038	2.17558	0.0147934	0.985207	0.0295867
GCST008972	Urate	SAS	gnh	dbslmm	auto	megaprs	CV	0.209617	0.0142201	0.249533	0.0140832	0.786166	-0.039916	0.00925557	-0.0580569	-0.0217751	-4.31265	0.999992	8.06557e-06	1.61311e-05
GCST008972	Urate	SAS	gnh	sbayesr	auto	megaprs	CV	0.122942	0.0144329	0.249533	0.0140832	0.520439	-0.12659	0.0139669	-0.153966	-0.0992152	-9.06359	1	6.31158e-20	1.26232e-19
GCST008972	Urate	SAS	gnh	lassosum	auto	megaprs	CV	0.236315	0.0141313	0.249533	0.0140832	0.788346	-0.0132177	0.00917859	-0.0312077	0.00477232	-1.44006	0.925075	0.0749253	0.149851
GCST008972	Urate	SAS	gnh	prscs	auto	megaprs	CV	0.210947	0.014216	0.249533	0.0140832	0.773389	-0.0385863	0.00952658	-0.0572584	-0.0199142	-4.05038	0.999974	2.55675e-05	5.1135e-05
GCST008972	Urate	SAS	gnh	ldpred2	auto	megaprs	CV	0.183459	0.0142964	0.249533	0.0140832	0.721255	-0.0660737	0.0105967	-0.0868433	-0.0453042	-6.23532	1	2.25431e-10	4.50861e-10
GCST008972	Urate	SAS	gnh	megaprs	auto	megaprs	CV	0.24798	0.014089	0.249533	0.0140832	0.9057	-0.00155242	0.00611733	-0.0135424	0.0104376	-0.253774	0.600165	0.399835	0.799671
GCST008972	Urate	SAS	gnh	pt.clump	auto	megaprs	CV	0.207555	0.0142265	0.249533	0.0140832	0.661017	-0.0419782	0.0116557	-0.0648232	-0.0191331	-3.60153	0.999842	0.000158178	0.000316355
GCST008972	Urate	SAS	gnh	lassosum	CV	megaprs	CV	0.262693	0.0140325	0.249533	0.0140832	0.874337	0.01316	0.00704771	-0.000653516	0.0269735	1.86727	0.0309318	0.969068	0.0618635
GCST008972	Urate	SAS	gnh	ldpred2	CV	megaprs	CV	0.259019	0.0140469	0.249533	0.0140832	0.891613	0.00948621	0.00654865	-0.00334915	0.0223216	1.44857	0.0737283	0.926272	0.147457
GCST008972	Urate	SAS	gnh	pt.clump	CV	megaprs	CV	0.212349	0.0142116	0.249533	0.0140832	0.71103	-0.0371837	0.0107558	-0.0582652	-0.0161023	-3.45707	0.999727	0.000273037	0.000546074
GCST008972	Urate	SAS	gnh	UKBB.EnsPGS	CV	megaprs	CV	0.277898	0.0139704	0.249533	0.0140832	0.905783	0.0283652	0.00608989	0.0164291	0.0403014	4.65776	1.59836e-06	0.999998	3.19671e-06
GCST008972	Urate	SAS	gnh	dbslmm	auto	ldpred2	CV	0.209617	0.0142201	0.259019	0.0140469	0.846891	-0.0494022	0.00782283	-0.064735	-0.0340695	-6.31513	1	1.34966e-10	2.69931e-10
GCST008972	Urate	SAS	gnh	sbayesr	auto	ldpred2	CV	0.122942	0.0144329	0.259019	0.0140469	0.676832	-0.136077	0.0114536	-0.158526	-0.113627	-11.8806	1	7.46021e-33	1.49204e-32
GCST008972	Urate	SAS	gnh	lassosum	auto	ldpred2	CV	0.236315	0.0141313	0.259019	0.0140469	0.876647	-0.0227039	0.00699849	-0.036421	-0.00898688	-3.24412	0.999411	0.000589076	0.00117815
GCST008972	Urate	SAS	gnh	prscs	auto	ldpred2	CV	0.210947	0.014216	0.259019	0.0140469	0.878565	-0.0480725	0.00696616	-0.0617261	-0.0344188	-6.90086	1	2.58443e-12	5.16886e-12
GCST008972	Urate	SAS	gnh	ldpred2	auto	ldpred2	CV	0.183459	0.0142964	0.259019	0.0140469	0.851913	-0.0755599	0.00771623	-0.0906838	-0.0604361	-9.79234	1	6.07262e-23	1.21452e-22
GCST008972	Urate	SAS	gnh	megaprs	auto	ldpred2	CV	0.24798	0.014089	0.259019	0.0140469	0.86077	-0.0110386	0.00742367	-0.025589	0.00351176	-1.48695	0.931486	0.068514	0.137028
GCST008972	Urate	SAS	gnh	pt.clump	auto	ldpred2	CV	0.207555	0.0142265	0.259019	0.0140469	0.735176	-0.0514644	0.0102896	-0.071632	-0.0312967	-5.00157	1	2.84324e-07	5.68648e-07
GCST008972	Urate	SAS	gnh	lassosum	CV	ldpred2	CV	0.262693	0.0140325	0.259019	0.0140469	0.916896	0.00367379	0.00572381	-0.00754488	0.0148925	0.641844	0.260487	0.739513	0.520975
GCST008972	Urate	SAS	gnh	megaprs	CV	ldpred2	CV	0.249533	0.0140832	0.259019	0.0140469	0.891613	-0.00948621	0.00654865	-0.0223216	0.00334915	-1.44857	0.926272	0.0737283	0.147457
GCST008972	Urate	SAS	gnh	pt.clump	CV	ldpred2	CV	0.212349	0.0142116	0.259019	0.0140469	0.743072	-0.0466699	0.0101295	-0.0665238	-0.026816	-4.60731	0.999998	2.03958e-06	4.07915e-06
GCST008972	Urate	SAS	gnh	UKBB.EnsPGS	CV	ldpred2	CV	0.277898	0.0139704	0.259019	0.0140469	0.912786	0.018879	0.00585114	0.00741079	0.0303473	3.22655	0.000626452	0.999374	0.0012529
GCST008972	Urate	SAS	gnh	dbslmm	auto	pt.clump	CV	0.209617	0.0142201	0.212349	0.0142116	0.691497	-0.00273229	0.0111665	-0.0246187	0.0191541	-0.244686	0.59665	0.40335	0.806699
GCST008972	Urate	SAS	gnh	sbayesr	auto	pt.clump	CV	0.122942	0.0144329	0.212349	0.0142116	0.41768	-0.0894067	0.0154575	-0.119703	-0.05911	-5.78404	1	3.64631e-09	7.29262e-09
GCST008972	Urate	SAS	gnh	lassosum	auto	pt.clump	CV	0.236315	0.0141313	0.212349	0.0142116	0.676478	0.023966	0.0113996	0.00162276	0.0463093	2.10235	0.0177612	0.982239	0.0355224
GCST008972	Urate	SAS	gnh	prscs	auto	pt.clump	CV	0.210947	0.014216	0.212349	0.0142116	0.631401	-0.00140254	0.012204	-0.0253223	0.0225173	-0.114924	0.545748	0.454252	0.908505
GCST008972	Urate	SAS	gnh	ldpred2	auto	pt.clump	CV	0.183459	0.0142964	0.212349	0.0142116	0.580611	-0.02889	0.0130547	-0.0544772	-0.00330279	-2.213	0.986551	0.0134489	0.0268979
GCST008972	Urate	SAS	gnh	megaprs	auto	pt.clump	CV	0.24798	0.014089	0.212349	0.0142116	0.710838	0.0356313	0.0107616	0.0145387	0.0567239	3.31098	0.000464845	0.999535	0.000929691
GCST008972	Urate	SAS	gnh	pt.clump	auto	pt.clump	CV	0.207555	0.0142265	0.212349	0.0142116	0.631866	-0.00479443	0.0122008	-0.028708	0.0191192	-0.39296	0.652825	0.347175	0.694349
GCST008972	Urate	SAS	gnh	lassosum	CV	pt.clump	CV	0.262693	0.0140325	0.212349	0.0142116	0.774772	0.0503437	0.00947965	0.0317636	0.0689238	5.31072	5.45975e-08	1	1.09195e-07
GCST008972	Urate	SAS	gnh	megaprs	CV	pt.clump	CV	0.249533	0.0140832	0.212349	0.0142116	0.71103	0.0371837	0.0107558	0.0161023	0.0582652	3.45707	0.000273037	0.999727	0.000546074
GCST008972	Urate	SAS	gnh	ldpred2	CV	pt.clump	CV	0.259019	0.0140469	0.212349	0.0142116	0.743072	0.0466699	0.0101295	0.026816	0.0665238	4.60731	2.03958e-06	0.999998	4.07915e-06
GCST008972	Urate	SAS	gnh	UKBB.EnsPGS	CV	pt.clump	CV	0.277898	0.0139704	0.212349	0.0142116	0.729784	0.065549	0.0103613	0.0452409	0.0858571	6.32634	1.25523e-10	1	2.51045e-10
GCST008972	Urate	SAS	gnh	dbslmm	auto	UKBB.EnsPGS	CV	0.209617	0.0142201	0.277898	0.0139704	0.790538	-0.0682813	0.00912613	-0.0861685	-0.050394	-7.48195	1	3.66142e-14	7.32283e-14
GCST008972	Urate	SAS	gnh	sbayesr	auto	UKBB.EnsPGS	CV	0.122942	0.0144329	0.277898	0.0139704	0.536157	-0.154956	0.0136845	-0.181777	-0.128134	-11.3234	1	5.02421e-30	1.00484e-29
GCST008972	Urate	SAS	gnh	lassosum	auto	UKBB.EnsPGS	CV	0.236315	0.0141313	0.277898	0.0139704	0.802995	-0.041583	0.00882109	-0.0588723	-0.0242936	-4.71404	0.999999	1.21426e-06	2.42853e-06
GCST008972	Urate	SAS	gnh	prscs	auto	UKBB.EnsPGS	CV	0.210947	0.014216	0.277898	0.0139704	0.760475	-0.0669515	0.0097571	-0.0860754	-0.0478276	-6.86182	1	3.39939e-12	6.79877e-12
GCST008972	Urate	SAS	gnh	ldpred2	auto	UKBB.EnsPGS	CV	0.183459	0.0142964	0.277898	0.0139704	0.732811	-0.094439	0.0103361	-0.114698	-0.0741802	-9.13678	1	3.21702e-20	6.43403e-20
GCST008972	Urate	SAS	gnh	megaprs	auto	UKBB.EnsPGS	CV	0.24798	0.014089	0.277898	0.0139704	0.83356	-0.0299177	0.00809534	-0.0457845	-0.0140508	-3.69567	0.99989	0.000109656	0.000219312
GCST008972	Urate	SAS	gnh	pt.clump	auto	UKBB.EnsPGS	CV	0.207555	0.0142265	0.277898	0.0139704	0.704052	-0.0703434	0.0108492	-0.0916078	-0.049079	-6.48374	1	4.47384e-11	8.94768e-11
GCST008972	Urate	SAS	gnh	lassosum	CV	UKBB.EnsPGS	CV	0.262693	0.0140325	0.277898	0.0139704	0.875425	-0.0152052	0.00698905	-0.0289038	-0.0015067	-2.17558	0.985207	0.0147934	0.0295867
GCST008972	Urate	SAS	gnh	megaprs	CV	UKBB.EnsPGS	CV	0.249533	0.0140832	0.277898	0.0139704	0.905783	-0.0283652	0.00608989	-0.0403014	-0.0164291	-4.65776	0.999998	1.59836e-06	3.19671e-06
GCST008972	Urate	SAS	gnh	ldpred2	CV	UKBB.EnsPGS	CV	0.259019	0.0140469	0.277898	0.0139704	0.912786	-0.018879	0.00585114	-0.0303473	-0.00741079	-3.22655	0.999374	0.000626452	0.0012529
GCST008972	Urate	SAS	gnh	pt.clump	CV	UKBB.EnsPGS	CV	0.212349	0.0142116	0.277898	0.0139704	0.729784	-0.065549	0.0103613	-0.0858571	-0.0452409	-6.32634	1	1.25523e-10	2.51045e-10
GCST005838	Stroke	SAS	gnh	sbayesr	auto	dbslmm	auto	0.0926106	0.0488762	0.0879106	0.0488363	0.705805	0.00469994	0.037476	-0.0687529	0.0781528	0.125412	0.450099	0.549901	0.900197
GCST005838	Stroke	SAS	gnh	lassosum	auto	dbslmm	auto	0.0351957	0.0487866	0.0879106	0.0488363	0.63551	-0.0527149	0.0416754	-0.134399	0.0289688	-1.26489	0.897045	0.102955	0.205909
GCST005838	Stroke	SAS	gnh	prscs	auto	dbslmm	auto	0.117696	0.0489593	0.0879106	0.0488363	0.754518	0.0297851	0.0342623	-0.0373691	0.0969392	0.869325	0.192335	0.807665	0.38467
GCST005838	Stroke	SAS	gnh	ldpred2	auto	dbslmm	auto	0.126563	0.0489432	0.0879106	0.0488363	0.789657	0.0386521	0.0317102	-0.0234998	0.100804	1.21892	0.111437	0.888563	0.222875
GCST005838	Stroke	SAS	gnh	megaprs	auto	dbslmm	auto	0.0881737	0.0488577	0.0879106	0.0488363	0.774307	0.00026313	0.032818	-0.0640601	0.0645863	0.00801788	0.496801	0.503199	0.993603
GCST005838	Stroke	SAS	gnh	pt.clump	auto	dbslmm	auto	-0.0264171	0.0488955	0.0879106	0.0488363	0.528565	-0.114328	0.0474495	-0.207329	-0.0213267	-2.40946	0.992012	0.00798808	0.0159762
GCST005838	Stroke	SAS	gnh	lassosum	CV	dbslmm	auto	0.100544	0.0488686	0.0879106	0.0488363	0.680618	0.0126337	0.0390442	-0.063893	0.0891604	0.323574	0.37313	0.62687	0.74626
GCST005838	Stroke	SAS	gnh	megaprs	CV	dbslmm	auto	0.0909694	0.0488777	0.0879106	0.0488363	0.780566	0.00305877	0.0323664	-0.0603794	0.0664969	0.0945044	0.462354	0.537646	0.924709
GCST005838	Stroke	SAS	gnh	prscs	CV	dbslmm	auto	0.133016	0.0489817	0.0879106	0.0488363	0.745871	0.0451052	0.0348686	-0.0232372	0.113448	1.29358	0.0979058	0.902094	0.195812
GCST005838	Stroke	SAS	gnh	ldpred2	CV	dbslmm	auto	0.105801	0.0488977	0.0879106	0.0488363	0.824308	0.0178902	0.0289673	-0.0388857	0.074666	0.617599	0.26842	0.73158	0.53684
GCST005838	Stroke	SAS	gnh	pt.clump	CV	dbslmm	auto	0.120208	0.0488427	0.0879106	0.0488363	0.448054	0.0322977	0.0513138	-0.0682774	0.132873	0.629415	0.264539	0.735461	0.529078
GCST005838	Stroke	SAS	gnh	UKBB.EnsPGS	CV	dbslmm	auto	0.0796122	0.0488687	0.0879106	0.0488363	0.820957	-0.00829836	0.0292335	-0.0655959	0.0489992	-0.283865	0.611743	0.388257	0.776514
GCST005838	Stroke	SAS	gnh	dbslmm	auto	sbayesr	auto	0.0879106	0.0488363	0.0926106	0.0488762	0.705805	-0.00469994	0.037476	-0.0781528	0.0687529	-0.125412	0.549901	0.450099	0.900197
GCST005838	Stroke	SAS	gnh	lassosum	auto	sbayesr	auto	0.0351957	0.0487866	0.0926106	0.0488762	0.496587	-0.0574149	0.0489978	-0.153451	0.0386209	-1.17178	0.879358	0.120642	0.241284
GCST005838	Stroke	SAS	gnh	prscs	auto	sbayesr	auto	0.117696	0.0489593	0.0926106	0.0488762	0.807291	0.0250851	0.0303692	-0.0344386	0.0846089	0.826004	0.204401	0.795599	0.408802
GCST005838	Stroke	SAS	gnh	ldpred2	auto	sbayesr	auto	0.126563	0.0489432	0.0926106	0.0488762	0.845666	0.0339522	0.0271732	-0.0193073	0.0872117	1.24947	0.105746	0.894254	0.211492
GCST005838	Stroke	SAS	gnh	megaprs	auto	sbayesr	auto	0.0881737	0.0488577	0.0926106	0.0488762	0.749465	-0.00443681	0.0345911	-0.0722354	0.0633618	-0.128265	0.55103	0.44897	0.89794
GCST005838	Stroke	SAS	gnh	pt.clump	auto	sbayesr	auto	-0.0264171	0.0488955	0.0926106	0.0488762	0.238393	-0.119028	0.0603342	-0.237283	-0.000772625	-1.97281	0.975741	0.0242588	0.0485177
GCST005838	Stroke	SAS	gnh	lassosum	CV	sbayesr	auto	0.100544	0.0488686	0.0926106	0.0488762	0.726293	0.00793376	0.0361595	-0.0629388	0.0788063	0.21941	0.413165	0.586835	0.82633
GCST005838	Stroke	SAS	gnh	megaprs	CV	sbayesr	auto	0.0909694	0.0488777	0.0926106	0.0488762	0.773256	-0.00164118	0.0329145	-0.0661536	0.0628713	-0.0498618	0.519884	0.480116	0.960232
GCST005838	Stroke	SAS	gnh	prscs	CV	sbayesr	auto	0.133016	0.0489817	0.0926106	0.0488762	0.800516	0.0404052	0.0309056	-0.0201698	0.10098	1.30737	0.0955428	0.904457	0.191086
GCST005838	Stroke	SAS	gnh	ldpred2	CV	sbayesr	auto	0.105801	0.0488977	0.0926106	0.0488762	0.805457	0.0131902	0.0304941	-0.0465783	0.0729587	0.432549	0.332671	0.667329	0.665342
GCST005838	Stroke	SAS	gnh	pt.clump	CV	sbayesr	auto	0.120208	0.0488427	0.0926106	0.0488762	0.507583	0.0275977	0.0484875	-0.0674378	0.122633	0.569172	0.28462	0.71538	0.56924
GCST005838	Stroke	SAS	gnh	UKBB.EnsPGS	CV	sbayesr	auto	0.0796122	0.0488687	0.0926106	0.0488762	0.769515	-0.0129983	0.0331818	-0.0780347	0.0520381	-0.391729	0.652371	0.347629	0.695258
GCST005838	Stroke	SAS	gnh	dbslmm	auto	lassosum	auto	0.0879106	0.0488363	0.0351957	0.0487866	0.63551	0.0527149	0.0416754	-0.0289688	0.134399	1.26489	0.102955	0.897045	0.205909
GCST005838	Stroke	SAS	gnh	sbayesr	auto	lassosum	auto	0.0926106	0.0488762	0.0351957	0.0487866	0.496587	0.0574149	0.0489978	-0.0386209	0.153451	1.17178	0.120642	0.879358	0.241284
GCST005838	Stroke	SAS	gnh	prscs	auto	lassosum	auto	0.117696	0.0489593	0.0351957	0.0487866	0.517395	0.0825	0.0480155	-0.0116104	0.17661	1.71819	0.0428806	0.957119	0.0857611
GCST005838	Stroke	SAS	gnh	ldpred2	auto	lassosum	auto	0.126563	0.0489432	0.0351957	0.0487866	0.594358	0.0913671	0.0440135	0.00510069	0.177633	2.07589	0.0189521	0.981048	0.0379042
GCST005838	Stroke	SAS	gnh	megaprs	auto	lassosum	auto	0.0881737	0.0488577	0.0351957	0.0487866	0.707479	0.0529781	0.0373431	-0.0202145	0.126171	1.41868	0.0779957	0.922004	0.155991
GCST005838	Stroke	SAS	gnh	pt.clump	auto	lassosum	auto	-0.0264171	0.0488955	0.0351957	0.0487866	0.497875	-0.0616128	0.0489448	-0.157545	0.0343191	-1.25882	0.895953	0.104047	0.208095
GCST005838	Stroke	SAS	gnh	lassosum	CV	lassosum	auto	0.100544	0.0488686	0.0351957	0.0487866	0.709214	0.0653486	0.0372364	-0.00763478	0.138332	1.75496	0.0396327	0.960367	0.0792653
GCST005838	Stroke	SAS	gnh	megaprs	CV	lassosum	auto	0.0909694	0.0488777	0.0351957	0.0487866	0.673407	0.0557737	0.0394662	-0.0215801	0.133128	1.4132	0.0787984	0.921202	0.157597
GCST005838	Stroke	SAS	gnh	prscs	CV	lassosum	auto	0.133016	0.0489817	0.0351957	0.0487866	0.51443	0.0978201	0.0481739	0.00339929	0.192241	2.03056	0.0211497	0.97885	0.0422994
GCST005838	Stroke	SAS	gnh	ldpred2	CV	lassosum	auto	0.105801	0.0488977	0.0351957	0.0487866	0.75473	0.0706051	0.0342085	0.00355641	0.137654	2.06396	0.0195106	0.980489	0.0390213
GCST005838	Stroke	SAS	gnh	pt.clump	CV	lassosum	auto	0.120208	0.0488427	0.0351957	0.0487866	0.483367	0.0850126	0.0496199	-0.0122425	0.182268	1.71328	0.0433309	0.956669	0.0866619
GCST005838	Stroke	SAS	gnh	UKBB.EnsPGS	CV	lassosum	auto	0.0796122	0.0488687	0.0351957	0.0487866	0.725744	0.0444166	0.0361626	-0.0264622	0.115295	1.22825	0.109677	0.890323	0.219355
GCST005838	Stroke	SAS	gnh	dbslmm	auto	prscs	auto	0.0879106	0.0488363	0.117696	0.0489593	0.754518	-0.0297851	0.0342623	-0.0969392	0.0373691	-0.869325	0.807665	0.192335	0.38467
GCST005838	Stroke	SAS	gnh	sbayesr	auto	prscs	auto	0.0926106	0.0488762	0.117696	0.0489593	0.807291	-0.0250851	0.0303692	-0.0846089	0.0344386	-0.826004	0.795599	0.204401	0.408802
GCST005838	Stroke	SAS	gnh	lassosum	auto	prscs	auto	0.0351957	0.0487866	0.117696	0.0489593	0.517395	-0.0825	0.0480155	-0.17661	0.0116104	-1.71819	0.957119	0.0428806	0.0857611
GCST005838	Stroke	SAS	gnh	ldpred2	auto	prscs	auto	0.126563	0.0489432	0.117696	0.0489593	0.933075	0.00886707	0.017909	-0.0262346	0.0439688	0.495118	0.310259	0.689741	0.620517
GCST005838	Stroke	SAS	gnh	megaprs	auto	prscs	auto	0.0881737	0.0488577	0.117696	0.0489593	0.824005	-0.0295219	0.029017	-0.0863952	0.0273513	-1.0174	0.845519	0.154481	0.308962
GCST005838	Stroke	SAS	gnh	pt.clump	auto	prscs	auto	-0.0264171	0.0488955	0.117696	0.0489593	0.196006	-0.144113	0.0620431	-0.265717	-0.0225082	-2.32278	0.989905	0.0100954	0.0201908
GCST005838	Stroke	SAS	gnh	lassosum	CV	prscs	auto	0.100544	0.0488686	0.117696	0.0489593	0.800418	-0.0171514	0.0309037	-0.0777226	0.0434198	-0.554995	0.710551	0.289449	0.578898
GCST005838	Stroke	SAS	gnh	megaprs	CV	prscs	auto	0.0909694	0.0488777	0.117696	0.0489593	0.847954	-0.0267263	0.0269761	-0.0795994	0.0261468	-0.990742	0.839094	0.160906	0.321812
GCST005838	Stroke	SAS	gnh	prscs	CV	prscs	auto	0.133016	0.0489817	0.117696	0.0489593	0.925826	0.0153201	0.0188615	-0.0216485	0.0522887	0.812239	0.208327	0.791673	0.416654
GCST005838	Stroke	SAS	gnh	ldpred2	CV	prscs	auto	0.105801	0.0488977	0.117696	0.0489593	0.875354	-0.0118949	0.0244297	-0.0597771	0.0359873	-0.486904	0.686837	0.313163	0.626326
GCST005838	Stroke	SAS	gnh	pt.clump	CV	prscs	auto	0.120208	0.0488427	0.117696	0.0489593	0.609545	0.00251259	0.0432135	-0.0821859	0.0872111	0.0581437	0.476817	0.523183	0.953634
GCST005838	Stroke	SAS	gnh	UKBB.EnsPGS	CV	prscs	auto	0.0796122	0.0488687	0.117696	0.0489593	0.819644	-0.0380834	0.0293775	-0.0956634	0.0194966	-1.29634	0.902572	0.0974283	0.194857
GCST005838	Stroke	SAS	gnh	dbslmm	auto	ldpred2	auto	0.0879106	0.0488363	0.126563	0.0489432	0.789657	-0.0386521	0.0317102	-0.100804	0.0234998	-1.21892	0.888563	0.111437	0.222875
GCST005838	Stroke	SAS	gnh	sbayesr	auto	ldpred2	auto	0.0926106	0.0488762	0.126563	0.0489432	0.845666	-0.0339522	0.0271732	-0.0872117	0.0193073	-1.24947	0.894254	0.105746	0.211492
GCST005838	Stroke	SAS	gnh	lassosum	auto	ldpred2	auto	0.0351957	0.0487866	0.126563	0.0489432	0.594358	-0.0913671	0.0440135	-0.177633	-0.00510069	-2.07589	0.981048	0.0189521	0.0379042
GCST005838	Stroke	SAS	gnh	prscs	auto	ldpred2	auto	0.117696	0.0489593	0.126563	0.0489432	0.933075	-0.00886707	0.017909	-0.0439688	0.0262346	-0.495118	0.689741	0.310259	0.620517
GCST005838	Stroke	SAS	gnh	megaprs	auto	ldpred2	auto	0.0881737	0.0488577	0.126563	0.0489432	0.865726	-0.038389	0.0253411	-0.0880576	0.0112795	-1.51489	0.9351	0.0648999	0.1298
GCST005838	Stroke	SAS	gnh	pt.clump	auto	ldpred2	auto	-0.0264171	0.0488955	0.126563	0.0489432	0.235309	-0.15298	0.0604977	-0.271555	-0.0344045	-2.52869	0.994276	0.00572444	0.0114489
GCST005838	Stroke	SAS	gnh	lassosum	CV	ldpred2	auto	0.100544	0.0488686	0.126563	0.0489432	0.878155	-0.0260184	0.0241425	-0.0733377	0.0213008	-1.0777	0.859417	0.140583	0.281166
GCST005838	Stroke	SAS	gnh	megaprs	CV	ldpred2	auto	0.0909694	0.0488777	0.126563	0.0489432	0.886339	-0.0355934	0.0233198	-0.0813001	0.0101134	-1.52632	0.936535	0.0634653	0.126931
GCST005838	Stroke	SAS	gnh	prscs	CV	ldpred2	auto	0.133016	0.0489817	0.126563	0.0489432	0.930221	0.00645301	0.0182911	-0.0293976	0.0423036	0.352794	0.362121	0.637879	0.724243
GCST005838	Stroke	SAS	gnh	ldpred2	CV	ldpred2	auto	0.105801	0.0488977	0.126563	0.0489432	0.960303	-0.020762	0.0137843	-0.0477792	0.00625521	-1.50621	0.933993	0.066007	0.132014
GCST005838	Stroke	SAS	gnh	pt.clump	CV	ldpred2	auto	0.120208	0.0488427	0.126563	0.0489432	0.651347	-0.00635448	0.0408281	-0.0863775	0.0736686	-0.15564	0.561842	0.438158	0.876317
GCST005838	Stroke	SAS	gnh	UKBB.EnsPGS	CV	ldpred2	auto	0.0796122	0.0488687	0.126563	0.0489432	0.878435	-0.0469505	0.0241147	-0.0942154	0.000314342	-1.94696	0.974231	0.0257695	0.051539
GCST005838	Stroke	SAS	gnh	dbslmm	auto	megaprs	auto	0.0879106	0.0488363	0.0881737	0.0488577	0.774307	-0.00026313	0.032818	-0.0645863	0.0640601	-0.00801788	0.503199	0.496801	0.993603
GCST005838	Stroke	SAS	gnh	sbayesr	auto	megaprs	auto	0.0926106	0.0488762	0.0881737	0.0488577	0.749465	0.00443681	0.0345911	-0.0633618	0.0722354	0.128265	0.44897	0.55103	0.89794
GCST005838	Stroke	SAS	gnh	lassosum	auto	megaprs	auto	0.0351957	0.0487866	0.0881737	0.0488577	0.707479	-0.0529781	0.0373431	-0.126171	0.0202145	-1.41868	0.922004	0.0779957	0.155991
GCST005838	Stroke	SAS	gnh	prscs	auto	megaprs	auto	0.117696	0.0489593	0.0881737	0.0488577	0.824005	0.0295219	0.029017	-0.0273513	0.0863952	1.0174	0.154481	0.845519	0.308962
GCST005838	Stroke	SAS	gnh	ldpred2	auto	megaprs	auto	0.126563	0.0489432	0.0881737	0.0488577	0.865726	0.038389	0.0253411	-0.0112795	0.0880576	1.51489	0.0648999	0.9351	0.1298
GCST005838	Stroke	SAS	gnh	pt.clump	auto	megaprs	auto	-0.0264171	0.0488955	0.0881737	0.0488577	0.350553	-0.114591	0.0557042	-0.223771	-0.00541065	-2.05713	0.980163	0.0198368	0.0396735
GCST005838	Stroke	SAS	gnh	lassosum	CV	megaprs	auto	0.100544	0.0488686	0.0881737	0.0488577	0.808669	0.0123706	0.0302266	-0.0468736	0.0716148	0.409261	0.341174	0.658826	0.682348
GCST005838	Stroke	SAS	gnh	megaprs	CV	megaprs	auto	0.0909694	0.0488777	0.0881737	0.0488577	0.992999	0.00279564	0.00578255	-0.00853817	0.0141294	0.483461	0.314384	0.685616	0.628769
GCST005838	Stroke	SAS	gnh	prscs	CV	megaprs	auto	0.133016	0.0489817	0.0881737	0.0488577	0.821879	0.044842	0.0291984	-0.0123869	0.102071	1.53577	0.0622975	0.937703	0.124595
GCST005838	Stroke	SAS	gnh	ldpred2	CV	megaprs	auto	0.105801	0.0488977	0.0881737	0.0488577	0.886909	0.017627	0.0232456	-0.0279343	0.0631883	0.758296	0.224137	0.775863	0.448274
GCST005838	Stroke	SAS	gnh	pt.clump	CV	megaprs	auto	0.120208	0.0488427	0.0881737	0.0488577	0.612208	0.0320345	0.043021	-0.0522866	0.116356	0.744625	0.228249	0.771751	0.456498
GCST005838	Stroke	SAS	gnh	UKBB.EnsPGS	CV	megaprs	auto	0.0796122	0.0488687	0.0881737	0.0488577	0.920498	-0.00856149	0.0194844	-0.0467508	0.0296278	-0.439403	0.669815	0.330185	0.660369
GCST005838	Stroke	SAS	gnh	dbslmm	auto	pt.clump	auto	0.0879106	0.0488363	-0.0264171	0.0488955	0.528565	0.114328	0.0474495	0.0213267	0.207329	2.40946	0.00798808	0.992012	0.0159762
GCST005838	Stroke	SAS	gnh	sbayesr	auto	pt.clump	auto	0.0926106	0.0488762	-0.0264171	0.0488955	0.238393	0.119028	0.0603342	0.000772625	0.237283	1.97281	0.0242588	0.975741	0.0485177
GCST005838	Stroke	SAS	gnh	lassosum	auto	pt.clump	auto	0.0351957	0.0487866	-0.0264171	0.0488955	0.497875	0.0616128	0.0489448	-0.0343191	0.157545	1.25882	0.104047	0.895953	0.208095
GCST005838	Stroke	SAS	gnh	prscs	auto	pt.clump	auto	0.117696	0.0489593	-0.0264171	0.0488955	0.196006	0.144113	0.0620431	0.0225082	0.265717	2.32278	0.0100954	0.989905	0.0201908
GCST005838	Stroke	SAS	gnh	ldpred2	auto	pt.clump	auto	0.126563	0.0489432	-0.0264171	0.0488955	0.235309	0.15298	0.0604977	0.0344045	0.271555	2.52869	0.00572444	0.994276	0.0114489
GCST005838	Stroke	SAS	gnh	megaprs	auto	pt.clump	auto	0.0881737	0.0488577	-0.0264171	0.0488955	0.350553	0.114591	0.0557042	0.00541065	0.223771	2.05713	0.0198368	0.980163	0.0396735
GCST005838	Stroke	SAS	gnh	lassosum	CV	pt.clump	auto	0.100544	0.0488686	-0.0264171	0.0488955	0.258388	0.126961	0.0595323	0.010278	0.243645	2.13265	0.0164769	0.983523	0.0329538
GCST005838	Stroke	SAS	gnh	megaprs	CV	pt.clump	auto	0.0909694	0.0488777	-0.0264171	0.0488955	0.331393	0.117386	0.0565315	0.00658478	0.228188	2.07648	0.0189248	0.981075	0.0378496
GCST005838	Stroke	SAS	gnh	prscs	CV	pt.clump	auto	0.133016	0.0489817	-0.0264171	0.0488955	0.181357	0.159433	0.0626202	0.0366974	0.282168	2.54603	0.00544777	0.994552	0.0108955
GCST005838	Stroke	SAS	gnh	ldpred2	CV	pt.clump	auto	0.105801	0.0488977	-0.0264171	0.0488955	0.369973	0.132218	0.0548875	0.0246383	0.239797	2.40889	0.0080006	0.991999	0.0160012
GCST005838	Stroke	SAS	gnh	pt.clump	CV	pt.clump	auto	0.120208	0.0488427	-0.0264171	0.0488955	0.117926	0.146625	0.0649085	0.0194047	0.273846	2.25895	0.0119431	0.988057	0.0238862
GCST005838	Stroke	SAS	gnh	UKBB.EnsPGS	CV	pt.clump	auto	0.0796122	0.0488687	-0.0264171	0.0488955	0.441436	0.106029	0.0516656	0.00476475	0.207294	2.05222	0.020074	0.979926	0.040148
GCST005838	Stroke	SAS	gnh	dbslmm	auto	lassosum	CV	0.0879106	0.0488363	0.100544	0.0488686	0.680618	-0.0126337	0.0390442	-0.0891604	0.063893	-0.323574	0.62687	0.37313	0.74626
GCST005838	Stroke	SAS	gnh	sbayesr	auto	lassosum	CV	0.0926106	0.0488762	0.100544	0.0488686	0.726293	-0.00793376	0.0361595	-0.0788063	0.0629388	-0.21941	0.586835	0.413165	0.82633
GCST005838	Stroke	SAS	gnh	lassosum	auto	lassosum	CV	0.0351957	0.0487866	0.100544	0.0488686	0.709214	-0.0653486	0.0372364	-0.138332	0.00763478	-1.75496	0.960367	0.0396327	0.0792653
GCST005838	Stroke	SAS	gnh	prscs	auto	lassosum	CV	0.117696	0.0489593	0.100544	0.0488686	0.800418	0.0171514	0.0309037	-0.0434198	0.0777226	0.554995	0.289449	0.710551	0.578898
GCST005838	Stroke	SAS	gnh	ldpred2	auto	lassosum	CV	0.126563	0.0489432	0.100544	0.0488686	0.878155	0.0260184	0.0241425	-0.0213008	0.0733377	1.0777	0.140583	0.859417	0.281166
GCST005838	Stroke	SAS	gnh	megaprs	auto	lassosum	CV	0.0881737	0.0488577	0.100544	0.0488686	0.808669	-0.0123706	0.0302266	-0.0716148	0.0468736	-0.409261	0.658826	0.341174	0.682348
GCST005838	Stroke	SAS	gnh	pt.clump	auto	lassosum	CV	-0.0264171	0.0488955	0.100544	0.0488686	0.258388	-0.126961	0.0595323	-0.243645	-0.010278	-2.13265	0.983523	0.0164769	0.0329538
GCST005838	Stroke	SAS	gnh	megaprs	CV	lassosum	CV	0.0909694	0.0488777	0.100544	0.0488686	0.812981	-0.00957494	0.0298902	-0.0681597	0.0490098	-0.320337	0.625644	0.374356	0.748713
GCST005838	Stroke	SAS	gnh	prscs	CV	lassosum	CV	0.133016	0.0489817	0.100544	0.0488686	0.799846	0.0324715	0.030955	-0.0282004	0.0931433	1.04899	0.147092	0.852908	0.294184
GCST005838	Stroke	SAS	gnh	ldpred2	CV	lassosum	CV	0.105801	0.0488977	0.100544	0.0488686	0.913808	0.00525646	0.0202959	-0.0345235	0.0450365	0.258991	0.397821	0.602179	0.795642
GCST005838	Stroke	SAS	gnh	pt.clump	CV	lassosum	CV	0.120208	0.0488427	0.100544	0.0488686	0.735495	0.019664	0.0355342	-0.0499831	0.089311	0.553381	0.290001	0.709999	0.580002
GCST005838	Stroke	SAS	gnh	UKBB.EnsPGS	CV	lassosum	CV	0.0796122	0.0488687	0.100544	0.0488686	0.815245	-0.0209321	0.029706	-0.0791557	0.0372916	-0.704642	0.759483	0.240517	0.481033
GCST005838	Stroke	SAS	gnh	dbslmm	auto	megaprs	CV	0.0879106	0.0488363	0.0909694	0.0488777	0.780566	-0.00305877	0.0323664	-0.0664969	0.0603794	-0.0945044	0.537646	0.462354	0.924709
GCST005838	Stroke	SAS	gnh	sbayesr	auto	megaprs	CV	0.0926106	0.0488762	0.0909694	0.0488777	0.773256	0.00164118	0.0329145	-0.0628713	0.0661536	0.0498618	0.480116	0.519884	0.960232
GCST005838	Stroke	SAS	gnh	lassosum	auto	megaprs	CV	0.0351957	0.0487866	0.0909694	0.0488777	0.673407	-0.0557737	0.0394662	-0.133128	0.0215801	-1.4132	0.921202	0.0787984	0.157597
GCST005838	Stroke	SAS	gnh	prscs	auto	megaprs	CV	0.117696	0.0489593	0.0909694	0.0488777	0.847954	0.0267263	0.0269761	-0.0261468	0.0795994	0.990742	0.160906	0.839094	0.321812
GCST005838	Stroke	SAS	gnh	ldpred2	auto	megaprs	CV	0.126563	0.0489432	0.0909694	0.0488777	0.886339	0.0355934	0.0233198	-0.0101134	0.0813001	1.52632	0.0634653	0.936535	0.126931
GCST005838	Stroke	SAS	gnh	megaprs	auto	megaprs	CV	0.0881737	0.0488577	0.0909694	0.0488777	0.992999	-0.00279564	0.00578255	-0.0141294	0.00853817	-0.483461	0.685616	0.314384	0.628769
GCST005838	Stroke	SAS	gnh	pt.clump	auto	megaprs	CV	-0.0264171	0.0488955	0.0909694	0.0488777	0.331393	-0.117386	0.0565315	-0.228188	-0.00658478	-2.07648	0.981075	0.0189248	0.0378496
GCST005838	Stroke	SAS	gnh	lassosum	CV	megaprs	CV	0.100544	0.0488686	0.0909694	0.0488777	0.812981	0.00957494	0.0298902	-0.0490098	0.0681597	0.320337	0.374356	0.625644	0.748713
GCST005838	Stroke	SAS	gnh	prscs	CV	megaprs	CV	0.133016	0.0489817	0.0909694	0.0488777	0.845424	0.0420464	0.0272058	-0.0112771	0.0953698	1.54549	0.0611138	0.938886	0.122228
GCST005838	Stroke	SAS	gnh	ldpred2	CV	megaprs	CV	0.105801	0.0488977	0.0909694	0.0488777	0.891079	0.0148314	0.0228176	-0.0298912	0.059554	0.649997	0.257847	0.742153	0.515694
GCST005838	Stroke	SAS	gnh	pt.clump	CV	megaprs	CV	0.120208	0.0488427	0.0909694	0.0488777	0.612944	0.0292389	0.042989	-0.0550195	0.113497	0.680148	0.248205	0.751795	0.496411
GCST005838	Stroke	SAS	gnh	UKBB.EnsPGS	CV	megaprs	CV	0.0796122	0.0488687	0.0909694	0.0488777	0.928885	-0.0113571	0.0184317	-0.0474833	0.024769	-0.616173	0.73111	0.26889	0.53778
GCST005838	Stroke	SAS	gnh	dbslmm	auto	prscs	CV	0.0879106	0.0488363	0.133016	0.0489817	0.745871	-0.0451052	0.0348686	-0.113448	0.0232372	-1.29358	0.902094	0.0979058	0.195812
GCST005838	Stroke	SAS	gnh	sbayesr	auto	prscs	CV	0.0926106	0.0488762	0.133016	0.0489817	0.800516	-0.0404052	0.0309056	-0.10098	0.0201698	-1.30737	0.904457	0.0955428	0.191086
GCST005838	Stroke	SAS	gnh	lassosum	auto	prscs	CV	0.0351957	0.0487866	0.133016	0.0489817	0.51443	-0.0978201	0.0481739	-0.192241	-0.00339929	-2.03056	0.97885	0.0211497	0.0422994
GCST005838	Stroke	SAS	gnh	prscs	auto	prscs	CV	0.117696	0.0489593	0.133016	0.0489817	0.925826	-0.0153201	0.0188615	-0.0522887	0.0216485	-0.812239	0.791673	0.208327	0.416654
GCST005838	Stroke	SAS	gnh	ldpred2	auto	prscs	CV	0.126563	0.0489432	0.133016	0.0489817	0.930221	-0.00645301	0.0182911	-0.0423036	0.0293976	-0.352794	0.637879	0.362121	0.724243
GCST005838	Stroke	SAS	gnh	megaprs	auto	prscs	CV	0.0881737	0.0488577	0.133016	0.0489817	0.821879	-0.044842	0.0291984	-0.102071	0.0123869	-1.53577	0.937703	0.0622975	0.124595
GCST005838	Stroke	SAS	gnh	pt.clump	auto	prscs	CV	-0.0264171	0.0488955	0.133016	0.0489817	0.181357	-0.159433	0.0626202	-0.282168	-0.0366974	-2.54603	0.994552	0.00544777	0.0108955
GCST005838	Stroke	SAS	gnh	lassosum	CV	prscs	CV	0.100544	0.0488686	0.133016	0.0489817	0.799846	-0.0324715	0.030955	-0.0931433	0.0282004	-1.04899	0.852908	0.147092	0.294184
GCST005838	Stroke	SAS	gnh	megaprs	CV	prscs	CV	0.0909694	0.0488777	0.133016	0.0489817	0.845424	-0.0420464	0.0272058	-0.0953698	0.0112771	-1.54549	0.938886	0.0611138	0.122228
GCST005838	Stroke	SAS	gnh	ldpred2	CV	prscs	CV	0.105801	0.0488977	0.133016	0.0489817	0.87207	-0.027215	0.0247551	-0.0757349	0.021305	-1.09937	0.864197	0.135803	0.271607
GCST005838	Stroke	SAS	gnh	pt.clump	CV	prscs	CV	0.120208	0.0488427	0.133016	0.0489817	0.606335	-0.0128075	0.0434008	-0.097873	0.072258	-0.295098	0.616041	0.383959	0.767919
GCST005838	Stroke	SAS	gnh	UKBB.EnsPGS	CV	prscs	CV	0.0796122	0.0488687	0.133016	0.0489817	0.815856	-0.0534035	0.0296913	-0.111598	0.00479139	-1.79863	0.963961	0.0360389	0.0720778
GCST005838	Stroke	SAS	gnh	dbslmm	auto	ldpred2	CV	0.0879106	0.0488363	0.105801	0.0488977	0.824308	-0.0178902	0.0289673	-0.074666	0.0388857	-0.617599	0.73158	0.26842	0.53684
GCST005838	Stroke	SAS	gnh	sbayesr	auto	ldpred2	CV	0.0926106	0.0488762	0.105801	0.0488977	0.805457	-0.0131902	0.0304941	-0.0729587	0.0465783	-0.432549	0.667329	0.332671	0.665342
GCST005838	Stroke	SAS	gnh	lassosum	auto	ldpred2	CV	0.0351957	0.0487866	0.105801	0.0488977	0.75473	-0.0706051	0.0342085	-0.137654	-0.00355641	-2.06396	0.980489	0.0195106	0.0390213
GCST005838	Stroke	SAS	gnh	prscs	auto	ldpred2	CV	0.117696	0.0489593	0.105801	0.0488977	0.875354	0.0118949	0.0244297	-0.0359873	0.0597771	0.486904	0.313163	0.686837	0.626326
GCST005838	Stroke	SAS	gnh	ldpred2	auto	ldpred2	CV	0.126563	0.0489432	0.105801	0.0488977	0.960303	0.020762	0.0137843	-0.00625521	0.0477792	1.50621	0.066007	0.933993	0.132014
GCST005838	Stroke	SAS	gnh	megaprs	auto	ldpred2	CV	0.0881737	0.0488577	0.105801	0.0488977	0.886909	-0.017627	0.0232456	-0.0631883	0.0279343	-0.758296	0.775863	0.224137	0.448274
GCST005838	Stroke	SAS	gnh	pt.clump	auto	ldpred2	CV	-0.0264171	0.0488955	0.105801	0.0488977	0.369973	-0.132218	0.0548875	-0.239797	-0.0246383	-2.40889	0.991999	0.0080006	0.0160012
GCST005838	Stroke	SAS	gnh	lassosum	CV	ldpred2	CV	0.100544	0.0488686	0.105801	0.0488977	0.913808	-0.00525646	0.0202959	-0.0450365	0.0345235	-0.258991	0.602179	0.397821	0.795642
GCST005838	Stroke	SAS	gnh	megaprs	CV	ldpred2	CV	0.0909694	0.0488777	0.105801	0.0488977	0.891079	-0.0148314	0.0228176	-0.059554	0.0298912	-0.649997	0.742153	0.257847	0.515694
GCST005838	Stroke	SAS	gnh	prscs	CV	ldpred2	CV	0.133016	0.0489817	0.105801	0.0488977	0.87207	0.027215	0.0247551	-0.021305	0.0757349	1.09937	0.135803	0.864197	0.271607
GCST005838	Stroke	SAS	gnh	pt.clump	CV	ldpred2	CV	0.120208	0.0488427	0.105801	0.0488977	0.643096	0.0144075	0.0412891	-0.0665191	0.0953341	0.348942	0.363566	0.636434	0.727133
GCST005838	Stroke	SAS	gnh	UKBB.EnsPGS	CV	ldpred2	CV	0.0796122	0.0488687	0.105801	0.0488977	0.914608	-0.0261885	0.0202015	-0.0657834	0.0134064	-1.29637	0.902575	0.0974248	0.19485
GCST005838	Stroke	SAS	gnh	dbslmm	auto	pt.clump	CV	0.0879106	0.0488363	0.120208	0.0488427	0.448054	-0.0322977	0.0513138	-0.132873	0.0682774	-0.629415	0.735461	0.264539	0.529078
GCST005838	Stroke	SAS	gnh	sbayesr	auto	pt.clump	CV	0.0926106	0.0488762	0.120208	0.0488427	0.507583	-0.0275977	0.0484875	-0.122633	0.0674378	-0.569172	0.71538	0.28462	0.56924
GCST005838	Stroke	SAS	gnh	lassosum	auto	pt.clump	CV	0.0351957	0.0487866	0.120208	0.0488427	0.483367	-0.0850126	0.0496199	-0.182268	0.0122425	-1.71328	0.956669	0.0433309	0.0866619
GCST005838	Stroke	SAS	gnh	prscs	auto	pt.clump	CV	0.117696	0.0489593	0.120208	0.0488427	0.609545	-0.00251259	0.0432135	-0.0872111	0.0821859	-0.0581437	0.523183	0.476817	0.953634
GCST005838	Stroke	SAS	gnh	ldpred2	auto	pt.clump	CV	0.126563	0.0489432	0.120208	0.0488427	0.651347	0.00635448	0.0408281	-0.0736686	0.0863775	0.15564	0.438158	0.561842	0.876317
GCST005838	Stroke	SAS	gnh	megaprs	auto	pt.clump	CV	0.0881737	0.0488577	0.120208	0.0488427	0.612208	-0.0320345	0.043021	-0.116356	0.0522866	-0.744625	0.771751	0.228249	0.456498
GCST005838	Stroke	SAS	gnh	pt.clump	auto	pt.clump	CV	-0.0264171	0.0488955	0.120208	0.0488427	0.117926	-0.146625	0.0649085	-0.273846	-0.0194047	-2.25895	0.988057	0.0119431	0.0238862
GCST005838	Stroke	SAS	gnh	lassosum	CV	pt.clump	CV	0.100544	0.0488686	0.120208	0.0488427	0.735495	-0.019664	0.0355342	-0.089311	0.0499831	-0.553381	0.709999	0.290001	0.580002
GCST005838	Stroke	SAS	gnh	megaprs	CV	pt.clump	CV	0.0909694	0.0488777	0.120208	0.0488427	0.612944	-0.0292389	0.042989	-0.113497	0.0550195	-0.680148	0.751795	0.248205	0.496411
GCST005838	Stroke	SAS	gnh	prscs	CV	pt.clump	CV	0.133016	0.0489817	0.120208	0.0488427	0.606335	0.0128075	0.0434008	-0.072258	0.097873	0.295098	0.383959	0.616041	0.767919
GCST005838	Stroke	SAS	gnh	ldpred2	CV	pt.clump	CV	0.105801	0.0488977	0.120208	0.0488427	0.643096	-0.0144075	0.0412891	-0.0953341	0.0665191	-0.348942	0.636434	0.363566	0.727133
GCST005838	Stroke	SAS	gnh	UKBB.EnsPGS	CV	pt.clump	CV	0.0796122	0.0488687	0.120208	0.0488427	0.57519	-0.040596	0.0450327	-0.12886	0.047668	-0.90148	0.816333	0.183667	0.367333
GCST005838	Stroke	SAS	gnh	dbslmm	auto	UKBB.EnsPGS	CV	0.0879106	0.0488363	0.0796122	0.0488687	0.820957	0.00829836	0.0292335	-0.0489992	0.0655959	0.283865	0.388257	0.611743	0.776514
GCST005838	Stroke	SAS	gnh	sbayesr	auto	UKBB.EnsPGS	CV	0.0926106	0.0488762	0.0796122	0.0488687	0.769515	0.0129983	0.0331818	-0.0520381	0.0780347	0.391729	0.347629	0.652371	0.695258
GCST005838	Stroke	SAS	gnh	lassosum	auto	UKBB.EnsPGS	CV	0.0351957	0.0487866	0.0796122	0.0488687	0.725744	-0.0444166	0.0361626	-0.115295	0.0264622	-1.22825	0.890323	0.109677	0.219355
GCST005838	Stroke	SAS	gnh	prscs	auto	UKBB.EnsPGS	CV	0.117696	0.0489593	0.0796122	0.0488687	0.819644	0.0380834	0.0293775	-0.0194966	0.0956634	1.29634	0.0974283	0.902572	0.194857
GCST005838	Stroke	SAS	gnh	ldpred2	auto	UKBB.EnsPGS	CV	0.126563	0.0489432	0.0796122	0.0488687	0.878435	0.0469505	0.0241147	-0.000314342	0.0942154	1.94696	0.0257695	0.974231	0.051539
GCST005838	Stroke	SAS	gnh	megaprs	auto	UKBB.EnsPGS	CV	0.0881737	0.0488577	0.0796122	0.0488687	0.920498	0.00856149	0.0194844	-0.0296278	0.0467508	0.439403	0.330185	0.669815	0.660369
GCST005838	Stroke	SAS	gnh	pt.clump	auto	UKBB.EnsPGS	CV	-0.0264171	0.0488955	0.0796122	0.0488687	0.441436	-0.106029	0.0516656	-0.207294	-0.00476475	-2.05222	0.979926	0.020074	0.040148
GCST005838	Stroke	SAS	gnh	lassosum	CV	UKBB.EnsPGS	CV	0.100544	0.0488686	0.0796122	0.0488687	0.815245	0.0209321	0.029706	-0.0372916	0.0791557	0.704642	0.240517	0.759483	0.481033
GCST005838	Stroke	SAS	gnh	megaprs	CV	UKBB.EnsPGS	CV	0.0909694	0.0488777	0.0796122	0.0488687	0.928885	0.0113571	0.0184317	-0.024769	0.0474833	0.616173	0.26889	0.73111	0.53778
GCST005838	Stroke	SAS	gnh	prscs	CV	UKBB.EnsPGS	CV	0.133016	0.0489817	0.0796122	0.0488687	0.815856	0.0534035	0.0296913	-0.00479139	0.111598	1.79863	0.0360389	0.963961	0.0720778
GCST005838	Stroke	SAS	gnh	ldpred2	CV	UKBB.EnsPGS	CV	0.105801	0.0488977	0.0796122	0.0488687	0.914608	0.0261885	0.0202015	-0.0134064	0.0657834	1.29637	0.0974248	0.902575	0.19485
GCST005838	Stroke	SAS	gnh	pt.clump	CV	UKBB.EnsPGS	CV	0.120208	0.0488427	0.0796122	0.0488687	0.57519	0.040596	0.0450327	-0.047668	0.12886	0.90148	0.183667	0.816333	0.367333
GCST002783	BMI	SAS	gnh	sbayesr	auto	dbslmm	auto	0.183819	0.00539925	0.210063	0.00537029	0.738735	-0.0262435	0.00389254	-0.0338729	-0.0186141	-6.742	1	7.81108e-12	1.56222e-11
GCST002783	BMI	SAS	gnh	lassosum	auto	dbslmm	auto	0.216808	0.0053622	0.210063	0.00537029	0.796115	0.00674507	0.00342672	2.86994e-05	0.0134614	1.96838	0.0245124	0.975488	0.0490249
GCST002783	BMI	SAS	gnh	prscs	auto	dbslmm	auto	0.20035	0.00538148	0.210063	0.00537029	0.910848	-0.00971238	0.00227004	-0.0141617	-0.0052631	-4.2785	0.999991	9.40785e-06	1.88157e-05
GCST002783	BMI	SAS	gnh	ldpred2	auto	dbslmm	auto	0.182521	0.00540058	0.210063	0.00537029	0.710141	-0.0275415	0.00410052	-0.0355785	-0.0195045	-6.71659	1	9.30154e-12	1.86031e-11
GCST002783	BMI	SAS	gnh	megaprs	auto	dbslmm	auto	0.19661	0.00538564	0.210063	0.00537029	0.760161	-0.0134531	0.00372474	-0.0207536	-0.00615258	-3.61181	0.999848	0.000152031	0.000304062
GCST002783	BMI	SAS	gnh	pt.clump	auto	dbslmm	auto	0.13437	0.00544303	0.210063	0.00537029	0.581521	-0.075693	0.00494673	-0.0853886	-0.0659974	-15.3016	1	3.72903e-53	7.45805e-53
GCST002783	BMI	SAS	gnh	lassosum	CV	dbslmm	auto	0.200343	0.00538148	0.210063	0.00537029	0.853889	-0.00971944	0.00290609	-0.0154154	-0.0040235	-3.34451	0.999588	0.000412147	0.000824294
GCST002783	BMI	SAS	gnh	megaprs	CV	dbslmm	auto	0.198734	0.00538328	0.210063	0.00537029	0.84687	-0.0113283	0.00297558	-0.0171605	-0.00549618	-3.80709	0.99993	7.03045e-05	0.000140609
GCST002783	BMI	SAS	gnh	prscs	CV	dbslmm	auto	0.165037	0.00541753	0.210063	0.00537029	0.81799	-0.0450259	0.00325468	-0.051405	-0.0386467	-13.8342	1	7.92466e-44	1.58493e-43
GCST002783	BMI	SAS	gnh	ldpred2	CV	dbslmm	auto	0.176144	0.00540696	0.210063	0.00537029	0.819574	-0.0339192	0.00323719	-0.0402641	-0.0275743	-10.478	1	5.4522e-26	1.09044e-25
GCST002783	BMI	SAS	gnh	pt.clump	CV	dbslmm	auto	0.132344	0.00544453	0.210063	0.00537029	0.633049	-0.0777186	0.00463291	-0.0867991	-0.0686381	-16.7753	1	1.84933e-63	3.69867e-63
GCST002783	BMI	SAS	gnh	UKBB.EnsPGS	CV	dbslmm	auto	0.214915	0.00536449	0.210063	0.00537029	0.894533	0.00485266	0.00246512	2.1013e-05	0.0096843	1.96852	0.0245039	0.975496	0.0490078
GCST002783	BMI	SAS	gnh	dbslmm	auto	sbayesr	auto	0.210063	0.00537029	0.183819	0.00539925	0.738735	0.0262435	0.00389254	0.0186141	0.0338729	6.742	7.81108e-12	1	1.56222e-11
GCST002783	BMI	SAS	gnh	lassosum	auto	sbayesr	auto	0.216808	0.0053622	0.183819	0.00539925	0.761993	0.0329886	0.00371252	0.0257121	0.0402651	8.88576	3.17428e-19	1	6.34857e-19
GCST002783	BMI	SAS	gnh	prscs	auto	sbayesr	auto	0.20035	0.00538148	0.183819	0.00539925	0.797801	0.0165311	0.00342789	0.00981247	0.0232498	4.82254	7.08716e-07	0.999999	1.41743e-06
GCST002783	BMI	SAS	gnh	ldpred2	auto	sbayesr	auto	0.182521	0.00540058	0.183819	0.00539925	0.829211	-0.00129797	0.00315596	-0.00748366	0.00488772	-0.411276	0.659565	0.340435	0.68087
GCST002783	BMI	SAS	gnh	megaprs	auto	sbayesr	auto	0.19661	0.00538564	0.183819	0.00539925	0.728227	0.0127905	0.00397563	0.00499823	0.0205827	3.21722	0.000647203	0.999353	0.00129441
GCST002783	BMI	SAS	gnh	pt.clump	auto	sbayesr	auto	0.13437	0.00544303	0.183819	0.00539925	0.494748	-0.0494495	0.00544967	-0.0601308	-0.0387681	-9.07385	1	5.74425e-20	1.14885e-19
GCST002783	BMI	SAS	gnh	lassosum	CV	sbayesr	auto	0.200343	0.00538148	0.183819	0.00539925	0.707936	0.0165241	0.0041198	0.00844929	0.0245989	4.0109	3.02439e-05	0.99997	6.04878e-05
GCST002783	BMI	SAS	gnh	megaprs	CV	sbayesr	auto	0.198734	0.00538328	0.183819	0.00539925	0.704107	0.0149152	0.0041474	0.0067863	0.0230441	3.59628	0.000161402	0.999839	0.000322804
GCST002783	BMI	SAS	gnh	prscs	CV	sbayesr	auto	0.165037	0.00541753	0.183819	0.00539925	0.610258	-0.0187823	0.00477501	-0.0281413	-0.00942331	-3.93347	0.999958	4.18649e-05	8.37297e-05
GCST002783	BMI	SAS	gnh	ldpred2	CV	sbayesr	auto	0.176144	0.00540696	0.183819	0.00539925	0.739522	-0.00767567	0.00389982	-0.0153193	-3.20223e-05	-1.96821	0.975478	0.0245219	0.0490437
GCST002783	BMI	SAS	gnh	pt.clump	CV	sbayesr	auto	0.132344	0.00544453	0.183819	0.00539925	0.481276	-0.0514751	0.00552261	-0.0622994	-0.0406508	-9.32078	1	5.77424e-21	1.15485e-20
GCST002783	BMI	SAS	gnh	UKBB.EnsPGS	CV	sbayesr	auto	0.214915	0.00536449	0.183819	0.00539925	0.747887	0.0310962	0.00382174	0.0236056	0.0385868	8.13665	2.03176e-16	1	4.06353e-16
GCST002783	BMI	SAS	gnh	dbslmm	auto	lassosum	auto	0.210063	0.00537029	0.216808	0.0053622	0.796115	-0.00674507	0.00342672	-0.0134614	-2.86994e-05	-1.96838	0.975488	0.0245124	0.0490249
GCST002783	BMI	SAS	gnh	sbayesr	auto	lassosum	auto	0.183819	0.00539925	0.216808	0.0053622	0.761993	-0.0329886	0.00371252	-0.0402651	-0.0257121	-8.88576	1	3.17428e-19	6.34857e-19
GCST002783	BMI	SAS	gnh	prscs	auto	lassosum	auto	0.20035	0.00538148	0.216808	0.0053622	0.848883	-0.0164575	0.00295326	-0.0222459	-0.0106691	-5.57263	1	1.25461e-08	2.50922e-08
GCST002783	BMI	SAS	gnh	ldpred2	auto	lassosum	auto	0.182521	0.00540058	0.216808	0.0053622	0.781543	-0.0342866	0.00355725	-0.0412588	-0.0273144	-9.63851	1	2.74911e-22	5.49822e-22
GCST002783	BMI	SAS	gnh	megaprs	auto	lassosum	auto	0.19661	0.00538564	0.216808	0.0053622	0.812786	-0.0201981	0.0032884	-0.0266434	-0.0137529	-6.14223	1	4.06852e-10	8.13705e-10
GCST002783	BMI	SAS	gnh	pt.clump	auto	lassosum	auto	0.13437	0.00544303	0.216808	0.0053622	0.598349	-0.0824381	0.00484275	-0.0919299	-0.0729463	-17.023	1	2.77264e-65	5.54528e-65
GCST002783	BMI	SAS	gnh	lassosum	CV	lassosum	auto	0.200343	0.00538148	0.216808	0.0053622	0.748017	-0.0164645	0.00381354	-0.0239391	-0.00898997	-4.31738	0.999992	7.8946e-06	1.57892e-05
GCST002783	BMI	SAS	gnh	megaprs	CV	lassosum	auto	0.198734	0.00538328	0.216808	0.0053622	0.704671	-0.0180734	0.00412922	-0.0261667	-0.00998012	-4.37695	0.999994	6.01763e-06	1.20353e-05
GCST002783	BMI	SAS	gnh	prscs	CV	lassosum	auto	0.165037	0.00541753	0.216808	0.0053622	0.61829	-0.0517709	0.00470959	-0.0610017	-0.0425401	-10.9927	1	2.07275e-28	4.14551e-28
GCST002783	BMI	SAS	gnh	ldpred2	CV	lassosum	auto	0.176144	0.00540696	0.216808	0.0053622	0.690805	-0.0406643	0.00423451	-0.0489639	-0.0323646	-9.60306	1	3.88023e-22	7.76047e-22
GCST002783	BMI	SAS	gnh	pt.clump	CV	lassosum	auto	0.132344	0.00544453	0.216808	0.0053622	0.551752	-0.0844637	0.0051166	-0.0944922	-0.0744351	-16.5078	1	1.61324e-61	3.22647e-61
GCST002783	BMI	SAS	gnh	UKBB.EnsPGS	CV	lassosum	auto	0.214915	0.00536449	0.216808	0.0053622	0.803174	-0.00189242	0.00336505	-0.00848792	0.00470309	-0.562373	0.713069	0.286931	0.573862
GCST002783	BMI	SAS	gnh	dbslmm	auto	prscs	auto	0.210063	0.00537029	0.20035	0.00538148	0.910848	0.00971238	0.00227004	0.0052631	0.0141617	4.2785	9.40785e-06	0.999991	1.88157e-05
GCST002783	BMI	SAS	gnh	sbayesr	auto	prscs	auto	0.183819	0.00539925	0.20035	0.00538148	0.797801	-0.0165311	0.00342789	-0.0232498	-0.00981247	-4.82254	0.999999	7.08716e-07	1.41743e-06
GCST002783	BMI	SAS	gnh	lassosum	auto	prscs	auto	0.216808	0.0053622	0.20035	0.00538148	0.848883	0.0164575	0.00295326	0.0106691	0.0222459	5.57263	1.25461e-08	1	2.50922e-08
GCST002783	BMI	SAS	gnh	ldpred2	auto	prscs	auto	0.182521	0.00540058	0.20035	0.00538148	0.775659	-0.0178291	0.00361115	-0.024907	-0.0107513	-4.93724	1	3.96187e-07	7.92374e-07
GCST002783	BMI	SAS	gnh	megaprs	auto	prscs	auto	0.19661	0.00538564	0.20035	0.00538148	0.786118	-0.00374069	0.00352105	-0.0106419	0.00316056	-1.06238	0.855968	0.144032	0.288063
GCST002783	BMI	SAS	gnh	pt.clump	auto	prscs	auto	0.13437	0.00544303	0.20035	0.00538148	0.569763	-0.0659806	0.0050208	-0.0758214	-0.0561399	-13.1415	1	9.52549e-40	1.9051e-39
GCST002783	BMI	SAS	gnh	lassosum	CV	prscs	auto	0.200343	0.00538148	0.20035	0.00538148	0.876803	-7.05816e-06	0.00267126	-0.00524273	0.00522861	-0.00264226	0.501054	0.498946	0.997892
GCST002783	BMI	SAS	gnh	megaprs	CV	prscs	auto	0.198734	0.00538328	0.20035	0.00538148	0.866956	-0.00161595	0.00277643	-0.00705775	0.00382586	-0.582023	0.719724	0.280276	0.560551
GCST002783	BMI	SAS	gnh	prscs	CV	prscs	auto	0.165037	0.00541753	0.20035	0.00538148	0.816345	-0.0353135	0.00327261	-0.0417278	-0.0288992	-10.7906	1	1.90591e-27	3.81183e-27
GCST002783	BMI	SAS	gnh	ldpred2	CV	prscs	auto	0.176144	0.00540696	0.20035	0.00538148	0.850377	-0.0242068	0.00295092	-0.0299906	-0.018423	-8.20314	1	1.17095e-16	2.3419e-16
GCST002783	BMI	SAS	gnh	pt.clump	CV	prscs	auto	0.132344	0.00544453	0.20035	0.00538148	0.632733	-0.0680062	0.00463956	-0.0770998	-0.0589127	-14.6579	1	5.99623e-49	1.19925e-48
GCST002783	BMI	SAS	gnh	UKBB.EnsPGS	CV	prscs	auto	0.214915	0.00536449	0.20035	0.00538148	0.902965	0.014565	0.00236704	0.00992564	0.0192044	6.15327	3.79503e-10	1	7.59006e-10
GCST002783	BMI	SAS	gnh	dbslmm	auto	ldpred2	auto	0.210063	0.00537029	0.182521	0.00540058	0.710141	0.0275415	0.00410052	0.0195045	0.0355785	6.71659	9.30154e-12	1	1.86031e-11
GCST002783	BMI	SAS	gnh	sbayesr	auto	ldpred2	auto	0.183819	0.00539925	0.182521	0.00540058	0.829211	0.00129797	0.00315596	-0.00488772	0.00748366	0.411276	0.340435	0.659565	0.68087
GCST002783	BMI	SAS	gnh	lassosum	auto	ldpred2	auto	0.216808	0.0053622	0.182521	0.00540058	0.781543	0.0342866	0.00355725	0.0273144	0.0412588	9.63851	2.74911e-22	1	5.49822e-22
GCST002783	BMI	SAS	gnh	prscs	auto	ldpred2	auto	0.20035	0.00538148	0.182521	0.00540058	0.775659	0.0178291	0.00361115	0.0107513	0.024907	4.93724	3.96187e-07	1	7.92374e-07
GCST002783	BMI	SAS	gnh	megaprs	auto	ldpred2	auto	0.19661	0.00538564	0.182521	0.00540058	0.735671	0.0140884	0.00392129	0.0064027	0.0217742	3.5928	0.000163569	0.999836	0.000327137
GCST002783	BMI	SAS	gnh	pt.clump	auto	ldpred2	auto	0.13437	0.00544303	0.182521	0.00540058	0.461131	-0.0481515	0.00562872	-0.0591838	-0.0371192	-8.55461	1	5.9136e-18	1.18272e-17
GCST002783	BMI	SAS	gnh	lassosum	CV	ldpred2	auto	0.200343	0.00538148	0.182521	0.00540058	0.684704	0.0178221	0.00428104	0.00943122	0.0262129	4.16302	1.57034e-05	0.999984	3.14068e-05
GCST002783	BMI	SAS	gnh	megaprs	CV	ldpred2	auto	0.198734	0.00538328	0.182521	0.00540058	0.654947	0.0162132	0.00447925	0.00743385	0.0249925	3.61962	0.000147518	0.999852	0.000295037
GCST002783	BMI	SAS	gnh	prscs	CV	ldpred2	auto	0.165037	0.00541753	0.182521	0.00540058	0.580537	-0.0174844	0.00495433	-0.0271948	-0.00777387	-3.52911	0.999792	0.000208483	0.000416965
GCST002783	BMI	SAS	gnh	ldpred2	CV	ldpred2	auto	0.176144	0.00540696	0.182521	0.00540058	0.75746	-0.0063777	0.0037636	-0.0137544	0.000998968	-1.69457	0.954922	0.0450784	0.0901567
GCST002783	BMI	SAS	gnh	pt.clump	CV	ldpred2	auto	0.132344	0.00544453	0.182521	0.00540058	0.473094	-0.0501771	0.00556667	-0.0610878	-0.0392664	-9.01384	1	9.94804e-20	1.98961e-19
GCST002783	BMI	SAS	gnh	UKBB.EnsPGS	CV	ldpred2	auto	0.214915	0.00536449	0.182521	0.00540058	0.730062	0.0323942	0.00395503	0.0246423	0.040146	8.19062	1.29942e-16	1	2.59883e-16
GCST002783	BMI	SAS	gnh	dbslmm	auto	megaprs	auto	0.210063	0.00537029	0.19661	0.00538564	0.760161	0.0134531	0.00372474	0.00615258	0.0207536	3.61181	0.000152031	0.999848	0.000304062
GCST002783	BMI	SAS	gnh	sbayesr	auto	megaprs	auto	0.183819	0.00539925	0.19661	0.00538564	0.728227	-0.0127905	0.00397563	-0.0205827	-0.00499823	-3.21722	0.999353	0.000647203	0.00129441
GCST002783	BMI	SAS	gnh	lassosum	auto	megaprs	auto	0.216808	0.0053622	0.19661	0.00538564	0.812786	0.0201981	0.0032884	0.0137529	0.0266434	6.14223	4.06852e-10	1	8.13705e-10
GCST002783	BMI	SAS	gnh	prscs	auto	megaprs	auto	0.20035	0.00538148	0.19661	0.00538564	0.786118	0.00374069	0.00352105	-0.00316056	0.0106419	1.06238	0.144032	0.855968	0.288063
GCST002783	BMI	SAS	gnh	ldpred2	auto	megaprs	auto	0.182521	0.00540058	0.19661	0.00538564	0.735671	-0.0140884	0.00392129	-0.0217742	-0.0064027	-3.5928	0.999836	0.000163569	0.000327137
GCST002783	BMI	SAS	gnh	pt.clump	auto	megaprs	auto	0.13437	0.00544303	0.19661	0.00538564	0.594776	-0.0622399	0.00487452	-0.071794	-0.0526859	-12.7684	1	1.23045e-37	2.46091e-37
GCST002783	BMI	SAS	gnh	lassosum	CV	megaprs	auto	0.200343	0.00538148	0.19661	0.00538564	0.642972	0.00373363	0.00454921	-0.00518283	0.0126501	0.82072	0.205903	0.794097	0.411806
GCST002783	BMI	SAS	gnh	megaprs	CV	megaprs	auto	0.198734	0.00538328	0.19661	0.00538564	0.660895	0.00212474	0.00443429	-0.00656647	0.010816	0.479161	0.315912	0.684088	0.631824
GCST002783	BMI	SAS	gnh	prscs	CV	megaprs	auto	0.165037	0.00541753	0.19661	0.00538564	0.543185	-0.0315728	0.00516312	-0.0416925	-0.0214531	-6.11506	1	4.82613e-10	9.65226e-10
GCST002783	BMI	SAS	gnh	ldpred2	CV	megaprs	auto	0.176144	0.00540696	0.19661	0.00538564	0.616694	-0.0204661	0.00472484	-0.0297268	-0.0112054	-4.3316	0.999993	7.40148e-06	1.4803e-05
GCST002783	BMI	SAS	gnh	pt.clump	CV	megaprs	auto	0.132344	0.00544453	0.19661	0.00538564	0.432799	-0.0642655	0.00576773	-0.0755703	-0.0529608	-11.1423	1	3.90548e-29	7.81096e-29
GCST002783	BMI	SAS	gnh	UKBB.EnsPGS	CV	megaprs	auto	0.214915	0.00536449	0.19661	0.00538564	0.719529	0.0183057	0.00402576	0.0104152	0.0261962	4.54715	2.71885e-06	0.999997	5.43769e-06
GCST002783	BMI	SAS	gnh	dbslmm	auto	pt.clump	auto	0.210063	0.00537029	0.13437	0.00544303	0.581521	0.075693	0.00494673	0.0659974	0.0853886	15.3016	3.72903e-53	1	7.45805e-53
GCST002783	BMI	SAS	gnh	sbayesr	auto	pt.clump	auto	0.183819	0.00539925	0.13437	0.00544303	0.494748	0.0494495	0.00544967	0.0387681	0.0601308	9.07385	5.74425e-20	1	1.14885e-19
GCST002783	BMI	SAS	gnh	lassosum	auto	pt.clump	auto	0.216808	0.0053622	0.13437	0.00544303	0.598349	0.0824381	0.00484275	0.0729463	0.0919299	17.023	2.77264e-65	1	5.54528e-65
GCST002783	BMI	SAS	gnh	prscs	auto	pt.clump	auto	0.20035	0.00538148	0.13437	0.00544303	0.569763	0.0659806	0.0050208	0.0561399	0.0758214	13.1415	9.52549e-40	1	1.9051e-39
GCST002783	BMI	SAS	gnh	ldpred2	auto	pt.clump	auto	0.182521	0.00540058	0.13437	0.00544303	0.461131	0.0481515	0.00562872	0.0371192	0.0591838	8.55461	5.9136e-18	1	1.18272e-17
GCST002783	BMI	SAS	gnh	megaprs	auto	pt.clump	auto	0.19661	0.00538564	0.13437	0.00544303	0.594776	0.0622399	0.00487452	0.0526859	0.071794	12.7684	1.23045e-37	1	2.46091e-37
GCST002783	BMI	SAS	gnh	lassosum	CV	pt.clump	auto	0.200343	0.00538148	0.13437	0.00544303	0.324867	0.0659736	0.0062893	0.0536465	0.0783006	10.4898	4.81074e-26	1	9.62148e-26
GCST002783	BMI	SAS	gnh	megaprs	CV	pt.clump	auto	0.198734	0.00538328	0.13437	0.00544303	0.35981	0.0643647	0.0061254	0.0523589	0.0763705	10.5078	3.97496e-26	1	7.94992e-26
GCST002783	BMI	SAS	gnh	prscs	CV	pt.clump	auto	0.165037	0.00541753	0.13437	0.00544303	0.24999	0.0306671	0.00665078	0.0176316	0.0437027	4.61106	2.00313e-06	0.999998	4.00627e-06
GCST002783	BMI	SAS	gnh	ldpred2	CV	pt.clump	auto	0.176144	0.00540696	0.13437	0.00544303	0.268409	0.0417738	0.00656225	0.0289118	0.0546358	6.36577	9.71554e-11	1	1.94311e-10
GCST002783	BMI	SAS	gnh	pt.clump	CV	pt.clump	auto	0.132344	0.00544453	0.13437	0.00544303	0.20316	-0.00202561	0.00687229	-0.0154953	0.0114441	-0.29475	0.615908	0.384092	0.768185
GCST002783	BMI	SAS	gnh	UKBB.EnsPGS	CV	pt.clump	auto	0.214915	0.00536449	0.13437	0.00544303	0.39835	0.0805457	0.00592802	0.0689267	0.0921646	13.5873	2.38256e-42	1	4.76513e-42
GCST002783	BMI	SAS	gnh	dbslmm	auto	lassosum	CV	0.210063	0.00537029	0.200343	0.00538148	0.853889	0.00971944	0.00290609	0.0040235	0.0154154	3.34451	0.000412147	0.999588	0.000824294
GCST002783	BMI	SAS	gnh	sbayesr	auto	lassosum	CV	0.183819	0.00539925	0.200343	0.00538148	0.707936	-0.0165241	0.0041198	-0.0245989	-0.00844929	-4.0109	0.99997	3.02439e-05	6.04878e-05
GCST002783	BMI	SAS	gnh	lassosum	auto	lassosum	CV	0.216808	0.0053622	0.200343	0.00538148	0.748017	0.0164645	0.00381354	0.00898997	0.0239391	4.31738	7.8946e-06	0.999992	1.57892e-05
GCST002783	BMI	SAS	gnh	prscs	auto	lassosum	CV	0.20035	0.00538148	0.200343	0.00538148	0.876803	7.05816e-06	0.00267126	-0.00522861	0.00524273	0.00264226	0.498946	0.501054	0.997892
GCST002783	BMI	SAS	gnh	ldpred2	auto	lassosum	CV	0.182521	0.00540058	0.200343	0.00538148	0.684704	-0.0178221	0.00428104	-0.0262129	-0.00943122	-4.16302	0.999984	1.57034e-05	3.14068e-05
GCST002783	BMI	SAS	gnh	megaprs	auto	lassosum	CV	0.19661	0.00538564	0.200343	0.00538148	0.642972	-0.00373363	0.00454921	-0.0126501	0.00518283	-0.82072	0.794097	0.205903	0.411806
GCST002783	BMI	SAS	gnh	pt.clump	auto	lassosum	CV	0.13437	0.00544303	0.200343	0.00538148	0.324867	-0.0659736	0.0062893	-0.0783006	-0.0536465	-10.4898	1	4.81074e-26	9.62148e-26
GCST002783	BMI	SAS	gnh	megaprs	CV	lassosum	CV	0.198734	0.00538328	0.200343	0.00538148	0.925587	-0.00160889	0.00207642	-0.00567867	0.00246089	-0.774838	0.780782	0.219218	0.438435
GCST002783	BMI	SAS	gnh	prscs	CV	lassosum	CV	0.165037	0.00541753	0.200343	0.00538148	0.910824	-0.0353064	0.00228058	-0.0397763	-0.0308365	-15.4814	1	2.31809e-54	4.63619e-54
GCST002783	BMI	SAS	gnh	ldpred2	CV	lassosum	CV	0.176144	0.00540696	0.200343	0.00538148	0.925454	-0.0241998	0.00208299	-0.0282824	-0.0201171	-11.6178	1	1.67347e-31	3.34693e-31
GCST002783	BMI	SAS	gnh	pt.clump	CV	lassosum	CV	0.132344	0.00544453	0.200343	0.00538148	0.737277	-0.0679992	0.0039242	-0.0756906	-0.0603077	-17.3281	1	1.44255e-67	2.8851e-67
GCST002783	BMI	SAS	gnh	UKBB.EnsPGS	CV	lassosum	CV	0.214915	0.00536449	0.200343	0.00538148	0.95149	0.0145721	0.00167366	0.0112917	0.0178525	8.70672	1.56394e-18	1	3.12788e-18
GCST002783	BMI	SAS	gnh	dbslmm	auto	megaprs	CV	0.210063	0.00537029	0.198734	0.00538328	0.84687	0.0113283	0.00297558	0.00549618	0.0171605	3.80709	7.03045e-05	0.99993	0.000140609
GCST002783	BMI	SAS	gnh	sbayesr	auto	megaprs	CV	0.183819	0.00539925	0.198734	0.00538328	0.704107	-0.0149152	0.0041474	-0.0230441	-0.0067863	-3.59628	0.999839	0.000161402	0.000322804
GCST002783	BMI	SAS	gnh	lassosum	auto	megaprs	CV	0.216808	0.0053622	0.198734	0.00538328	0.704671	0.0180734	0.00412922	0.00998012	0.0261667	4.37695	6.01763e-06	0.999994	1.20353e-05
GCST002783	BMI	SAS	gnh	prscs	auto	megaprs	CV	0.20035	0.00538148	0.198734	0.00538328	0.866956	0.00161595	0.00277643	-0.00382586	0.00705775	0.582023	0.280276	0.719724	0.560551
GCST002783	BMI	SAS	gnh	ldpred2	auto	megaprs	CV	0.182521	0.00540058	0.198734	0.00538328	0.654947	-0.0162132	0.00447925	-0.0249925	-0.00743385	-3.61962	0.999852	0.000147518	0.000295037
GCST002783	BMI	SAS	gnh	megaprs	auto	megaprs	CV	0.19661	0.00538564	0.198734	0.00538328	0.660895	-0.00212474	0.00443429	-0.010816	0.00656647	-0.479161	0.684088	0.315912	0.631824
GCST002783	BMI	SAS	gnh	pt.clump	auto	megaprs	CV	0.13437	0.00544303	0.198734	0.00538328	0.35981	-0.0643647	0.0061254	-0.0763705	-0.0523589	-10.5078	1	3.97496e-26	7.94992e-26
GCST002783	BMI	SAS	gnh	lassosum	CV	megaprs	CV	0.200343	0.00538148	0.198734	0.00538328	0.925587	0.00160889	0.00207642	-0.00246089	0.00567867	0.774838	0.219218	0.780782	0.438435
GCST002783	BMI	SAS	gnh	prscs	CV	megaprs	CV	0.165037	0.00541753	0.198734	0.00538328	0.866609	-0.0336975	0.00278956	-0.0391651	-0.02823	-12.0799	1	6.74559e-34	1.34912e-33
GCST002783	BMI	SAS	gnh	ldpred2	CV	megaprs	CV	0.176144	0.00540696	0.198734	0.00538328	0.88146	-0.0225909	0.00262703	-0.0277398	-0.0174419	-8.5994	1	4.0067e-18	8.01339e-18
GCST002783	BMI	SAS	gnh	pt.clump	CV	megaprs	CV	0.132344	0.00544453	0.198734	0.00538328	0.650003	-0.0663903	0.00452992	-0.0752689	-0.0575116	-14.6559	1	6.17182e-49	1.23436e-48
GCST002783	BMI	SAS	gnh	UKBB.EnsPGS	CV	megaprs	CV	0.214915	0.00536449	0.198734	0.00538328	0.950091	0.016181	0.00169793	0.012853	0.0195089	9.52985	7.87557e-22	1	1.57511e-21
GCST002783	BMI	SAS	gnh	dbslmm	auto	prscs	CV	0.210063	0.00537029	0.165037	0.00541753	0.81799	0.0450259	0.00325468	0.0386467	0.051405	13.8342	7.92466e-44	1	1.58493e-43
GCST002783	BMI	SAS	gnh	sbayesr	auto	prscs	CV	0.183819	0.00539925	0.165037	0.00541753	0.610258	0.0187823	0.00477501	0.00942331	0.0281413	3.93347	4.18649e-05	0.999958	8.37297e-05
GCST002783	BMI	SAS	gnh	lassosum	auto	prscs	CV	0.216808	0.0053622	0.165037	0.00541753	0.61829	0.0517709	0.00470959	0.0425401	0.0610017	10.9927	2.07275e-28	1	4.14551e-28
GCST002783	BMI	SAS	gnh	prscs	auto	prscs	CV	0.20035	0.00538148	0.165037	0.00541753	0.816345	0.0353135	0.00327261	0.0288992	0.0417278	10.7906	1.90591e-27	1	3.81183e-27
GCST002783	BMI	SAS	gnh	ldpred2	auto	prscs	CV	0.182521	0.00540058	0.165037	0.00541753	0.580537	0.0174844	0.00495433	0.00777387	0.0271948	3.52911	0.000208483	0.999792	0.000416965
GCST002783	BMI	SAS	gnh	megaprs	auto	prscs	CV	0.19661	0.00538564	0.165037	0.00541753	0.543185	0.0315728	0.00516312	0.0214531	0.0416925	6.11506	4.82613e-10	1	9.65226e-10
GCST002783	BMI	SAS	gnh	pt.clump	auto	prscs	CV	0.13437	0.00544303	0.165037	0.00541753	0.24999	-0.0306671	0.00665078	-0.0437027	-0.0176316	-4.61106	0.999998	2.00313e-06	4.00627e-06
GCST002783	BMI	SAS	gnh	lassosum	CV	prscs	CV	0.200343	0.00538148	0.165037	0.00541753	0.910824	0.0353064	0.00228058	0.0308365	0.0397763	15.4814	2.31809e-54	1	4.63619e-54
GCST002783	BMI	SAS	gnh	megaprs	CV	prscs	CV	0.198734	0.00538328	0.165037	0.00541753	0.866609	0.0336975	0.00278956	0.02823	0.0391651	12.0799	6.74559e-34	1	1.34912e-33
GCST002783	BMI	SAS	gnh	ldpred2	CV	prscs	CV	0.176144	0.00540696	0.165037	0.00541753	0.913561	0.0111067	0.00225035	0.00669596	0.0155174	4.93552	3.99696e-07	1	7.99392e-07
GCST002783	BMI	SAS	gnh	pt.clump	CV	prscs	CV	0.132344	0.00544453	0.165037	0.00541753	0.748946	-0.0326927	0.00384848	-0.0402358	-0.0251497	-8.49497	1	9.89935e-18	1.97987e-17
GCST002783	BMI	SAS	gnh	UKBB.EnsPGS	CV	prscs	CV	0.214915	0.00536449	0.165037	0.00541753	0.915379	0.0498785	0.00221841	0.0455304	0.0542266	22.4839	2.98446e-112	1	5.96892e-112
GCST002783	BMI	SAS	gnh	dbslmm	auto	ldpred2	CV	0.210063	0.00537029	0.176144	0.00540696	0.819574	0.0339192	0.00323719	0.0275743	0.0402641	10.478	5.4522e-26	1	1.09044e-25
GCST002783	BMI	SAS	gnh	sbayesr	auto	ldpred2	CV	0.183819	0.00539925	0.176144	0.00540696	0.739522	0.00767567	0.00389982	3.20223e-05	0.0153193	1.96821	0.0245219	0.975478	0.0490437
GCST002783	BMI	SAS	gnh	lassosum	auto	ldpred2	CV	0.216808	0.0053622	0.176144	0.00540696	0.690805	0.0406643	0.00423451	0.0323646	0.0489639	9.60306	3.88023e-22	1	7.76047e-22
GCST002783	BMI	SAS	gnh	prscs	auto	ldpred2	CV	0.20035	0.00538148	0.176144	0.00540696	0.850377	0.0242068	0.00295092	0.018423	0.0299906	8.20314	1.17095e-16	1	2.3419e-16
GCST002783	BMI	SAS	gnh	ldpred2	auto	ldpred2	CV	0.182521	0.00540058	0.176144	0.00540696	0.75746	0.0063777	0.0037636	-0.000998968	0.0137544	1.69457	0.0450784	0.954922	0.0901567
GCST002783	BMI	SAS	gnh	megaprs	auto	ldpred2	CV	0.19661	0.00538564	0.176144	0.00540696	0.616694	0.0204661	0.00472484	0.0112054	0.0297268	4.3316	7.40148e-06	0.999993	1.4803e-05
GCST002783	BMI	SAS	gnh	pt.clump	auto	ldpred2	CV	0.13437	0.00544303	0.176144	0.00540696	0.268409	-0.0417738	0.00656225	-0.0546358	-0.0289118	-6.36577	1	9.71554e-11	1.94311e-10
GCST002783	BMI	SAS	gnh	lassosum	CV	ldpred2	CV	0.200343	0.00538148	0.176144	0.00540696	0.925454	0.0241998	0.00208299	0.0201171	0.0282824	11.6178	1.67347e-31	1	3.34693e-31
GCST002783	BMI	SAS	gnh	megaprs	CV	ldpred2	CV	0.198734	0.00538328	0.176144	0.00540696	0.88146	0.0225909	0.00262703	0.0174419	0.0277398	8.5994	4.0067e-18	1	8.01339e-18
GCST002783	BMI	SAS	gnh	prscs	CV	ldpred2	CV	0.165037	0.00541753	0.176144	0.00540696	0.913561	-0.0111067	0.00225035	-0.0155174	-0.00669596	-4.93552	1	3.99696e-07	7.99392e-07
GCST002783	BMI	SAS	gnh	pt.clump	CV	ldpred2	CV	0.132344	0.00544453	0.176144	0.00540696	0.742161	-0.0437994	0.00389643	-0.0514364	-0.0361624	-11.2409	1	1.28366e-29	2.56731e-29
GCST002783	BMI	SAS	gnh	UKBB.EnsPGS	CV	ldpred2	CV	0.214915	0.00536449	0.176144	0.00540696	0.928934	0.0387719	0.00203088	0.0347913	0.0427524	19.0912	1.49394e-81	1	2.98788e-81
GCST002783	BMI	SAS	gnh	dbslmm	auto	pt.clump	CV	0.210063	0.00537029	0.132344	0.00544453	0.633049	0.0777186	0.00463291	0.0686381	0.0867991	16.7753	1.84933e-63	1	3.69867e-63
GCST002783	BMI	SAS	gnh	sbayesr	auto	pt.clump	CV	0.183819	0.00539925	0.132344	0.00544453	0.481276	0.0514751	0.00552261	0.0406508	0.0622994	9.32078	5.77424e-21	1	1.15485e-20
GCST002783	BMI	SAS	gnh	lassosum	auto	pt.clump	CV	0.216808	0.0053622	0.132344	0.00544453	0.551752	0.0844637	0.0051166	0.0744351	0.0944922	16.5078	1.61324e-61	1	3.22647e-61
GCST002783	BMI	SAS	gnh	prscs	auto	pt.clump	CV	0.20035	0.00538148	0.132344	0.00544453	0.632733	0.0680062	0.00463956	0.0589127	0.0770998	14.6579	5.99623e-49	1	1.19925e-48
GCST002783	BMI	SAS	gnh	ldpred2	auto	pt.clump	CV	0.182521	0.00540058	0.132344	0.00544453	0.473094	0.0501771	0.00556667	0.0392664	0.0610878	9.01384	9.94804e-20	1	1.98961e-19
GCST002783	BMI	SAS	gnh	megaprs	auto	pt.clump	CV	0.19661	0.00538564	0.132344	0.00544453	0.432799	0.0642655	0.00576773	0.0529608	0.0755703	11.1423	3.90548e-29	1	7.81096e-29
GCST002783	BMI	SAS	gnh	pt.clump	auto	pt.clump	CV	0.13437	0.00544303	0.132344	0.00544453	0.20316	0.00202561	0.00687229	-0.0114441	0.0154953	0.29475	0.384092	0.615908	0.768185
GCST002783	BMI	SAS	gnh	lassosum	CV	pt.clump	CV	0.200343	0.00538148	0.132344	0.00544453	0.737277	0.0679992	0.0039242	0.0603077	0.0756906	17.3281	1.44255e-67	1	2.8851e-67
GCST002783	BMI	SAS	gnh	megaprs	CV	pt.clump	CV	0.198734	0.00538328	0.132344	0.00544453	0.650003	0.0663903	0.00452992	0.0575116	0.0752689	14.6559	6.17182e-49	1	1.23436e-48
GCST002783	BMI	SAS	gnh	prscs	CV	pt.clump	CV	0.165037	0.00541753	0.132344	0.00544453	0.748946	0.0326927	0.00384848	0.0251497	0.0402358	8.49497	9.89935e-18	1	1.97987e-17
GCST002783	BMI	SAS	gnh	ldpred2	CV	pt.clump	CV	0.176144	0.00540696	0.132344	0.00544453	0.742161	0.0437994	0.00389643	0.0361624	0.0514364	11.2409	1.28366e-29	1	2.56731e-29
GCST002783	BMI	SAS	gnh	UKBB.EnsPGS	CV	pt.clump	CV	0.214915	0.00536449	0.132344	0.00544453	0.730424	0.0825713	0.00396907	0.0747919	0.0903506	20.8037	2.00409e-96	1	4.00819e-96
GCST002783	BMI	SAS	gnh	dbslmm	auto	UKBB.EnsPGS	CV	0.210063	0.00537029	0.214915	0.00536449	0.894533	-0.00485266	0.00246512	-0.0096843	-2.1013e-05	-1.96852	0.975496	0.0245039	0.0490078
GCST002783	BMI	SAS	gnh	sbayesr	auto	UKBB.EnsPGS	CV	0.183819	0.00539925	0.214915	0.00536449	0.747887	-0.0310962	0.00382174	-0.0385868	-0.0236056	-8.13665	1	2.03176e-16	4.06353e-16
GCST002783	BMI	SAS	gnh	lassosum	auto	UKBB.EnsPGS	CV	0.216808	0.0053622	0.214915	0.00536449	0.803174	0.00189242	0.00336505	-0.00470309	0.00848792	0.562373	0.286931	0.713069	0.573862
GCST002783	BMI	SAS	gnh	prscs	auto	UKBB.EnsPGS	CV	0.20035	0.00538148	0.214915	0.00536449	0.902965	-0.014565	0.00236704	-0.0192044	-0.00992564	-6.15327	1	3.79503e-10	7.59006e-10
GCST002783	BMI	SAS	gnh	ldpred2	auto	UKBB.EnsPGS	CV	0.182521	0.00540058	0.214915	0.00536449	0.730062	-0.0323942	0.00395503	-0.040146	-0.0246423	-8.19062	1	1.29942e-16	2.59883e-16
GCST002783	BMI	SAS	gnh	megaprs	auto	UKBB.EnsPGS	CV	0.19661	0.00538564	0.214915	0.00536449	0.719529	-0.0183057	0.00402576	-0.0261962	-0.0104152	-4.54715	0.999997	2.71885e-06	5.43769e-06
GCST002783	BMI	SAS	gnh	pt.clump	auto	UKBB.EnsPGS	CV	0.13437	0.00544303	0.214915	0.00536449	0.39835	-0.0805457	0.00592802	-0.0921646	-0.0689267	-13.5873	1	2.38256e-42	4.76513e-42
GCST002783	BMI	SAS	gnh	lassosum	CV	UKBB.EnsPGS	CV	0.200343	0.00538148	0.214915	0.00536449	0.95149	-0.0145721	0.00167366	-0.0178525	-0.0112917	-8.70672	1	1.56394e-18	3.12788e-18
GCST002783	BMI	SAS	gnh	megaprs	CV	UKBB.EnsPGS	CV	0.198734	0.00538328	0.214915	0.00536449	0.950091	-0.016181	0.00169793	-0.0195089	-0.012853	-9.52985	1	7.87557e-22	1.57511e-21
GCST002783	BMI	SAS	gnh	prscs	CV	UKBB.EnsPGS	CV	0.165037	0.00541753	0.214915	0.00536449	0.915379	-0.0498785	0.00221841	-0.0542266	-0.0455304	-22.4839	1	2.98446e-112	5.96892e-112
GCST002783	BMI	SAS	gnh	ldpred2	CV	UKBB.EnsPGS	CV	0.176144	0.00540696	0.214915	0.00536449	0.928934	-0.0387719	0.00203088	-0.0427524	-0.0347913	-19.0912	1	1.49394e-81	2.98788e-81
GCST002783	BMI	SAS	gnh	pt.clump	CV	UKBB.EnsPGS	CV	0.132344	0.00544453	0.214915	0.00536449	0.730424	-0.0825713	0.00396907	-0.0903506	-0.0747919	-20.8037	1	2.00409e-96	4.00819e-96
GCST004773	T2D	SAS	gnh	sbayesr	auto	dbslmm	auto	0.251205	0.0134874	0.236324	0.0135106	0.884683	0.014881	0.00648286	0.00217458	0.0275874	2.29544	0.0108541	0.989146	0.0217082
GCST004773	T2D	SAS	gnh	lassosum	auto	dbslmm	auto	0.234833	0.0134303	0.236324	0.0135106	0.765305	-0.00149144	0.00922918	-0.0195806	0.0165978	-0.1616	0.56419	0.43581	0.871621
GCST004773	T2D	SAS	gnh	prscs	auto	dbslmm	auto	0.234157	0.0135066	0.236324	0.0135106	0.882052	-0.00216667	0.006561	-0.0150262	0.0106929	-0.330234	0.629389	0.370611	0.741223
GCST004773	T2D	SAS	gnh	ldpred2	auto	dbslmm	auto	0.252782	0.0135048	0.236324	0.0135106	0.849357	0.0164583	0.0074143	0.00192631	0.0309904	2.21981	0.0132158	0.986784	0.0264317
GCST004773	T2D	SAS	gnh	megaprs	auto	dbslmm	auto	0.25177	0.0135279	0.236324	0.0135106	0.889401	0.0154463	0.00635836	0.00298395	0.0279087	2.4293	0.0075641	0.992436	0.0151282
GCST004773	T2D	SAS	gnh	pt.clump	auto	dbslmm	auto	0.170253	0.0133862	0.236324	0.0135106	0.637308	-0.0660709	0.0114545	-0.0885217	-0.0436201	-5.76812	1	4.00794e-09	8.01588e-09
GCST004773	T2D	SAS	gnh	lassosum	CV	dbslmm	auto	0.230065	0.0135017	0.236324	0.0135106	0.797924	-0.00625853	0.00858626	-0.0230876	0.0105705	-0.7289	0.766969	0.233031	0.466063
GCST004773	T2D	SAS	gnh	megaprs	CV	dbslmm	auto	0.252062	0.0135265	0.236324	0.0135106	0.895821	0.0157377	0.00617072	0.0036431	0.0278323	2.55039	0.00538019	0.99462	0.0107604
GCST004773	T2D	SAS	gnh	ldpred2	CV	dbslmm	auto	0.255384	0.0134972	0.236324	0.0135106	0.905074	0.0190604	0.00588393	0.00752788	0.0305929	3.2394	0.000598917	0.999401	0.00119783
GCST004773	T2D	SAS	gnh	pt.clump	CV	dbslmm	auto	0.191218	0.0134155	0.236324	0.0135106	0.659993	-0.0451059	0.0111024	-0.0668665	-0.0233453	-4.06273	0.999976	2.42506e-05	4.85011e-05
GCST004773	T2D	SAS	gnh	UKBB.EnsPGS	CV	dbslmm	auto	0.262178	0.0135351	0.236324	0.0135106	0.93073	0.0258539	0.0050334	0.0159884	0.0357193	5.13647	1.39975e-07	1	2.79951e-07
GCST004773	T2D	SAS	gnh	dbslmm	auto	sbayesr	auto	0.236324	0.0135106	0.251205	0.0134874	0.884683	-0.014881	0.00648286	-0.0275874	-0.00217458	-2.29544	0.989146	0.0108541	0.0217082
GCST004773	T2D	SAS	gnh	lassosum	auto	sbayesr	auto	0.234833	0.0134303	0.251205	0.0134874	0.85069	-0.0163724	0.00735496	-0.0307882	-0.0019567	-2.22604	0.986994	0.0130058	0.0260117
GCST004773	T2D	SAS	gnh	prscs	auto	sbayesr	auto	0.234157	0.0135066	0.251205	0.0134874	0.879585	-0.0170477	0.00662363	-0.03003	-0.00406533	-2.57376	0.99497	0.00502997	0.0100599
GCST004773	T2D	SAS	gnh	ldpred2	auto	sbayesr	auto	0.252782	0.0135048	0.251205	0.0134874	0.936598	0.00157735	0.00480593	-0.00784228	0.010997	0.328209	0.371377	0.628623	0.742754
GCST004773	T2D	SAS	gnh	megaprs	auto	sbayesr	auto	0.25177	0.0135279	0.251205	0.0134874	0.881252	0.000565344	0.00658288	-0.0123371	0.0134678	0.085881	0.465781	0.534219	0.931561
GCST004773	T2D	SAS	gnh	pt.clump	auto	sbayesr	auto	0.170253	0.0133862	0.251205	0.0134874	0.621471	-0.0809519	0.0116916	-0.103867	-0.0580363	-6.92392	1	2.19652e-12	4.39305e-12
GCST004773	T2D	SAS	gnh	lassosum	CV	sbayesr	auto	0.230065	0.0135017	0.251205	0.0134874	0.858446	-0.0211395	0.0071802	-0.0352127	-0.00706631	-2.94414	0.998381	0.00161928	0.00323855
GCST004773	T2D	SAS	gnh	megaprs	CV	sbayesr	auto	0.252062	0.0135265	0.251205	0.0134874	0.889089	0.00085672	0.0063616	-0.011612	0.0133254	0.134671	0.446436	0.553564	0.892872
GCST004773	T2D	SAS	gnh	ldpred2	CV	sbayesr	auto	0.255384	0.0134972	0.251205	0.0134874	0.943594	0.0041794	0.00453174	-0.00470282	0.0130616	0.92225	0.178199	0.821801	0.356398
GCST004773	T2D	SAS	gnh	pt.clump	CV	sbayesr	auto	0.191218	0.0134155	0.251205	0.0134874	0.706201	-0.0599869	0.0103114	-0.0801973	-0.0397765	-5.81751	1	2.9865e-09	5.97301e-09
GCST004773	T2D	SAS	gnh	UKBB.EnsPGS	CV	sbayesr	auto	0.262178	0.0135351	0.251205	0.0134874	0.941652	0.0109729	0.00461581	0.00192591	0.0200199	2.37724	0.0087213	0.991279	0.0174426
GCST004773	T2D	SAS	gnh	dbslmm	auto	lassosum	auto	0.236324	0.0135106	0.234833	0.0134303	0.765305	0.00149144	0.00922918	-0.0165978	0.0195806	0.1616	0.43581	0.56419	0.871621
GCST004773	T2D	SAS	gnh	sbayesr	auto	lassosum	auto	0.251205	0.0134874	0.234833	0.0134303	0.85069	0.0163724	0.00735496	0.0019567	0.0307882	2.22604	0.0130058	0.986994	0.0260117
GCST004773	T2D	SAS	gnh	prscs	auto	lassosum	auto	0.234157	0.0135066	0.234833	0.0134303	0.725128	-0.000675228	0.00998643	-0.0202486	0.0188982	-0.0676146	0.526954	0.473046	0.946092
GCST004773	T2D	SAS	gnh	ldpred2	auto	lassosum	auto	0.252782	0.0135048	0.234833	0.0134303	0.902169	0.0179498	0.00595764	0.0062728	0.0296267	3.0129	0.00129382	0.998706	0.00258763
GCST004773	T2D	SAS	gnh	megaprs	auto	lassosum	auto	0.25177	0.0135279	0.234833	0.0134303	0.771303	0.0169378	0.00911652	-0.000930605	0.0348061	1.85792	0.0315901	0.96841	0.0631802
GCST004773	T2D	SAS	gnh	pt.clump	auto	lassosum	auto	0.170253	0.0133862	0.234833	0.0134303	0.697656	-0.0645794	0.0104266	-0.0850155	-0.0441433	-6.19373	1	2.93789e-10	5.87578e-10
GCST004773	T2D	SAS	gnh	lassosum	CV	lassosum	auto	0.230065	0.0135017	0.234833	0.0134303	0.812955	-0.00476709	0.0082365	-0.0209106	0.0113765	-0.578776	0.71863	0.28137	0.562741
GCST004773	T2D	SAS	gnh	megaprs	CV	lassosum	auto	0.252062	0.0135265	0.234833	0.0134303	0.790424	0.0172291	0.00872664	0.000124922	0.0343334	1.97432	0.024173	0.975827	0.0483459
GCST004773	T2D	SAS	gnh	ldpred2	CV	lassosum	auto	0.255384	0.0134972	0.234833	0.0134303	0.848223	0.0205518	0.00741822	0.00601211	0.0350915	2.77045	0.00279893	0.997201	0.00559787
GCST004773	T2D	SAS	gnh	pt.clump	CV	lassosum	auto	0.191218	0.0134155	0.234833	0.0134303	0.786952	-0.0436145	0.00876196	-0.0607879	-0.026441	-4.97771	1	3.2171e-07	6.4342e-07
GCST004773	T2D	SAS	gnh	UKBB.EnsPGS	CV	lassosum	auto	0.262178	0.0135351	0.234833	0.0134303	0.843686	0.0273453	0.0075393	0.0125683	0.0421223	3.62704	0.000143346	0.999857	0.000286692
GCST004773	T2D	SAS	gnh	dbslmm	auto	prscs	auto	0.236324	0.0135106	0.234157	0.0135066	0.882052	0.00216667	0.006561	-0.0106929	0.0150262	0.330234	0.370611	0.629389	0.741223
GCST004773	T2D	SAS	gnh	sbayesr	auto	prscs	auto	0.251205	0.0134874	0.234157	0.0135066	0.879585	0.0170477	0.00662363	0.00406533	0.03003	2.57376	0.00502997	0.99497	0.0100599
GCST004773	T2D	SAS	gnh	lassosum	auto	prscs	auto	0.234833	0.0134303	0.234157	0.0135066	0.725128	0.000675228	0.00998643	-0.0188982	0.0202486	0.0676146	0.473046	0.526954	0.946092
GCST004773	T2D	SAS	gnh	ldpred2	auto	prscs	auto	0.252782	0.0135048	0.234157	0.0135066	0.865265	0.018625	0.00701089	0.00488366	0.0323663	2.65658	0.00394686	0.996053	0.00789371
GCST004773	T2D	SAS	gnh	megaprs	auto	prscs	auto	0.25177	0.0135279	0.234157	0.0135066	0.890312	0.017613	0.00633119	0.00520386	0.0300221	2.78194	0.00270176	0.997298	0.00540351
GCST004773	T2D	SAS	gnh	pt.clump	auto	prscs	auto	0.170253	0.0133862	0.234157	0.0135066	0.482605	-0.0639042	0.0136787	-0.0907145	-0.0370939	-4.67179	0.999999	1.49293e-06	2.98586e-06
GCST004773	T2D	SAS	gnh	lassosum	CV	prscs	auto	0.230065	0.0135017	0.234157	0.0135066	0.868832	-0.00409186	0.00691668	-0.0176486	0.00946484	-0.591593	0.722938	0.277062	0.554123
GCST004773	T2D	SAS	gnh	megaprs	CV	prscs	auto	0.252062	0.0135265	0.234157	0.0135066	0.883987	0.0179044	0.00651082	0.00514317	0.0306656	2.74994	0.00298029	0.99702	0.00596058
GCST004773	T2D	SAS	gnh	ldpred2	CV	prscs	auto	0.255384	0.0134972	0.234157	0.0135066	0.942447	0.0212271	0.00458085	0.0122486	0.0302055	4.63387	1.79447e-06	0.999998	3.58894e-06
GCST004773	T2D	SAS	gnh	pt.clump	CV	prscs	auto	0.191218	0.0134155	0.234157	0.0135066	0.568728	-0.0429392	0.012502	-0.0674432	-0.0184353	-3.43459	0.999703	0.000296727	0.000593454
GCST004773	T2D	SAS	gnh	UKBB.EnsPGS	CV	prscs	auto	0.262178	0.0135351	0.234157	0.0135066	0.923686	0.0280205	0.00528236	0.0176671	0.038374	5.30455	5.6477e-08	1	1.12954e-07
GCST004773	T2D	SAS	gnh	dbslmm	auto	ldpred2	auto	0.236324	0.0135106	0.252782	0.0135048	0.849357	-0.0164583	0.0074143	-0.0309904	-0.00192631	-2.21981	0.986784	0.0132158	0.0264317
GCST004773	T2D	SAS	gnh	sbayesr	auto	ldpred2	auto	0.251205	0.0134874	0.252782	0.0135048	0.936598	-0.00157735	0.00480593	-0.010997	0.00784228	-0.328209	0.628623	0.371377	0.742754
GCST004773	T2D	SAS	gnh	lassosum	auto	ldpred2	auto	0.234833	0.0134303	0.252782	0.0135048	0.902169	-0.0179498	0.00595764	-0.0296267	-0.0062728	-3.0129	0.998706	0.00129382	0.00258763
GCST004773	T2D	SAS	gnh	prscs	auto	ldpred2	auto	0.234157	0.0135066	0.252782	0.0135048	0.865265	-0.018625	0.00701089	-0.0323663	-0.00488366	-2.65658	0.996053	0.00394686	0.00789371
GCST004773	T2D	SAS	gnh	megaprs	auto	ldpred2	auto	0.25177	0.0135279	0.252782	0.0135048	0.861971	-0.00101201	0.00710171	-0.0149314	0.0129073	-0.142502	0.556658	0.443342	0.886684
GCST004773	T2D	SAS	gnh	pt.clump	auto	ldpred2	auto	0.170253	0.0133862	0.252782	0.0135048	0.58563	-0.0825292	0.0122406	-0.106521	-0.0585376	-6.74225	1	7.79785e-12	1.55957e-11
GCST004773	T2D	SAS	gnh	lassosum	CV	ldpred2	auto	0.230065	0.0135017	0.252782	0.0135048	0.89114	-0.0227169	0.00630069	-0.0350662	-0.0103675	-3.60545	0.999844	0.000155804	0.000311607
GCST004773	T2D	SAS	gnh	megaprs	CV	ldpred2	auto	0.252062	0.0135265	0.252782	0.0135048	0.875219	-0.000720629	0.00675193	-0.0139544	0.0125131	-0.106729	0.542498	0.457502	0.915004
GCST004773	T2D	SAS	gnh	ldpred2	CV	ldpred2	auto	0.255384	0.0134972	0.252782	0.0135048	0.959896	0.00260205	0.0038236	-0.00489221	0.0100963	0.680524	0.248087	0.751913	0.496173
GCST004773	T2D	SAS	gnh	pt.clump	CV	ldpred2	auto	0.191218	0.0134155	0.252782	0.0135048	0.763438	-0.0615642	0.00925882	-0.0797115	-0.043417	-6.64925	1	1.4729e-11	2.94581e-11
GCST004773	T2D	SAS	gnh	UKBB.EnsPGS	CV	ldpred2	auto	0.262178	0.0135351	0.252782	0.0135048	0.936453	0.00939554	0.00482001	-5.16745e-05	0.0188428	1.94928	0.025631	0.974369	0.0512621
GCST004773	T2D	SAS	gnh	dbslmm	auto	megaprs	auto	0.236324	0.0135106	0.25177	0.0135279	0.889401	-0.0154463	0.00635836	-0.0279087	-0.00298395	-2.4293	0.992436	0.0075641	0.0151282
GCST004773	T2D	SAS	gnh	sbayesr	auto	megaprs	auto	0.251205	0.0134874	0.25177	0.0135279	0.881252	-0.000565344	0.00658288	-0.0134678	0.0123371	-0.085881	0.534219	0.465781	0.931561
GCST004773	T2D	SAS	gnh	lassosum	auto	megaprs	auto	0.234833	0.0134303	0.25177	0.0135279	0.771303	-0.0169378	0.00911652	-0.0348061	0.000930605	-1.85792	0.96841	0.0315901	0.0631802
GCST004773	T2D	SAS	gnh	prscs	auto	megaprs	auto	0.234157	0.0135066	0.25177	0.0135279	0.890312	-0.017613	0.00633119	-0.0300221	-0.00520386	-2.78194	0.997298	0.00270176	0.00540351
GCST004773	T2D	SAS	gnh	ldpred2	auto	megaprs	auto	0.252782	0.0135048	0.25177	0.0135279	0.861971	0.00101201	0.00710171	-0.0129073	0.0149314	0.142502	0.443342	0.556658	0.886684
GCST004773	T2D	SAS	gnh	pt.clump	auto	megaprs	auto	0.170253	0.0133862	0.25177	0.0135279	0.548311	-0.0815172	0.012791	-0.106588	-0.0564468	-6.37299	1	9.26872e-11	1.85374e-10
GCST004773	T2D	SAS	gnh	lassosum	CV	megaprs	auto	0.230065	0.0135017	0.25177	0.0135279	0.855412	-0.0217049	0.00726765	-0.0359494	-0.00746026	-2.9865	0.998589	0.00141094	0.00282189
GCST004773	T2D	SAS	gnh	megaprs	CV	megaprs	auto	0.252062	0.0135265	0.25177	0.0135279	0.995304	0.000291377	0.00131097	-0.00227813	0.00286088	0.22226	0.412056	0.587944	0.824111
GCST004773	T2D	SAS	gnh	ldpred2	CV	megaprs	auto	0.255384	0.0134972	0.25177	0.0135279	0.918554	0.00361406	0.00545373	-0.00707526	0.0143034	0.662676	0.253769	0.746231	0.507538
GCST004773	T2D	SAS	gnh	pt.clump	CV	megaprs	auto	0.191218	0.0134155	0.25177	0.0135279	0.611811	-0.0605522	0.0118707	-0.0838188	-0.0372857	-5.101	1	1.68936e-07	3.37871e-07
GCST004773	T2D	SAS	gnh	UKBB.EnsPGS	CV	megaprs	auto	0.262178	0.0135351	0.25177	0.0135279	0.975335	0.0104075	0.00300541	0.00451693	0.0162982	3.46293	0.000267161	0.999733	0.000534323
GCST004773	T2D	SAS	gnh	dbslmm	auto	pt.clump	auto	0.236324	0.0135106	0.170253	0.0133862	0.637308	0.0660709	0.0114545	0.0436201	0.0885217	5.76812	4.00794e-09	1	8.01588e-09
GCST004773	T2D	SAS	gnh	sbayesr	auto	pt.clump	auto	0.251205	0.0134874	0.170253	0.0133862	0.621471	0.0809519	0.0116916	0.0580363	0.103867	6.92392	2.19652e-12	1	4.39305e-12
GCST004773	T2D	SAS	gnh	lassosum	auto	pt.clump	auto	0.234833	0.0134303	0.170253	0.0133862	0.697656	0.0645794	0.0104266	0.0441433	0.0850155	6.19373	2.93789e-10	1	5.87578e-10
GCST004773	T2D	SAS	gnh	prscs	auto	pt.clump	auto	0.234157	0.0135066	0.170253	0.0133862	0.482605	0.0639042	0.0136787	0.0370939	0.0907145	4.67179	1.49293e-06	0.999999	2.98586e-06
GCST004773	T2D	SAS	gnh	ldpred2	auto	pt.clump	auto	0.252782	0.0135048	0.170253	0.0133862	0.58563	0.0825292	0.0122406	0.0585376	0.106521	6.74225	7.79785e-12	1	1.55957e-11
GCST004773	T2D	SAS	gnh	megaprs	auto	pt.clump	auto	0.25177	0.0135279	0.170253	0.0133862	0.548311	0.0815172	0.012791	0.0564468	0.106588	6.37299	9.26872e-11	1	1.85374e-10
GCST004773	T2D	SAS	gnh	lassosum	CV	pt.clump	auto	0.230065	0.0135017	0.170253	0.0133862	0.460138	0.0598123	0.01397	0.0324312	0.0871935	4.2815	9.282e-06	0.999991	1.8564e-05
GCST004773	T2D	SAS	gnh	megaprs	CV	pt.clump	auto	0.252062	0.0135265	0.170253	0.0133862	0.566602	0.0818086	0.0125287	0.0572523	0.106365	6.52968	3.29544e-11	1	6.59089e-11
GCST004773	T2D	SAS	gnh	ldpred2	CV	pt.clump	auto	0.255384	0.0134972	0.170253	0.0133862	0.582317	0.0851313	0.0122859	0.0610509	0.109212	6.92918	2.11639e-12	1	4.23278e-12
GCST004773	T2D	SAS	gnh	pt.clump	CV	pt.clump	auto	0.191218	0.0134155	0.170253	0.0133862	0.627719	0.020965	0.0115634	-0.00169927	0.0436292	1.81305	0.0349122	0.965088	0.0698245
GCST004773	T2D	SAS	gnh	UKBB.EnsPGS	CV	pt.clump	auto	0.262178	0.0135351	0.170253	0.0133862	0.609861	0.0919247	0.011891	0.0686183	0.115231	7.7306	5.35216e-15	1	1.07043e-14
GCST004773	T2D	SAS	gnh	dbslmm	auto	lassosum	CV	0.236324	0.0135106	0.230065	0.0135017	0.797924	0.00625853	0.00858626	-0.0105705	0.0230876	0.7289	0.233031	0.766969	0.466063
GCST004773	T2D	SAS	gnh	sbayesr	auto	lassosum	CV	0.251205	0.0134874	0.230065	0.0135017	0.858446	0.0211395	0.0071802	0.00706631	0.0352127	2.94414	0.00161928	0.998381	0.00323855
GCST004773	T2D	SAS	gnh	lassosum	auto	lassosum	CV	0.234833	0.0134303	0.230065	0.0135017	0.812955	0.00476709	0.0082365	-0.0113765	0.0209106	0.578776	0.28137	0.71863	0.562741
GCST004773	T2D	SAS	gnh	prscs	auto	lassosum	CV	0.234157	0.0135066	0.230065	0.0135017	0.868832	0.00409186	0.00691668	-0.00946484	0.0176486	0.591593	0.277062	0.722938	0.554123
GCST004773	T2D	SAS	gnh	ldpred2	auto	lassosum	CV	0.252782	0.0135048	0.230065	0.0135017	0.89114	0.0227169	0.00630069	0.0103675	0.0350662	3.60545	0.000155804	0.999844	0.000311607
GCST004773	T2D	SAS	gnh	megaprs	auto	lassosum	CV	0.25177	0.0135279	0.230065	0.0135017	0.855412	0.0217049	0.00726765	0.00746026	0.0359494	2.9865	0.00141094	0.998589	0.00282189
GCST004773	T2D	SAS	gnh	pt.clump	auto	lassosum	CV	0.170253	0.0133862	0.230065	0.0135017	0.460138	-0.0598123	0.01397	-0.0871935	-0.0324312	-4.2815	0.999991	9.282e-06	1.8564e-05
GCST004773	T2D	SAS	gnh	megaprs	CV	lassosum	CV	0.252062	0.0135265	0.230065	0.0135017	0.853022	0.0219962	0.00732706	0.0076352	0.0363573	3.00205	0.00134082	0.998659	0.00268164
GCST004773	T2D	SAS	gnh	ldpred2	CV	lassosum	CV	0.255384	0.0134972	0.230065	0.0135017	0.924855	0.0253189	0.00523338	0.0150615	0.0355763	4.83796	6.55878e-07	0.999999	1.31176e-06
GCST004773	T2D	SAS	gnh	pt.clump	CV	lassosum	CV	0.191218	0.0134155	0.230065	0.0135017	0.596692	-0.0388474	0.0120877	-0.0625392	-0.0151555	-3.2138	0.999345	0.000654953	0.00130991
GCST004773	T2D	SAS	gnh	UKBB.EnsPGS	CV	lassosum	CV	0.262178	0.0135351	0.230065	0.0135017	0.893406	0.0321124	0.00624184	0.0198784	0.0443464	5.1447	1.33972e-07	1	2.67944e-07
GCST004773	T2D	SAS	gnh	dbslmm	auto	megaprs	CV	0.236324	0.0135106	0.252062	0.0135265	0.895821	-0.0157377	0.00617072	-0.0278323	-0.0036431	-2.55039	0.99462	0.00538019	0.0107604
GCST004773	T2D	SAS	gnh	sbayesr	auto	megaprs	CV	0.251205	0.0134874	0.252062	0.0135265	0.889089	-0.00085672	0.0063616	-0.0133254	0.011612	-0.134671	0.553564	0.446436	0.892872
GCST004773	T2D	SAS	gnh	lassosum	auto	megaprs	CV	0.234833	0.0134303	0.252062	0.0135265	0.790424	-0.0172291	0.00872664	-0.0343334	-0.000124922	-1.97432	0.975827	0.024173	0.0483459
GCST004773	T2D	SAS	gnh	prscs	auto	megaprs	CV	0.234157	0.0135066	0.252062	0.0135265	0.883987	-0.0179044	0.00651082	-0.0306656	-0.00514317	-2.74994	0.99702	0.00298029	0.00596058
GCST004773	T2D	SAS	gnh	ldpred2	auto	megaprs	CV	0.252782	0.0135048	0.252062	0.0135265	0.875219	0.000720629	0.00675193	-0.0125131	0.0139544	0.106729	0.457502	0.542498	0.915004
GCST004773	T2D	SAS	gnh	megaprs	auto	megaprs	CV	0.25177	0.0135279	0.252062	0.0135265	0.995304	-0.000291377	0.00131097	-0.00286088	0.00227813	-0.22226	0.587944	0.412056	0.824111
GCST004773	T2D	SAS	gnh	pt.clump	auto	megaprs	CV	0.170253	0.0133862	0.252062	0.0135265	0.566602	-0.0818086	0.0125287	-0.106365	-0.0572523	-6.52968	1	3.29544e-11	6.59089e-11
GCST004773	T2D	SAS	gnh	lassosum	CV	megaprs	CV	0.230065	0.0135017	0.252062	0.0135265	0.853022	-0.0219962	0.00732706	-0.0363573	-0.0076352	-3.00205	0.998659	0.00134082	0.00268164
GCST004773	T2D	SAS	gnh	ldpred2	CV	megaprs	CV	0.255384	0.0134972	0.252062	0.0135265	0.920216	0.00332268	0.00539751	-0.00725644	0.0139018	0.615595	0.269081	0.730919	0.538162
GCST004773	T2D	SAS	gnh	pt.clump	CV	megaprs	CV	0.191218	0.0134155	0.252062	0.0135265	0.638332	-0.0608436	0.0114574	-0.0833001	-0.0383871	-5.31042	1	5.46867e-08	1.09373e-07
GCST004773	T2D	SAS	gnh	UKBB.EnsPGS	CV	megaprs	CV	0.262178	0.0135351	0.252062	0.0135265	0.977265	0.0101162	0.00288526	0.00446106	0.0157713	3.50616	0.000227314	0.999773	0.000454628
GCST004773	T2D	SAS	gnh	dbslmm	auto	ldpred2	CV	0.236324	0.0135106	0.255384	0.0134972	0.905074	-0.0190604	0.00588393	-0.0305929	-0.00752788	-3.2394	0.999401	0.000598917	0.00119783
GCST004773	T2D	SAS	gnh	sbayesr	auto	ldpred2	CV	0.251205	0.0134874	0.255384	0.0134972	0.943594	-0.0041794	0.00453174	-0.0130616	0.00470282	-0.92225	0.821801	0.178199	0.356398
GCST004773	T2D	SAS	gnh	lassosum	auto	ldpred2	CV	0.234833	0.0134303	0.255384	0.0134972	0.848223	-0.0205518	0.00741822	-0.0350915	-0.00601211	-2.77045	0.997201	0.00279893	0.00559787
GCST004773	T2D	SAS	gnh	prscs	auto	ldpred2	CV	0.234157	0.0135066	0.255384	0.0134972	0.942447	-0.0212271	0.00458085	-0.0302055	-0.0122486	-4.63387	0.999998	1.79447e-06	3.58894e-06
GCST004773	T2D	SAS	gnh	ldpred2	auto	ldpred2	CV	0.252782	0.0135048	0.255384	0.0134972	0.959896	-0.00260205	0.0038236	-0.0100963	0.00489221	-0.680524	0.751913	0.248087	0.496173
GCST004773	T2D	SAS	gnh	megaprs	auto	ldpred2	CV	0.25177	0.0135279	0.255384	0.0134972	0.918554	-0.00361406	0.00545373	-0.0143034	0.00707526	-0.662676	0.746231	0.253769	0.507538
GCST004773	T2D	SAS	gnh	pt.clump	auto	ldpred2	CV	0.170253	0.0133862	0.255384	0.0134972	0.582317	-0.0851313	0.0122859	-0.109212	-0.0610509	-6.92918	1	2.11639e-12	4.23278e-12
GCST004773	T2D	SAS	gnh	lassosum	CV	ldpred2	CV	0.230065	0.0135017	0.255384	0.0134972	0.924855	-0.0253189	0.00523338	-0.0355763	-0.0150615	-4.83796	0.999999	6.55878e-07	1.31176e-06
GCST004773	T2D	SAS	gnh	megaprs	CV	ldpred2	CV	0.252062	0.0135265	0.255384	0.0134972	0.920216	-0.00332268	0.00539751	-0.0139018	0.00725644	-0.615595	0.730919	0.269081	0.538162
GCST004773	T2D	SAS	gnh	pt.clump	CV	ldpred2	CV	0.191218	0.0134155	0.255384	0.0134972	0.675997	-0.0641663	0.0108325	-0.0853979	-0.0429347	-5.92352	1	1.57559e-09	3.15117e-09
GCST004773	T2D	SAS	gnh	UKBB.EnsPGS	CV	ldpred2	CV	0.262178	0.0135351	0.255384	0.0134972	0.970061	0.00679349	0.00330762	0.000310551	0.0132764	2.05389	0.0199932	0.980007	0.0399864
GCST004773	T2D	SAS	gnh	dbslmm	auto	pt.clump	CV	0.236324	0.0135106	0.191218	0.0134155	0.659993	0.0451059	0.0111024	0.0233453	0.0668665	4.06273	2.42506e-05	0.999976	4.85011e-05
GCST004773	T2D	SAS	gnh	sbayesr	auto	pt.clump	CV	0.251205	0.0134874	0.191218	0.0134155	0.706201	0.0599869	0.0103114	0.0397765	0.0801973	5.81751	2.9865e-09	1	5.97301e-09
GCST004773	T2D	SAS	gnh	lassosum	auto	pt.clump	CV	0.234833	0.0134303	0.191218	0.0134155	0.786952	0.0436145	0.00876196	0.026441	0.0607879	4.97771	3.2171e-07	1	6.4342e-07
GCST004773	T2D	SAS	gnh	prscs	auto	pt.clump	CV	0.234157	0.0135066	0.191218	0.0134155	0.568728	0.0429392	0.012502	0.0184353	0.0674432	3.43459	0.000296727	0.999703	0.000593454
GCST004773	T2D	SAS	gnh	ldpred2	auto	pt.clump	CV	0.252782	0.0135048	0.191218	0.0134155	0.763438	0.0615642	0.00925882	0.043417	0.0797115	6.64925	1.4729e-11	1	2.94581e-11
GCST004773	T2D	SAS	gnh	megaprs	auto	pt.clump	CV	0.25177	0.0135279	0.191218	0.0134155	0.611811	0.0605522	0.0118707	0.0372857	0.0838188	5.101	1.68936e-07	1	3.37871e-07
GCST004773	T2D	SAS	gnh	pt.clump	auto	pt.clump	CV	0.170253	0.0133862	0.191218	0.0134155	0.627719	-0.020965	0.0115634	-0.0436292	0.00169927	-1.81305	0.965088	0.0349122	0.0698245
GCST004773	T2D	SAS	gnh	lassosum	CV	pt.clump	CV	0.230065	0.0135017	0.191218	0.0134155	0.596692	0.0388474	0.0120877	0.0151555	0.0625392	3.2138	0.000654953	0.999345	0.00130991
GCST004773	T2D	SAS	gnh	megaprs	CV	pt.clump	CV	0.252062	0.0135265	0.191218	0.0134155	0.638332	0.0608436	0.0114574	0.0383871	0.0833001	5.31042	5.46867e-08	1	1.09373e-07
GCST004773	T2D	SAS	gnh	ldpred2	CV	pt.clump	CV	0.255384	0.0134972	0.191218	0.0134155	0.675997	0.0641663	0.0108325	0.0429347	0.0853979	5.92352	1.57559e-09	1	3.15117e-09
GCST004773	T2D	SAS	gnh	UKBB.EnsPGS	CV	pt.clump	CV	0.262178	0.0135351	0.191218	0.0134155	0.696051	0.0709598	0.010507	0.0503661	0.0915535	6.75358	7.21221e-12	1	1.44244e-11
GCST004773	T2D	SAS	gnh	dbslmm	auto	UKBB.EnsPGS	CV	0.236324	0.0135106	0.262178	0.0135351	0.93073	-0.0258539	0.0050334	-0.0357193	-0.0159884	-5.13647	1	1.39975e-07	2.79951e-07
GCST004773	T2D	SAS	gnh	sbayesr	auto	UKBB.EnsPGS	CV	0.251205	0.0134874	0.262178	0.0135351	0.941652	-0.0109729	0.00461581	-0.0200199	-0.00192591	-2.37724	0.991279	0.0087213	0.0174426
GCST004773	T2D	SAS	gnh	lassosum	auto	UKBB.EnsPGS	CV	0.234833	0.0134303	0.262178	0.0135351	0.843686	-0.0273453	0.0075393	-0.0421223	-0.0125683	-3.62704	0.999857	0.000143346	0.000286692
GCST004773	T2D	SAS	gnh	prscs	auto	UKBB.EnsPGS	CV	0.234157	0.0135066	0.262178	0.0135351	0.923686	-0.0280205	0.00528236	-0.038374	-0.0176671	-5.30455	1	5.6477e-08	1.12954e-07
GCST004773	T2D	SAS	gnh	ldpred2	auto	UKBB.EnsPGS	CV	0.252782	0.0135048	0.262178	0.0135351	0.936453	-0.00939554	0.00482001	-0.0188428	5.16745e-05	-1.94928	0.974369	0.025631	0.0512621
GCST004773	T2D	SAS	gnh	megaprs	auto	UKBB.EnsPGS	CV	0.25177	0.0135279	0.262178	0.0135351	0.975335	-0.0104075	0.00300541	-0.0162982	-0.00451693	-3.46293	0.999733	0.000267161	0.000534323
GCST004773	T2D	SAS	gnh	pt.clump	auto	UKBB.EnsPGS	CV	0.170253	0.0133862	0.262178	0.0135351	0.609861	-0.0919247	0.011891	-0.115231	-0.0686183	-7.7306	1	5.35216e-15	1.07043e-14
GCST004773	T2D	SAS	gnh	lassosum	CV	UKBB.EnsPGS	CV	0.230065	0.0135017	0.262178	0.0135351	0.893406	-0.0321124	0.00624184	-0.0443464	-0.0198784	-5.1447	1	1.33972e-07	2.67944e-07
GCST004773	T2D	SAS	gnh	megaprs	CV	UKBB.EnsPGS	CV	0.252062	0.0135265	0.262178	0.0135351	0.977265	-0.0101162	0.00288526	-0.0157713	-0.00446106	-3.50616	0.999773	0.000227314	0.000454628
GCST004773	T2D	SAS	gnh	ldpred2	CV	UKBB.EnsPGS	CV	0.255384	0.0134972	0.262178	0.0135351	0.970061	-0.00679349	0.00330762	-0.0132764	-0.000310551	-2.05389	0.980007	0.0199932	0.0399864
GCST004773	T2D	SAS	gnh	pt.clump	CV	UKBB.EnsPGS	CV	0.191218	0.0134155	0.262178	0.0135351	0.696051	-0.0709598	0.010507	-0.0915535	-0.0503661	-6.75358	1	7.21221e-12	1.44244e-11
GCST004988	Breast_cancer	SAS	gnh	sbayesr	auto	dbslmm	auto	0.416192	0.0739103	0.431357	0.0718332	0.778312	-0.0151653	0.0485623	-0.110347	0.0800168	-0.312286	0.622588	0.377412	0.754824
GCST004988	Breast_cancer	SAS	gnh	lassosum	auto	dbslmm	auto	0.472318	0.0713743	0.431357	0.0718332	0.812066	0.0409606	0.0439011	-0.0450854	0.127007	0.933022	0.175404	0.824596	0.350809
GCST004988	Breast_cancer	SAS	gnh	prscs	auto	dbslmm	auto	0.453961	0.0716109	0.431357	0.0718332	0.905257	0.0226038	0.0312214	-0.0385902	0.0837978	0.723984	0.234538	0.765462	0.469075
GCST004988	Breast_cancer	SAS	gnh	ldpred2	auto	dbslmm	auto	0.478415	0.0716632	0.431357	0.0718332	0.853558	0.0470583	0.0388296	-0.0290478	0.123164	1.21192	0.112772	0.887228	0.225544
GCST004988	Breast_cancer	SAS	gnh	megaprs	auto	dbslmm	auto	0.459216	0.0717434	0.431357	0.0718332	0.826607	0.0278589	0.0422752	-0.0550004	0.110718	0.658991	0.254951	0.745049	0.509902
GCST004988	Breast_cancer	SAS	gnh	pt.clump	auto	dbslmm	auto	0.346194	0.0710183	0.431357	0.0718332	0.707499	-0.0851629	0.0546355	-0.192248	0.0219226	-1.55875	0.940472	0.059528	0.119056
GCST004988	Breast_cancer	SAS	gnh	megaprs	CV	dbslmm	auto	0.448113	0.0720717	0.431357	0.0718332	0.882471	0.0167564	0.0348853	-0.0516187	0.0851315	0.480328	0.315497	0.684503	0.630994
GCST004988	Breast_cancer	SAS	gnh	ldpred2	CV	dbslmm	auto	0.473142	0.0718144	0.431357	0.0718332	0.88997	0.0417847	0.033693	-0.0242535	0.107823	1.24016	0.107458	0.892542	0.214915
GCST004988	Breast_cancer	SAS	gnh	pt.clump	CV	dbslmm	auto	0.398006	0.071638	0.431357	0.0718332	0.72621	-0.0333506	0.0530837	-0.137395	0.0706934	-0.628265	0.735085	0.264915	0.52983
GCST004988	Breast_cancer	SAS	gnh	UKBB.EnsPGS	CV	dbslmm	auto	0.50664	0.0714889	0.431357	0.0718332	0.902132	0.0752831	0.0317062	0.013139	0.137427	2.3744	0.00878875	0.991211	0.0175775
GCST004988	Breast_cancer	SAS	gnh	dbslmm	auto	sbayesr	auto	0.431357	0.0718332	0.416192	0.0739103	0.778312	0.0151653	0.0485623	-0.0800168	0.110347	0.312286	0.377412	0.622588	0.754824
GCST004988	Breast_cancer	SAS	gnh	lassosum	auto	sbayesr	auto	0.472318	0.0713743	0.416192	0.0739103	0.752904	0.0561259	0.0511218	-0.0440728	0.156325	1.09789	0.136127	0.863873	0.272254
GCST004988	Breast_cancer	SAS	gnh	prscs	auto	sbayesr	auto	0.453961	0.0716109	0.416192	0.0739103	0.815212	0.0377691	0.0442874	-0.0490341	0.124572	0.852819	0.19688	0.80312	0.393759
GCST004988	Breast_cancer	SAS	gnh	ldpred2	auto	sbayesr	auto	0.478415	0.0716632	0.416192	0.0739103	0.819566	0.0622236	0.0437772	-0.0235796	0.148027	1.42137	0.0776044	0.922396	0.155209
GCST004988	Breast_cancer	SAS	gnh	megaprs	auto	sbayesr	auto	0.459216	0.0717434	0.416192	0.0739103	0.760814	0.0430242	0.0504113	-0.055782	0.14183	0.853463	0.196701	0.803299	0.393402
GCST004988	Breast_cancer	SAS	gnh	pt.clump	auto	sbayesr	auto	0.346194	0.0710183	0.416192	0.0739103	0.602583	-0.0699976	0.0646563	-0.196724	0.0567287	-1.08261	0.86051	0.13949	0.278981
GCST004988	Breast_cancer	SAS	gnh	megaprs	CV	sbayesr	auto	0.448113	0.0720717	0.416192	0.0739103	0.781983	0.0319217	0.0482293	-0.0626077	0.126451	0.661874	0.254026	0.745974	0.508052
GCST004988	Breast_cancer	SAS	gnh	ldpred2	CV	sbayesr	auto	0.473142	0.0718144	0.416192	0.0739103	0.831927	0.05695	0.0422918	-0.0259419	0.139842	1.3466	0.0890549	0.910945	0.17811
GCST004988	Breast_cancer	SAS	gnh	pt.clump	CV	sbayesr	auto	0.398006	0.071638	0.416192	0.0739103	0.638274	-0.0181853	0.0619329	-0.139574	0.103203	-0.293629	0.615479	0.384521	0.769041
GCST004988	Breast_cancer	SAS	gnh	UKBB.EnsPGS	CV	sbayesr	auto	0.50664	0.0714889	0.416192	0.0739103	0.838772	0.0904484	0.0413478	0.00940667	0.17149	2.1875	0.014353	0.985647	0.028706
GCST004988	Breast_cancer	SAS	gnh	dbslmm	auto	lassosum	auto	0.431357	0.0718332	0.472318	0.0713743	0.812066	-0.0409606	0.0439011	-0.127007	0.0450854	-0.933022	0.824596	0.175404	0.350809
GCST004988	Breast_cancer	SAS	gnh	sbayesr	auto	lassosum	auto	0.416192	0.0739103	0.472318	0.0713743	0.752904	-0.0561259	0.0511218	-0.156325	0.0440728	-1.09789	0.863873	0.136127	0.272254
GCST004988	Breast_cancer	SAS	gnh	prscs	auto	lassosum	auto	0.453961	0.0716109	0.472318	0.0713743	0.880082	-0.0183568	0.0350128	-0.086982	0.0502683	-0.524288	0.699961	0.300039	0.600078
GCST004988	Breast_cancer	SAS	gnh	ldpred2	auto	lassosum	auto	0.478415	0.0716632	0.472318	0.0713743	0.909753	0.00609767	0.0303858	-0.0534584	0.0656538	0.200675	0.420476	0.579524	0.840953
GCST004988	Breast_cancer	SAS	gnh	megaprs	auto	lassosum	auto	0.459216	0.0717434	0.472318	0.0713743	0.860654	-0.0131017	0.0377786	-0.0871477	0.0609443	-0.346802	0.63563	0.36437	0.72874
GCST004988	Breast_cancer	SAS	gnh	pt.clump	auto	lassosum	auto	0.346194	0.0710183	0.472318	0.0713743	0.767815	-0.126124	0.0485177	-0.221218	-0.0310289	-2.59954	0.995333	0.00466746	0.00933491
GCST004988	Breast_cancer	SAS	gnh	megaprs	CV	lassosum	auto	0.448113	0.0720717	0.472318	0.0713743	0.841469	-0.0242043	0.0403915	-0.103372	0.0549631	-0.599241	0.725494	0.274506	0.549012
GCST004988	Breast_cancer	SAS	gnh	ldpred2	CV	lassosum	auto	0.473142	0.0718144	0.472318	0.0713743	0.902226	0.000824093	0.0316625	-0.0612343	0.0628825	0.0260274	0.489618	0.510382	0.979235
GCST004988	Breast_cancer	SAS	gnh	pt.clump	CV	lassosum	auto	0.398006	0.071638	0.472318	0.0713743	0.791517	-0.0743112	0.0461743	-0.164813	0.0161904	-1.60936	0.946232	0.0537684	0.107537
GCST004988	Breast_cancer	SAS	gnh	UKBB.EnsPGS	CV	lassosum	auto	0.50664	0.0714889	0.472318	0.0713743	0.926034	0.0343225	0.0274743	-0.0195271	0.0881721	1.24926	0.105785	0.894215	0.21157
GCST004988	Breast_cancer	SAS	gnh	dbslmm	auto	prscs	auto	0.431357	0.0718332	0.453961	0.0716109	0.905257	-0.0226038	0.0312214	-0.0837978	0.0385902	-0.723984	0.765462	0.234538	0.469075
GCST004988	Breast_cancer	SAS	gnh	sbayesr	auto	prscs	auto	0.416192	0.0739103	0.453961	0.0716109	0.815212	-0.0377691	0.0442874	-0.124572	0.0490341	-0.852819	0.80312	0.19688	0.393759
GCST004988	Breast_cancer	SAS	gnh	lassosum	auto	prscs	auto	0.472318	0.0713743	0.453961	0.0716109	0.880082	0.0183568	0.0350128	-0.0502683	0.086982	0.524288	0.300039	0.699961	0.600078
GCST004988	Breast_cancer	SAS	gnh	ldpred2	auto	prscs	auto	0.478415	0.0716632	0.453961	0.0716109	0.910664	0.0244545	0.0302807	-0.0348957	0.0838046	0.807593	0.209662	0.790338	0.419325
GCST004988	Breast_cancer	SAS	gnh	megaprs	auto	prscs	auto	0.459216	0.0717434	0.453961	0.0716109	0.852338	0.00525511	0.0389522	-0.0710912	0.0816014	0.134912	0.446341	0.553659	0.892682
GCST004988	Breast_cancer	SAS	gnh	pt.clump	auto	prscs	auto	0.346194	0.0710183	0.453961	0.0716109	0.701311	-0.107767	0.055122	-0.215806	0.000272277	-1.95506	0.974712	0.025288	0.0505759
GCST004988	Breast_cancer	SAS	gnh	megaprs	CV	prscs	auto	0.448113	0.0720717	0.453961	0.0716109	0.903596	-0.00584745	0.0315487	-0.0676829	0.055988	-0.185347	0.573521	0.426479	0.852957
GCST004988	Breast_cancer	SAS	gnh	ldpred2	CV	prscs	auto	0.473142	0.0718144	0.453961	0.0716109	0.951277	0.0191809	0.0223869	-0.0246974	0.0630592	0.856792	0.19578	0.80422	0.39156
GCST004988	Breast_cancer	SAS	gnh	pt.clump	CV	prscs	auto	0.398006	0.071638	0.453961	0.0716109	0.724962	-0.0559544	0.0531218	-0.160073	0.0481642	-1.05332	0.853904	0.146096	0.292193
GCST004988	Breast_cancer	SAS	gnh	UKBB.EnsPGS	CV	prscs	auto	0.50664	0.0714889	0.453961	0.0716109	0.940101	0.0526793	0.0247649	0.00414003	0.101219	2.12717	0.0167028	0.983297	0.0334057
GCST004988	Breast_cancer	SAS	gnh	dbslmm	auto	ldpred2	auto	0.431357	0.0718332	0.478415	0.0716632	0.853558	-0.0470583	0.0388296	-0.123164	0.0290478	-1.21192	0.887228	0.112772	0.225544
GCST004988	Breast_cancer	SAS	gnh	sbayesr	auto	ldpred2	auto	0.416192	0.0739103	0.478415	0.0716632	0.819566	-0.0622236	0.0437772	-0.148027	0.0235796	-1.42137	0.922396	0.0776044	0.155209
GCST004988	Breast_cancer	SAS	gnh	lassosum	auto	ldpred2	auto	0.472318	0.0713743	0.478415	0.0716632	0.909753	-0.00609767	0.0303858	-0.0656538	0.0534584	-0.200675	0.579524	0.420476	0.840953
GCST004988	Breast_cancer	SAS	gnh	prscs	auto	ldpred2	auto	0.453961	0.0716109	0.478415	0.0716632	0.910664	-0.0244545	0.0302807	-0.0838046	0.0348957	-0.807593	0.790338	0.209662	0.419325
GCST004988	Breast_cancer	SAS	gnh	megaprs	auto	ldpred2	auto	0.459216	0.0717434	0.478415	0.0716632	0.886392	-0.0191994	0.034179	-0.0861903	0.0477915	-0.561729	0.71285	0.28715	0.5743
GCST004988	Breast_cancer	SAS	gnh	pt.clump	auto	ldpred2	auto	0.346194	0.0710183	0.478415	0.0716632	0.679227	-0.132221	0.0571445	-0.244224	-0.020218	-2.3138	0.989661	0.0103392	0.0206784
GCST004988	Breast_cancer	SAS	gnh	megaprs	CV	ldpred2	auto	0.448113	0.0720717	0.478415	0.0716632	0.883809	-0.0303019	0.0346468	-0.0982096	0.0376057	-0.874596	0.809103	0.190897	0.381794
GCST004988	Breast_cancer	SAS	gnh	ldpred2	CV	ldpred2	auto	0.473142	0.0718144	0.478415	0.0716632	0.98155	-0.00527357	0.0137812	-0.0322848	0.0217376	-0.382663	0.649015	0.350985	0.701969
GCST004988	Breast_cancer	SAS	gnh	pt.clump	CV	ldpred2	auto	0.398006	0.071638	0.478415	0.0716632	0.769838	-0.0804089	0.0486129	-0.17569	0.0148724	-1.65406	0.950943	0.0490572	0.0981143
GCST004988	Breast_cancer	SAS	gnh	UKBB.EnsPGS	CV	ldpred2	auto	0.50664	0.0714889	0.478415	0.0716632	0.954275	0.0282248	0.0216459	-0.0142011	0.0706508	1.30394	0.0961277	0.903872	0.192255
GCST004988	Breast_cancer	SAS	gnh	dbslmm	auto	megaprs	auto	0.431357	0.0718332	0.459216	0.0717434	0.826607	-0.0278589	0.0422752	-0.110718	0.0550004	-0.658991	0.745049	0.254951	0.509902
GCST004988	Breast_cancer	SAS	gnh	sbayesr	auto	megaprs	auto	0.416192	0.0739103	0.459216	0.0717434	0.760814	-0.0430242	0.0504113	-0.14183	0.055782	-0.853463	0.803299	0.196701	0.393402
GCST004988	Breast_cancer	SAS	gnh	lassosum	auto	megaprs	auto	0.472318	0.0713743	0.459216	0.0717434	0.860654	0.0131017	0.0377786	-0.0609443	0.0871477	0.346802	0.36437	0.63563	0.72874
GCST004988	Breast_cancer	SAS	gnh	prscs	auto	megaprs	auto	0.453961	0.0716109	0.459216	0.0717434	0.852338	-0.00525511	0.0389522	-0.0816014	0.0710912	-0.134912	0.553659	0.446341	0.892682
GCST004988	Breast_cancer	SAS	gnh	ldpred2	auto	megaprs	auto	0.478415	0.0716632	0.459216	0.0717434	0.886392	0.0191994	0.034179	-0.0477915	0.0861903	0.561729	0.28715	0.71285	0.5743
GCST004988	Breast_cancer	SAS	gnh	pt.clump	auto	megaprs	auto	0.346194	0.0710183	0.459216	0.0717434	0.699989	-0.113022	0.0552964	-0.221403	-0.00464089	-2.04393	0.97952	0.0204804	0.0409607
GCST004988	Breast_cancer	SAS	gnh	megaprs	CV	megaprs	auto	0.448113	0.0720717	0.459216	0.0717434	0.902212	-0.0111026	0.031802	-0.0734344	0.0512293	-0.349116	0.636499	0.363501	0.727003
GCST004988	Breast_cancer	SAS	gnh	ldpred2	CV	megaprs	auto	0.473142	0.0718144	0.459216	0.0717434	0.885369	0.0139258	0.0343688	-0.053437	0.0812886	0.405187	0.34267	0.65733	0.68534
GCST004988	Breast_cancer	SAS	gnh	pt.clump	CV	megaprs	auto	0.398006	0.071638	0.459216	0.0717434	0.763471	-0.0612095	0.0493084	-0.157854	0.0354348	-1.24136	0.892764	0.107236	0.214472
GCST004988	Breast_cancer	SAS	gnh	UKBB.EnsPGS	CV	megaprs	auto	0.50664	0.0714889	0.459216	0.0717434	0.921884	0.0474242	0.0283083	-0.00806006	0.102908	1.67528	0.0469401	0.95306	0.0938801
GCST004988	Breast_cancer	SAS	gnh	dbslmm	auto	pt.clump	auto	0.431357	0.0718332	0.346194	0.0710183	0.707499	0.0851629	0.0546355	-0.0219226	0.192248	1.55875	0.059528	0.940472	0.119056
GCST004988	Breast_cancer	SAS	gnh	sbayesr	auto	pt.clump	auto	0.416192	0.0739103	0.346194	0.0710183	0.602583	0.0699976	0.0646563	-0.0567287	0.196724	1.08261	0.13949	0.86051	0.278981
GCST004988	Breast_cancer	SAS	gnh	lassosum	auto	pt.clump	auto	0.472318	0.0713743	0.346194	0.0710183	0.767815	0.126124	0.0485177	0.0310289	0.221218	2.59954	0.00466746	0.995333	0.00933491
GCST004988	Breast_cancer	SAS	gnh	prscs	auto	pt.clump	auto	0.453961	0.0716109	0.346194	0.0710183	0.701311	0.107767	0.055122	-0.000272277	0.215806	1.95506	0.025288	0.974712	0.0505759
GCST004988	Breast_cancer	SAS	gnh	ldpred2	auto	pt.clump	auto	0.478415	0.0716632	0.346194	0.0710183	0.679227	0.132221	0.0571445	0.020218	0.244224	2.3138	0.0103392	0.989661	0.0206784
GCST004988	Breast_cancer	SAS	gnh	megaprs	auto	pt.clump	auto	0.459216	0.0717434	0.346194	0.0710183	0.699989	0.113022	0.0552964	0.00464089	0.221403	2.04393	0.0204804	0.97952	0.0409607
GCST004988	Breast_cancer	SAS	gnh	megaprs	CV	pt.clump	auto	0.448113	0.0720717	0.346194	0.0710183	0.657041	0.101919	0.0592614	-0.0142331	0.218072	1.71983	0.0427321	0.957268	0.0854641
GCST004988	Breast_cancer	SAS	gnh	ldpred2	CV	pt.clump	auto	0.473142	0.0718144	0.346194	0.0710183	0.678462	0.126948	0.0572749	0.0146889	0.239206	2.21646	0.0133299	0.98667	0.0266597
GCST004988	Breast_cancer	SAS	gnh	pt.clump	CV	pt.clump	auto	0.398006	0.071638	0.346194	0.0710183	0.793011	0.0518123	0.0458971	-0.0381459	0.141771	1.12888	0.129474	0.870526	0.258948
GCST004988	Breast_cancer	SAS	gnh	UKBB.EnsPGS	CV	pt.clump	auto	0.50664	0.0714889	0.346194	0.0710183	0.75081	0.160446	0.0503041	0.06185	0.259042	3.18952	0.000712541	0.999287	0.00142508
GCST004988	Breast_cancer	SAS	gnh	dbslmm	auto	megaprs	CV	0.431357	0.0718332	0.448113	0.0720717	0.882471	-0.0167564	0.0348853	-0.0851315	0.0516187	-0.480328	0.684503	0.315497	0.630994
GCST004988	Breast_cancer	SAS	gnh	sbayesr	auto	megaprs	CV	0.416192	0.0739103	0.448113	0.0720717	0.781983	-0.0319217	0.0482293	-0.126451	0.0626077	-0.661874	0.745974	0.254026	0.508052
GCST004988	Breast_cancer	SAS	gnh	lassosum	auto	megaprs	CV	0.472318	0.0713743	0.448113	0.0720717	0.841469	0.0242043	0.0403915	-0.0549631	0.103372	0.599241	0.274506	0.725494	0.549012
GCST004988	Breast_cancer	SAS	gnh	prscs	auto	megaprs	CV	0.453961	0.0716109	0.448113	0.0720717	0.903596	0.00584745	0.0315487	-0.055988	0.0676829	0.185347	0.426479	0.573521	0.852957
GCST004988	Breast_cancer	SAS	gnh	ldpred2	auto	megaprs	CV	0.478415	0.0716632	0.448113	0.0720717	0.883809	0.0303019	0.0346468	-0.0376057	0.0982096	0.874596	0.190897	0.809103	0.381794
GCST004988	Breast_cancer	SAS	gnh	megaprs	auto	megaprs	CV	0.459216	0.0717434	0.448113	0.0720717	0.902212	0.0111026	0.031802	-0.0512293	0.0734344	0.349116	0.363501	0.636499	0.727003
GCST004988	Breast_cancer	SAS	gnh	pt.clump	auto	megaprs	CV	0.346194	0.0710183	0.448113	0.0720717	0.657041	-0.101919	0.0592614	-0.218072	0.0142331	-1.71983	0.957268	0.0427321	0.0854641
GCST004988	Breast_cancer	SAS	gnh	ldpred2	CV	megaprs	CV	0.473142	0.0718144	0.448113	0.0720717	0.915425	0.0250283	0.0295897	-0.0329675	0.0830242	0.845847	0.198819	0.801181	0.397638
GCST004988	Breast_cancer	SAS	gnh	pt.clump	CV	megaprs	CV	0.398006	0.071638	0.448113	0.0720717	0.704611	-0.050107	0.0552306	-0.158359	0.058145	-0.907232	0.817858	0.182142	0.364284
GCST004988	Breast_cancer	SAS	gnh	UKBB.EnsPGS	CV	megaprs	CV	0.50664	0.0714889	0.448113	0.0720717	0.945044	0.0585268	0.0238042	0.0118706	0.105183	2.45868	0.00697251	0.993027	0.013945
GCST004988	Breast_cancer	SAS	gnh	dbslmm	auto	ldpred2	CV	0.431357	0.0718332	0.473142	0.0718144	0.88997	-0.0417847	0.033693	-0.107823	0.0242535	-1.24016	0.892542	0.107458	0.214915
GCST004988	Breast_cancer	SAS	gnh	sbayesr	auto	ldpred2	CV	0.416192	0.0739103	0.473142	0.0718144	0.831927	-0.05695	0.0422918	-0.139842	0.0259419	-1.3466	0.910945	0.0890549	0.17811
GCST004988	Breast_cancer	SAS	gnh	lassosum	auto	ldpred2	CV	0.472318	0.0713743	0.473142	0.0718144	0.902226	-0.000824093	0.0316625	-0.0628825	0.0612343	-0.0260274	0.510382	0.489618	0.979235
GCST004988	Breast_cancer	SAS	gnh	prscs	auto	ldpred2	CV	0.453961	0.0716109	0.473142	0.0718144	0.951277	-0.0191809	0.0223869	-0.0630592	0.0246974	-0.856792	0.80422	0.19578	0.39156
GCST004988	Breast_cancer	SAS	gnh	ldpred2	auto	ldpred2	CV	0.478415	0.0716632	0.473142	0.0718144	0.98155	0.00527357	0.0137812	-0.0217376	0.0322848	0.382663	0.350985	0.649015	0.701969
GCST004988	Breast_cancer	SAS	gnh	megaprs	auto	ldpred2	CV	0.459216	0.0717434	0.473142	0.0718144	0.885369	-0.0139258	0.0343688	-0.0812886	0.053437	-0.405187	0.65733	0.34267	0.68534
GCST004988	Breast_cancer	SAS	gnh	pt.clump	auto	ldpred2	CV	0.346194	0.0710183	0.473142	0.0718144	0.678462	-0.126948	0.0572749	-0.239206	-0.0146889	-2.21646	0.98667	0.0133299	0.0266597
GCST004988	Breast_cancer	SAS	gnh	megaprs	CV	ldpred2	CV	0.448113	0.0720717	0.473142	0.0718144	0.915425	-0.0250283	0.0295897	-0.0830242	0.0329675	-0.845847	0.801181	0.198819	0.397638
GCST004988	Breast_cancer	SAS	gnh	pt.clump	CV	ldpred2	CV	0.398006	0.071638	0.473142	0.0718144	0.748707	-0.0751353	0.0508493	-0.1748	0.0245294	-1.47761	0.930243	0.0697565	0.139513
GCST004988	Breast_cancer	SAS	gnh	UKBB.EnsPGS	CV	ldpred2	CV	0.50664	0.0714889	0.473142	0.0718144	0.960938	0.0334984	0.0200298	-0.00575999	0.0727568	1.67243	0.0472199	0.95278	0.0944397
GCST004988	Breast_cancer	SAS	gnh	dbslmm	auto	pt.clump	CV	0.431357	0.0718332	0.398006	0.071638	0.72621	0.0333506	0.0530837	-0.0706934	0.137395	0.628265	0.264915	0.735085	0.52983
GCST004988	Breast_cancer	SAS	gnh	sbayesr	auto	pt.clump	CV	0.416192	0.0739103	0.398006	0.071638	0.638274	0.0181853	0.0619329	-0.103203	0.139574	0.293629	0.384521	0.615479	0.769041
GCST004988	Breast_cancer	SAS	gnh	lassosum	auto	pt.clump	CV	0.472318	0.0713743	0.398006	0.071638	0.791517	0.0743112	0.0461743	-0.0161904	0.164813	1.60936	0.0537684	0.946232	0.107537
GCST004988	Breast_cancer	SAS	gnh	prscs	auto	pt.clump	CV	0.453961	0.0716109	0.398006	0.071638	0.724962	0.0559544	0.0531218	-0.0481642	0.160073	1.05332	0.146096	0.853904	0.292193
GCST004988	Breast_cancer	SAS	gnh	ldpred2	auto	pt.clump	CV	0.478415	0.0716632	0.398006	0.071638	0.769838	0.0804089	0.0486129	-0.0148724	0.17569	1.65406	0.0490572	0.950943	0.0981143
GCST004988	Breast_cancer	SAS	gnh	megaprs	auto	pt.clump	CV	0.459216	0.0717434	0.398006	0.071638	0.763471	0.0612095	0.0493084	-0.0354348	0.157854	1.24136	0.107236	0.892764	0.214472
GCST004988	Breast_cancer	SAS	gnh	pt.clump	auto	pt.clump	CV	0.346194	0.0710183	0.398006	0.071638	0.793011	-0.0518123	0.0458971	-0.141771	0.0381459	-1.12888	0.870526	0.129474	0.258948
GCST004988	Breast_cancer	SAS	gnh	megaprs	CV	pt.clump	CV	0.448113	0.0720717	0.398006	0.071638	0.704611	0.050107	0.0552306	-0.058145	0.158359	0.907232	0.182142	0.817858	0.364284
GCST004988	Breast_cancer	SAS	gnh	ldpred2	CV	pt.clump	CV	0.473142	0.0718144	0.398006	0.071638	0.748707	0.0751353	0.0508493	-0.0245294	0.1748	1.47761	0.0697565	0.930243	0.139513
GCST004988	Breast_cancer	SAS	gnh	UKBB.EnsPGS	CV	pt.clump	CV	0.50664	0.0714889	0.398006	0.071638	0.782757	0.108634	0.0471716	0.0161774	0.20109	2.30295	0.0106409	0.989359	0.0212818
GCST004988	Breast_cancer	SAS	gnh	dbslmm	auto	UKBB.EnsPGS	CV	0.431357	0.0718332	0.50664	0.0714889	0.902132	-0.0752831	0.0317062	-0.137427	-0.013139	-2.3744	0.991211	0.00878875	0.0175775
GCST004988	Breast_cancer	SAS	gnh	sbayesr	auto	UKBB.EnsPGS	CV	0.416192	0.0739103	0.50664	0.0714889	0.838772	-0.0904484	0.0413478	-0.17149	-0.00940667	-2.1875	0.985647	0.014353	0.028706
GCST004988	Breast_cancer	SAS	gnh	lassosum	auto	UKBB.EnsPGS	CV	0.472318	0.0713743	0.50664	0.0714889	0.926034	-0.0343225	0.0274743	-0.0881721	0.0195271	-1.24926	0.894215	0.105785	0.21157
GCST004988	Breast_cancer	SAS	gnh	prscs	auto	UKBB.EnsPGS	CV	0.453961	0.0716109	0.50664	0.0714889	0.940101	-0.0526793	0.0247649	-0.101219	-0.00414003	-2.12717	0.983297	0.0167028	0.0334057
GCST004988	Breast_cancer	SAS	gnh	ldpred2	auto	UKBB.EnsPGS	CV	0.478415	0.0716632	0.50664	0.0714889	0.954275	-0.0282248	0.0216459	-0.0706508	0.0142011	-1.30394	0.903872	0.0961277	0.192255
GCST004988	Breast_cancer	SAS	gnh	megaprs	auto	UKBB.EnsPGS	CV	0.459216	0.0717434	0.50664	0.0714889	0.921884	-0.0474242	0.0283083	-0.102908	0.00806006	-1.67528	0.95306	0.0469401	0.0938801
GCST004988	Breast_cancer	SAS	gnh	pt.clump	auto	UKBB.EnsPGS	CV	0.346194	0.0710183	0.50664	0.0714889	0.75081	-0.160446	0.0503041	-0.259042	-0.06185	-3.18952	0.999287	0.000712541	0.00142508
GCST004988	Breast_cancer	SAS	gnh	megaprs	CV	UKBB.EnsPGS	CV	0.448113	0.0720717	0.50664	0.0714889	0.945044	-0.0585268	0.0238042	-0.105183	-0.0118706	-2.45868	0.993027	0.00697251	0.013945
GCST004988	Breast_cancer	SAS	gnh	ldpred2	CV	UKBB.EnsPGS	CV	0.473142	0.0718144	0.50664	0.0714889	0.960938	-0.0334984	0.0200298	-0.0727568	0.00575999	-1.67243	0.95278	0.0472199	0.0944397
GCST004988	Breast_cancer	SAS	gnh	pt.clump	CV	UKBB.EnsPGS	CV	0.398006	0.071638	0.50664	0.0714889	0.782757	-0.108634	0.0471716	-0.20109	-0.0161774	-2.30295	0.989359	0.0106409	0.0212818
GCST006085	Prostate_cancer	SAS	gnh	sbayesr	auto	dbslmm	auto	0.739707	0.101242	0.634014	0.100623	0.866056	0.105693	0.052244	0.00329483	0.208091	2.02307	0.0215332	0.978467	0.0430663
GCST006085	Prostate_cancer	SAS	gnh	lassosum	auto	dbslmm	auto	0.723382	0.101435	0.634014	0.100623	0.839667	0.0893686	0.0572155	-0.0227737	0.201511	1.56197	0.059148	0.940852	0.118296
GCST006085	Prostate_cancer	SAS	gnh	prscs	auto	dbslmm	auto	0.754748	0.099647	0.634014	0.100623	0.895547	0.120734	0.0457779	0.0310094	0.210459	2.63739	0.00417737	0.995823	0.00835474
GCST006085	Prostate_cancer	SAS	gnh	ldpred2	auto	dbslmm	auto	0.751438	0.101059	0.634014	0.100623	0.829815	0.117424	0.0588335	0.00211032	0.232738	1.99587	0.0229741	0.977026	0.0459481
GCST006085	Prostate_cancer	SAS	gnh	megaprs	auto	dbslmm	auto	0.764187	0.101364	0.634014	0.100623	0.860866	0.130173	0.0532801	0.0257441	0.234602	2.44318	0.00727914	0.992721	0.0145583
GCST006085	Prostate_cancer	SAS	gnh	pt.clump	auto	dbslmm	auto	0.450536	0.103463	0.634014	0.100623	0.727261	-0.183478	0.0754116	-0.331284	-0.0356711	-2.43302	0.992513	0.00748677	0.0149735
GCST006085	Prostate_cancer	SAS	gnh	megaprs	CV	dbslmm	auto	0.708307	0.101324	0.634014	0.100623	0.85847	0.0742928	0.0537255	-0.0310092	0.179595	1.38282	0.0833598	0.91664	0.16672
GCST006085	Prostate_cancer	SAS	gnh	prscs	CV	dbslmm	auto	0.765621	0.0995124	0.634014	0.100623	0.896434	0.131608	0.0455553	0.0423191	0.220896	2.88896	0.00193259	0.998067	0.00386518
GCST006085	Prostate_cancer	SAS	gnh	ldpred2	CV	dbslmm	auto	0.780273	0.100538	0.634014	0.100623	0.890428	0.146259	0.0470847	0.0539731	0.238545	3.1063	0.000947228	0.999053	0.00189446
GCST006085	Prostate_cancer	SAS	gnh	pt.clump	CV	dbslmm	auto	0.525618	0.103352	0.634014	0.100623	0.733841	-0.108396	0.0744535	-0.254325	0.0375328	-1.45589	0.927288	0.0727116	0.145423
GCST006085	Prostate_cancer	SAS	gnh	UKBB.EnsPGS	CV	dbslmm	auto	0.778121	0.101769	0.634014	0.100623	0.860064	0.144107	0.053547	0.0391546	0.249059	2.69122	0.00355957	0.99644	0.00711915
GCST006085	Prostate_cancer	SAS	gnh	dbslmm	auto	sbayesr	auto	0.634014	0.100623	0.739707	0.101242	0.866056	-0.105693	0.052244	-0.208091	-0.00329483	-2.02307	0.978467	0.0215332	0.0430663
GCST006085	Prostate_cancer	SAS	gnh	lassosum	auto	sbayesr	auto	0.723382	0.101435	0.739707	0.101242	0.86047	-0.0163243	0.0535335	-0.12125	0.0886014	-0.304937	0.619793	0.380207	0.760414
GCST006085	Prostate_cancer	SAS	gnh	prscs	auto	sbayesr	auto	0.754748	0.099647	0.739707	0.101242	0.895289	0.0150411	0.0459924	-0.0751039	0.105186	0.327035	0.371821	0.628179	0.743641
GCST006085	Prostate_cancer	SAS	gnh	ldpred2	auto	sbayesr	auto	0.751438	0.101059	0.739707	0.101242	0.925883	0.0117311	0.0389446	-0.0646004	0.0880626	0.301224	0.381622	0.618378	0.763243
GCST006085	Prostate_cancer	SAS	gnh	megaprs	auto	sbayesr	auto	0.764187	0.101364	0.739707	0.101242	0.848903	0.0244802	0.0556887	-0.0846698	0.13363	0.439589	0.330117	0.669883	0.660235
GCST006085	Prostate_cancer	SAS	gnh	pt.clump	auto	sbayesr	auto	0.450536	0.103463	0.739707	0.101242	0.726086	-0.289171	0.0757847	-0.437709	-0.140633	-3.81568	0.999932	6.7903e-05	0.000135806
GCST006085	Prostate_cancer	SAS	gnh	megaprs	CV	sbayesr	auto	0.708307	0.101324	0.739707	0.101242	0.860974	-0.0314002	0.0534072	-0.136078	0.073278	-0.587939	0.721713	0.278287	0.556573
GCST006085	Prostate_cancer	SAS	gnh	prscs	CV	sbayesr	auto	0.765621	0.0995124	0.739707	0.101242	0.9006	0.0259145	0.044787	-0.0618681	0.113697	0.578617	0.281424	0.718576	0.562848
GCST006085	Prostate_cancer	SAS	gnh	ldpred2	CV	sbayesr	auto	0.780273	0.100538	0.739707	0.101242	0.932317	0.0405661	0.0371261	-0.0322011	0.113333	1.09266	0.137272	0.862728	0.274545
GCST006085	Prostate_cancer	SAS	gnh	pt.clump	CV	sbayesr	auto	0.525618	0.103352	0.739707	0.101242	0.754396	-0.214089	0.0717232	-0.354667	-0.0735116	-2.98493	0.998582	0.0014182	0.0028364
GCST006085	Prostate_cancer	SAS	gnh	UKBB.EnsPGS	CV	sbayesr	auto	0.778121	0.101769	0.739707	0.101242	0.932053	0.0384138	0.0374223	-0.0349339	0.111762	1.02649	0.152329	0.847671	0.304658
GCST006085	Prostate_cancer	SAS	gnh	dbslmm	auto	lassosum	auto	0.634014	0.100623	0.723382	0.101435	0.839667	-0.0893686	0.0572155	-0.201511	0.0227737	-1.56197	0.940852	0.059148	0.118296
GCST006085	Prostate_cancer	SAS	gnh	sbayesr	auto	lassosum	auto	0.739707	0.101242	0.723382	0.101435	0.86047	0.0163243	0.0535335	-0.0886014	0.12125	0.304937	0.380207	0.619793	0.760414
GCST006085	Prostate_cancer	SAS	gnh	prscs	auto	lassosum	auto	0.754748	0.099647	0.723382	0.101435	0.873997	0.0313655	0.0505016	-0.0676176	0.130348	0.621079	0.267274	0.732726	0.534548
GCST006085	Prostate_cancer	SAS	gnh	ldpred2	auto	lassosum	auto	0.751438	0.101059	0.723382	0.101435	0.860602	0.0280554	0.053461	-0.0767281	0.132839	0.524783	0.299867	0.700133	0.599734
GCST006085	Prostate_cancer	SAS	gnh	megaprs	auto	lassosum	auto	0.764187	0.101364	0.723382	0.101435	0.864387	0.0408045	0.0528083	-0.0626998	0.144309	0.772691	0.219853	0.780147	0.439706
GCST006085	Prostate_cancer	SAS	gnh	pt.clump	auto	lassosum	auto	0.450536	0.103463	0.723382	0.101435	0.667935	-0.272846	0.0835105	-0.436527	-0.109166	-3.26721	0.999457	0.000543066	0.00108613
GCST006085	Prostate_cancer	SAS	gnh	megaprs	CV	lassosum	auto	0.708307	0.101324	0.723382	0.101435	0.863116	-0.0150758	0.0530446	-0.119043	0.0888916	-0.284211	0.611876	0.388124	0.776249
GCST006085	Prostate_cancer	SAS	gnh	prscs	CV	lassosum	auto	0.765621	0.0995124	0.723382	0.101435	0.876412	0.0422389	0.049987	-0.0557356	0.140213	0.844998	0.199056	0.800944	0.398112
GCST006085	Prostate_cancer	SAS	gnh	ldpred2	CV	lassosum	auto	0.780273	0.100538	0.723382	0.101435	0.904625	0.0568904	0.0441145	-0.0295741	0.143355	1.28961	0.0985935	0.901406	0.197187
GCST006085	Prostate_cancer	SAS	gnh	pt.clump	CV	lassosum	auto	0.525618	0.103352	0.723382	0.101435	0.716678	-0.197765	0.0770978	-0.348877	-0.046653	-2.56511	0.994843	0.00515708	0.0103142
GCST006085	Prostate_cancer	SAS	gnh	UKBB.EnsPGS	CV	lassosum	auto	0.778121	0.101769	0.723382	0.101435	0.872164	0.0547382	0.051375	-0.0459569	0.155433	1.06546	0.143333	0.856667	0.286667
GCST006085	Prostate_cancer	SAS	gnh	dbslmm	auto	prscs	auto	0.634014	0.100623	0.754748	0.099647	0.895547	-0.120734	0.0457779	-0.210459	-0.0310094	-2.63739	0.995823	0.00417737	0.00835474
GCST006085	Prostate_cancer	SAS	gnh	sbayesr	auto	prscs	auto	0.739707	0.101242	0.754748	0.099647	0.895289	-0.0150411	0.0459924	-0.105186	0.0751039	-0.327035	0.628179	0.371821	0.743641
GCST006085	Prostate_cancer	SAS	gnh	lassosum	auto	prscs	auto	0.723382	0.101435	0.754748	0.099647	0.873997	-0.0313655	0.0505016	-0.130348	0.0676176	-0.621079	0.732726	0.267274	0.534548
GCST006085	Prostate_cancer	SAS	gnh	ldpred2	auto	prscs	auto	0.751438	0.101059	0.754748	0.099647	0.861273	-0.00331005	0.0528775	-0.10695	0.10033	-0.0625986	0.524957	0.475043	0.950086
GCST006085	Prostate_cancer	SAS	gnh	megaprs	auto	prscs	auto	0.764187	0.101364	0.754748	0.099647	0.898451	0.00943904	0.0453251	-0.0793982	0.0982763	0.208252	0.417516	0.582484	0.835032
GCST006085	Prostate_cancer	SAS	gnh	pt.clump	auto	prscs	auto	0.450536	0.103463	0.754748	0.099647	0.674383	-0.304212	0.0820283	-0.464987	-0.143436	-3.70862	0.999896	0.000104197	0.000208393
GCST006085	Prostate_cancer	SAS	gnh	megaprs	CV	prscs	auto	0.708307	0.101324	0.754748	0.099647	0.878694	-0.0464413	0.0495214	-0.143503	0.0506206	-0.937803	0.825827	0.174173	0.348346
GCST006085	Prostate_cancer	SAS	gnh	prscs	CV	prscs	auto	0.765621	0.0995124	0.754748	0.099647	0.972187	0.0108734	0.0234863	-0.0351598	0.0569066	0.462968	0.321694	0.678306	0.643387
GCST006085	Prostate_cancer	SAS	gnh	ldpred2	CV	prscs	auto	0.780273	0.100538	0.754748	0.099647	0.956451	0.025525	0.029553	-0.032399	0.0834489	0.8637	0.193876	0.806124	0.387753
GCST006085	Prostate_cancer	SAS	gnh	pt.clump	CV	prscs	auto	0.525618	0.103352	0.754748	0.099647	0.692594	-0.22913	0.0796586	-0.385261	-0.0729994	-2.8764	0.997989	0.00201117	0.00402234
GCST006085	Prostate_cancer	SAS	gnh	UKBB.EnsPGS	CV	prscs	auto	0.778121	0.101769	0.754748	0.099647	0.896895	0.0233727	0.0457784	-0.066353	0.113098	0.510561	0.304829	0.695171	0.609658
GCST006085	Prostate_cancer	SAS	gnh	dbslmm	auto	ldpred2	auto	0.634014	0.100623	0.751438	0.101059	0.829815	-0.117424	0.0588335	-0.232738	-0.00211032	-1.99587	0.977026	0.0229741	0.0459481
GCST006085	Prostate_cancer	SAS	gnh	sbayesr	auto	ldpred2	auto	0.739707	0.101242	0.751438	0.101059	0.925883	-0.0117311	0.0389446	-0.0880626	0.0646004	-0.301224	0.618378	0.381622	0.763243
GCST006085	Prostate_cancer	SAS	gnh	lassosum	auto	ldpred2	auto	0.723382	0.101435	0.751438	0.101059	0.860602	-0.0280554	0.053461	-0.132839	0.0767281	-0.524783	0.700133	0.299867	0.599734
GCST006085	Prostate_cancer	SAS	gnh	prscs	auto	ldpred2	auto	0.754748	0.099647	0.751438	0.101059	0.861273	0.00331005	0.0528775	-0.10033	0.10695	0.0625986	0.475043	0.524957	0.950086
GCST006085	Prostate_cancer	SAS	gnh	megaprs	auto	ldpred2	auto	0.764187	0.101364	0.751438	0.101059	0.812987	0.0127491	0.0618996	-0.108574	0.134072	0.205964	0.418409	0.581591	0.836819
GCST006085	Prostate_cancer	SAS	gnh	pt.clump	auto	ldpred2	auto	0.450536	0.103463	0.751438	0.101059	0.70864	-0.300902	0.0780938	-0.453966	-0.147838	-3.85308	0.999942	5.83208e-05	0.000116642
GCST006085	Prostate_cancer	SAS	gnh	megaprs	CV	ldpred2	auto	0.708307	0.101324	0.751438	0.101059	0.841603	-0.0431312	0.0569556	-0.154764	0.0685017	-0.757278	0.775558	0.224442	0.448883
GCST006085	Prostate_cancer	SAS	gnh	prscs	CV	ldpred2	auto	0.765621	0.0995124	0.751438	0.101059	0.86567	0.0141835	0.0520022	-0.0877408	0.116108	0.272748	0.392524	0.607476	0.785047
GCST006085	Prostate_cancer	SAS	gnh	ldpred2	CV	ldpred2	auto	0.780273	0.100538	0.751438	0.101059	0.931815	0.028835	0.0372269	-0.0441297	0.1018	0.774575	0.219295	0.780705	0.438591
GCST006085	Prostate_cancer	SAS	gnh	pt.clump	CV	ldpred2	auto	0.525618	0.103352	0.751438	0.101059	0.784315	-0.22582	0.0671622	-0.357458	-0.0941822	-3.36231	0.999614	0.000386467	0.000772935
GCST006085	Prostate_cancer	SAS	gnh	UKBB.EnsPGS	CV	ldpred2	auto	0.778121	0.101769	0.751438	0.101059	0.916899	0.0266828	0.0413501	-0.0543635	0.107729	0.645288	0.25937	0.74063	0.518741
GCST006085	Prostate_cancer	SAS	gnh	dbslmm	auto	megaprs	auto	0.634014	0.100623	0.764187	0.101364	0.860866	-0.130173	0.0532801	-0.234602	-0.0257441	-2.44318	0.992721	0.00727914	0.0145583
GCST006085	Prostate_cancer	SAS	gnh	sbayesr	auto	megaprs	auto	0.739707	0.101242	0.764187	0.101364	0.848903	-0.0244802	0.0556887	-0.13363	0.0846698	-0.439589	0.669883	0.330117	0.660235
GCST006085	Prostate_cancer	SAS	gnh	lassosum	auto	megaprs	auto	0.723382	0.101435	0.764187	0.101364	0.864387	-0.0408045	0.0528083	-0.144309	0.0626998	-0.772691	0.780147	0.219853	0.439706
GCST006085	Prostate_cancer	SAS	gnh	prscs	auto	megaprs	auto	0.754748	0.099647	0.764187	0.101364	0.898451	-0.00943904	0.0453251	-0.0982763	0.0793982	-0.208252	0.582484	0.417516	0.835032
GCST006085	Prostate_cancer	SAS	gnh	ldpred2	auto	megaprs	auto	0.751438	0.101059	0.764187	0.101364	0.812987	-0.0127491	0.0618996	-0.134072	0.108574	-0.205964	0.581591	0.418409	0.836819
GCST006085	Prostate_cancer	SAS	gnh	pt.clump	auto	megaprs	auto	0.450536	0.103463	0.764187	0.101364	0.627656	-0.313651	0.0883985	-0.486912	-0.14039	-3.54815	0.999806	0.000193976	0.000387953
GCST006085	Prostate_cancer	SAS	gnh	megaprs	CV	megaprs	auto	0.708307	0.101324	0.764187	0.101364	0.958445	-0.0558803	0.0292164	-0.113144	0.00138376	-1.91264	0.972103	0.0278972	0.0557945
GCST006085	Prostate_cancer	SAS	gnh	prscs	CV	megaprs	auto	0.765621	0.0995124	0.764187	0.101364	0.89922	0.00143438	0.0451285	-0.0870174	0.0898862	0.0317844	0.487322	0.512678	0.974644
GCST006085	Prostate_cancer	SAS	gnh	ldpred2	CV	megaprs	auto	0.780273	0.100538	0.764187	0.101364	0.903996	0.0160859	0.044243	-0.0706303	0.102802	0.363582	0.358085	0.641915	0.71617
GCST006085	Prostate_cancer	SAS	gnh	pt.clump	CV	megaprs	auto	0.525618	0.103352	0.764187	0.101364	0.671031	-0.238569	0.083046	-0.401339	-0.0757992	-2.87274	0.997965	0.00203466	0.00406931
GCST006085	Prostate_cancer	SAS	gnh	UKBB.EnsPGS	CV	megaprs	auto	0.778121	0.101769	0.764187	0.101364	0.893006	0.0139337	0.0469853	-0.0781576	0.106025	0.296554	0.383404	0.616596	0.766807
GCST006085	Prostate_cancer	SAS	gnh	dbslmm	auto	pt.clump	auto	0.634014	0.100623	0.450536	0.103463	0.727261	0.183478	0.0754116	0.0356711	0.331284	2.43302	0.00748677	0.992513	0.0149735
GCST006085	Prostate_cancer	SAS	gnh	sbayesr	auto	pt.clump	auto	0.739707	0.101242	0.450536	0.103463	0.726086	0.289171	0.0757847	0.140633	0.437709	3.81568	6.7903e-05	0.999932	0.000135806
GCST006085	Prostate_cancer	SAS	gnh	lassosum	auto	pt.clump	auto	0.723382	0.101435	0.450536	0.103463	0.667935	0.272846	0.0835105	0.109166	0.436527	3.26721	0.000543066	0.999457	0.00108613
GCST006085	Prostate_cancer	SAS	gnh	prscs	auto	pt.clump	auto	0.754748	0.099647	0.450536	0.103463	0.674383	0.304212	0.0820283	0.143436	0.464987	3.70862	0.000104197	0.999896	0.000208393
GCST006085	Prostate_cancer	SAS	gnh	ldpred2	auto	pt.clump	auto	0.751438	0.101059	0.450536	0.103463	0.70864	0.300902	0.0780938	0.147838	0.453966	3.85308	5.83208e-05	0.999942	0.000116642
GCST006085	Prostate_cancer	SAS	gnh	megaprs	auto	pt.clump	auto	0.764187	0.101364	0.450536	0.103463	0.627656	0.313651	0.0883985	0.14039	0.486912	3.54815	0.000193976	0.999806	0.000387953
GCST006085	Prostate_cancer	SAS	gnh	megaprs	CV	pt.clump	auto	0.708307	0.101324	0.450536	0.103463	0.665524	0.257771	0.0837697	0.0935819	0.421959	3.07713	0.00104501	0.998955	0.00209002
GCST006085	Prostate_cancer	SAS	gnh	prscs	CV	pt.clump	auto	0.765621	0.0995124	0.450536	0.103463	0.68355	0.315085	0.0808199	0.156678	0.473492	3.89861	4.83733e-05	0.999952	9.67465e-05
GCST006085	Prostate_cancer	SAS	gnh	ldpred2	CV	pt.clump	auto	0.780273	0.100538	0.450536	0.103463	0.684482	0.329737	0.0810715	0.170837	0.488637	4.06723	2.37873e-05	0.999976	4.75746e-05
GCST006085	Prostate_cancer	SAS	gnh	pt.clump	CV	pt.clump	auto	0.525618	0.103352	0.450536	0.103463	0.83162	0.0750816	0.0600085	-0.0425351	0.192698	1.25118	0.105434	0.894566	0.210868
GCST006085	Prostate_cancer	SAS	gnh	UKBB.EnsPGS	CV	pt.clump	auto	0.778121	0.101769	0.450536	0.103463	0.698313	0.327585	0.0797245	0.171325	0.483844	4.10896	1.98724e-05	0.99998	3.97449e-05
GCST006085	Prostate_cancer	SAS	gnh	dbslmm	auto	megaprs	CV	0.634014	0.100623	0.708307	0.101324	0.85847	-0.0742928	0.0537255	-0.179595	0.0310092	-1.38282	0.91664	0.0833598	0.16672
GCST006085	Prostate_cancer	SAS	gnh	sbayesr	auto	megaprs	CV	0.739707	0.101242	0.708307	0.101324	0.860974	0.0314002	0.0534072	-0.073278	0.136078	0.587939	0.278287	0.721713	0.556573
GCST006085	Prostate_cancer	SAS	gnh	lassosum	auto	megaprs	CV	0.723382	0.101435	0.708307	0.101324	0.863116	0.0150758	0.0530446	-0.0888916	0.119043	0.284211	0.388124	0.611876	0.776249
GCST006085	Prostate_cancer	SAS	gnh	prscs	auto	megaprs	CV	0.754748	0.099647	0.708307	0.101324	0.878694	0.0464413	0.0495214	-0.0506206	0.143503	0.937803	0.174173	0.825827	0.348346
GCST006085	Prostate_cancer	SAS	gnh	ldpred2	auto	megaprs	CV	0.751438	0.101059	0.708307	0.101324	0.841603	0.0431312	0.0569556	-0.0685017	0.154764	0.757278	0.224442	0.775558	0.448883
GCST006085	Prostate_cancer	SAS	gnh	megaprs	auto	megaprs	CV	0.764187	0.101364	0.708307	0.101324	0.958445	0.0558803	0.0292164	-0.00138376	0.113144	1.91264	0.0278972	0.972103	0.0557945
GCST006085	Prostate_cancer	SAS	gnh	pt.clump	auto	megaprs	CV	0.450536	0.103463	0.708307	0.101324	0.665524	-0.257771	0.0837697	-0.421959	-0.0935819	-3.07713	0.998955	0.00104501	0.00209002
GCST006085	Prostate_cancer	SAS	gnh	prscs	CV	megaprs	CV	0.765621	0.0995124	0.708307	0.101324	0.880186	0.0573147	0.0491878	-0.0390934	0.153723	1.16522	0.121965	0.878035	0.243929
GCST006085	Prostate_cancer	SAS	gnh	ldpred2	CV	megaprs	CV	0.780273	0.100538	0.708307	0.101324	0.897277	0.0719663	0.0457547	-0.0177129	0.161645	1.57287	0.0578742	0.942126	0.115748
GCST006085	Prostate_cancer	SAS	gnh	pt.clump	CV	megaprs	CV	0.525618	0.103352	0.708307	0.101324	0.708444	-0.182689	0.0781693	-0.335901	-0.0294771	-2.33709	0.990283	0.00971717	0.0194343
GCST006085	Prostate_cancer	SAS	gnh	UKBB.EnsPGS	CV	megaprs	CV	0.778121	0.101769	0.708307	0.101324	0.899904	0.069814	0.0454367	-0.0192419	0.15887	1.53651	0.0622065	0.937794	0.124413
GCST006085	Prostate_cancer	SAS	gnh	dbslmm	auto	prscs	CV	0.634014	0.100623	0.765621	0.0995124	0.896434	-0.131608	0.0455553	-0.220896	-0.0423191	-2.88896	0.998067	0.00193259	0.00386518
GCST006085	Prostate_cancer	SAS	gnh	sbayesr	auto	prscs	CV	0.739707	0.101242	0.765621	0.0995124	0.9006	-0.0259145	0.044787	-0.113697	0.0618681	-0.578617	0.718576	0.281424	0.562848
GCST006085	Prostate_cancer	SAS	gnh	lassosum	auto	prscs	CV	0.723382	0.101435	0.765621	0.0995124	0.876412	-0.0422389	0.049987	-0.140213	0.0557356	-0.844998	0.800944	0.199056	0.398112
GCST006085	Prostate_cancer	SAS	gnh	prscs	auto	prscs	CV	0.754748	0.099647	0.765621	0.0995124	0.972187	-0.0108734	0.0234863	-0.0569066	0.0351598	-0.462968	0.678306	0.321694	0.643387
GCST006085	Prostate_cancer	SAS	gnh	ldpred2	auto	prscs	CV	0.751438	0.101059	0.765621	0.0995124	0.86567	-0.0141835	0.0520022	-0.116108	0.0877408	-0.272748	0.607476	0.392524	0.785047
GCST006085	Prostate_cancer	SAS	gnh	megaprs	auto	prscs	CV	0.764187	0.101364	0.765621	0.0995124	0.89922	-0.00143438	0.0451285	-0.0898862	0.0870174	-0.0317844	0.512678	0.487322	0.974644
GCST006085	Prostate_cancer	SAS	gnh	pt.clump	auto	prscs	CV	0.450536	0.103463	0.765621	0.0995124	0.68355	-0.315085	0.0808199	-0.473492	-0.156678	-3.89861	0.999952	4.83733e-05	9.67465e-05
GCST006085	Prostate_cancer	SAS	gnh	megaprs	CV	prscs	CV	0.708307	0.101324	0.765621	0.0995124	0.880186	-0.0573147	0.0491878	-0.153723	0.0390934	-1.16522	0.878035	0.121965	0.243929
GCST006085	Prostate_cancer	SAS	gnh	ldpred2	CV	prscs	CV	0.780273	0.100538	0.765621	0.0995124	0.95784	0.0146516	0.0290631	-0.0423122	0.0716153	0.504129	0.307085	0.692915	0.614171
GCST006085	Prostate_cancer	SAS	gnh	pt.clump	CV	prscs	CV	0.525618	0.103352	0.765621	0.0995124	0.699614	-0.240004	0.0786991	-0.394254	-0.0857535	-3.04964	0.998854	0.00114559	0.00229117
GCST006085	Prostate_cancer	SAS	gnh	UKBB.EnsPGS	CV	prscs	CV	0.778121	0.101769	0.765621	0.0995124	0.899939	0.0124993	0.0450754	-0.0758485	0.100847	0.277297	0.390776	0.609224	0.781552
GCST006085	Prostate_cancer	SAS	gnh	dbslmm	auto	ldpred2	CV	0.634014	0.100623	0.780273	0.100538	0.890428	-0.146259	0.0470847	-0.238545	-0.0539731	-3.1063	0.999053	0.000947228	0.00189446
GCST006085	Prostate_cancer	SAS	gnh	sbayesr	auto	ldpred2	CV	0.739707	0.101242	0.780273	0.100538	0.932317	-0.0405661	0.0371261	-0.113333	0.0322011	-1.09266	0.862728	0.137272	0.274545
GCST006085	Prostate_cancer	SAS	gnh	lassosum	auto	ldpred2	CV	0.723382	0.101435	0.780273	0.100538	0.904625	-0.0568904	0.0441145	-0.143355	0.0295741	-1.28961	0.901406	0.0985935	0.197187
GCST006085	Prostate_cancer	SAS	gnh	prscs	auto	ldpred2	CV	0.754748	0.099647	0.780273	0.100538	0.956451	-0.025525	0.029553	-0.0834489	0.032399	-0.8637	0.806124	0.193876	0.387753
GCST006085	Prostate_cancer	SAS	gnh	ldpred2	auto	ldpred2	CV	0.751438	0.101059	0.780273	0.100538	0.931815	-0.028835	0.0372269	-0.1018	0.0441297	-0.774575	0.780705	0.219295	0.438591
GCST006085	Prostate_cancer	SAS	gnh	megaprs	auto	ldpred2	CV	0.764187	0.101364	0.780273	0.100538	0.903996	-0.0160859	0.044243	-0.102802	0.0706303	-0.363582	0.641915	0.358085	0.71617
GCST006085	Prostate_cancer	SAS	gnh	pt.clump	auto	ldpred2	CV	0.450536	0.103463	0.780273	0.100538	0.684482	-0.329737	0.0810715	-0.488637	-0.170837	-4.06723	0.999976	2.37873e-05	4.75746e-05
GCST006085	Prostate_cancer	SAS	gnh	megaprs	CV	ldpred2	CV	0.708307	0.101324	0.780273	0.100538	0.897277	-0.0719663	0.0457547	-0.161645	0.0177129	-1.57287	0.942126	0.0578742	0.115748
GCST006085	Prostate_cancer	SAS	gnh	prscs	CV	ldpred2	CV	0.765621	0.0995124	0.780273	0.100538	0.95784	-0.0146516	0.0290631	-0.0716153	0.0423122	-0.504129	0.692915	0.307085	0.614171
GCST006085	Prostate_cancer	SAS	gnh	pt.clump	CV	ldpred2	CV	0.525618	0.103352	0.780273	0.100538	0.739191	-0.254655	0.0736746	-0.399058	-0.110253	-3.45648	0.999726	0.000273636	0.000547273
GCST006085	Prostate_cancer	SAS	gnh	UKBB.EnsPGS	CV	ldpred2	CV	0.778121	0.101769	0.780273	0.100538	0.934315	-0.00215227	0.0366831	-0.0740512	0.0697466	-0.058672	0.523393	0.476607	0.953213
GCST006085	Prostate_cancer	SAS	gnh	dbslmm	auto	pt.clump	CV	0.634014	0.100623	0.525618	0.103352	0.733841	0.108396	0.0744535	-0.0375328	0.254325	1.45589	0.0727116	0.927288	0.145423
GCST006085	Prostate_cancer	SAS	gnh	sbayesr	auto	pt.clump	CV	0.739707	0.101242	0.525618	0.103352	0.754396	0.214089	0.0717232	0.0735116	0.354667	2.98493	0.0014182	0.998582	0.0028364
GCST006085	Prostate_cancer	SAS	gnh	lassosum	auto	pt.clump	CV	0.723382	0.101435	0.525618	0.103352	0.716678	0.197765	0.0770978	0.046653	0.348877	2.56511	0.00515708	0.994843	0.0103142
GCST006085	Prostate_cancer	SAS	gnh	prscs	auto	pt.clump	CV	0.754748	0.099647	0.525618	0.103352	0.692594	0.22913	0.0796586	0.0729994	0.385261	2.8764	0.00201117	0.997989	0.00402234
GCST006085	Prostate_cancer	SAS	gnh	ldpred2	auto	pt.clump	CV	0.751438	0.101059	0.525618	0.103352	0.784315	0.22582	0.0671622	0.0941822	0.357458	3.36231	0.000386467	0.999614	0.000772935
GCST006085	Prostate_cancer	SAS	gnh	megaprs	auto	pt.clump	CV	0.764187	0.101364	0.525618	0.103352	0.671031	0.238569	0.083046	0.0757992	0.401339	2.87274	0.00203466	0.997965	0.00406931
GCST006085	Prostate_cancer	SAS	gnh	pt.clump	auto	pt.clump	CV	0.450536	0.103463	0.525618	0.103352	0.83162	-0.0750816	0.0600085	-0.192698	0.0425351	-1.25118	0.894566	0.105434	0.210868
GCST006085	Prostate_cancer	SAS	gnh	megaprs	CV	pt.clump	CV	0.708307	0.101324	0.525618	0.103352	0.708444	0.182689	0.0781693	0.0294771	0.335901	2.33709	0.00971717	0.990283	0.0194343
GCST006085	Prostate_cancer	SAS	gnh	prscs	CV	pt.clump	CV	0.765621	0.0995124	0.525618	0.103352	0.699614	0.240004	0.0786991	0.0857535	0.394254	3.04964	0.00114559	0.998854	0.00229117
GCST006085	Prostate_cancer	SAS	gnh	ldpred2	CV	pt.clump	CV	0.780273	0.100538	0.525618	0.103352	0.739191	0.254655	0.0736746	0.110253	0.399058	3.45648	0.000273636	0.999726	0.000547273
GCST006085	Prostate_cancer	SAS	gnh	UKBB.EnsPGS	CV	pt.clump	CV	0.778121	0.101769	0.525618	0.103352	0.748562	0.252503	0.0727445	0.109924	0.395082	3.47109	0.000259172	0.999741	0.000518343
GCST006085	Prostate_cancer	SAS	gnh	dbslmm	auto	UKBB.EnsPGS	CV	0.634014	0.100623	0.778121	0.101769	0.860064	-0.144107	0.053547	-0.249059	-0.0391546	-2.69122	0.99644	0.00355957	0.00711915
GCST006085	Prostate_cancer	SAS	gnh	sbayesr	auto	UKBB.EnsPGS	CV	0.739707	0.101242	0.778121	0.101769	0.932053	-0.0384138	0.0374223	-0.111762	0.0349339	-1.02649	0.847671	0.152329	0.304658
GCST006085	Prostate_cancer	SAS	gnh	lassosum	auto	UKBB.EnsPGS	CV	0.723382	0.101435	0.778121	0.101769	0.872164	-0.0547382	0.051375	-0.155433	0.0459569	-1.06546	0.856667	0.143333	0.286667
GCST006085	Prostate_cancer	SAS	gnh	prscs	auto	UKBB.EnsPGS	CV	0.754748	0.099647	0.778121	0.101769	0.896895	-0.0233727	0.0457784	-0.113098	0.066353	-0.510561	0.695171	0.304829	0.609658
GCST006085	Prostate_cancer	SAS	gnh	ldpred2	auto	UKBB.EnsPGS	CV	0.751438	0.101059	0.778121	0.101769	0.916899	-0.0266828	0.0413501	-0.107729	0.0543635	-0.645288	0.74063	0.25937	0.518741
GCST006085	Prostate_cancer	SAS	gnh	megaprs	auto	UKBB.EnsPGS	CV	0.764187	0.101364	0.778121	0.101769	0.893006	-0.0139337	0.0469853	-0.106025	0.0781576	-0.296554	0.616596	0.383404	0.766807
GCST006085	Prostate_cancer	SAS	gnh	pt.clump	auto	UKBB.EnsPGS	CV	0.450536	0.103463	0.778121	0.101769	0.698313	-0.327585	0.0797245	-0.483844	-0.171325	-4.10896	0.99998	1.98724e-05	3.97449e-05
GCST006085	Prostate_cancer	SAS	gnh	megaprs	CV	UKBB.EnsPGS	CV	0.708307	0.101324	0.778121	0.101769	0.899904	-0.069814	0.0454367	-0.15887	0.0192419	-1.53651	0.937794	0.0622065	0.124413
GCST006085	Prostate_cancer	SAS	gnh	prscs	CV	UKBB.EnsPGS	CV	0.765621	0.0995124	0.778121	0.101769	0.899939	-0.0124993	0.0450754	-0.100847	0.0758485	-0.277297	0.609224	0.390776	0.781552
GCST006085	Prostate_cancer	SAS	gnh	ldpred2	CV	UKBB.EnsPGS	CV	0.780273	0.100538	0.778121	0.101769	0.934315	0.00215227	0.0366831	-0.0697466	0.0740512	0.058672	0.476607	0.523393	0.953213
GCST006085	Prostate_cancer	SAS	gnh	pt.clump	CV	UKBB.EnsPGS	CV	0.525618	0.103352	0.778121	0.101769	0.748562	-0.252503	0.0727445	-0.395082	-0.109924	-3.47109	0.999741	0.000259172	0.000518343
GCST008059	Chronic_kidney_disease	SAS	gnh	sbayesr	auto	dbslmm	auto	0.133879	0.0301489	0.126884	0.0301243	0.86473	0.00699468	0.0156751	-0.0237285	0.0377179	0.446229	0.327716	0.672284	0.655432
GCST008059	Chronic_kidney_disease	SAS	gnh	lassosum	auto	dbslmm	auto	0.135957	0.0301728	0.126884	0.0301243	0.819587	0.00907256	0.0181099	-0.0264229	0.044568	0.500972	0.308195	0.691805	0.616391
GCST008059	Chronic_kidney_disease	SAS	gnh	prscs	auto	dbslmm	auto	0.12334	0.0301409	0.126884	0.0301243	0.902205	-0.00354474	0.0133263	-0.0296643	0.0225748	-0.265995	0.604879	0.395121	0.790243
GCST008059	Chronic_kidney_disease	SAS	gnh	ldpred2	auto	dbslmm	auto	0.142711	0.0301472	0.126884	0.0301243	0.846216	0.0158267	0.0167129	-0.0169306	0.048584	0.946974	0.171826	0.828174	0.343652
GCST008059	Chronic_kidney_disease	SAS	gnh	megaprs	auto	dbslmm	auto	0.140171	0.0301592	0.126884	0.0301243	0.866394	0.0132865	0.0155811	-0.0172524	0.0438254	0.852733	0.196904	0.803096	0.393808
GCST008059	Chronic_kidney_disease	SAS	gnh	pt.clump	auto	dbslmm	auto	0.0907933	0.0301592	0.126884	0.0301243	0.654912	-0.036091	0.0250408	-0.085171	0.012989	-1.44129	0.925248	0.0747519	0.149504
GCST008059	Chronic_kidney_disease	SAS	gnh	lassosum	CV	dbslmm	auto	0.134798	0.0301652	0.126884	0.0301243	0.855006	0.00791324	0.0162332	-0.0239038	0.0397303	0.487473	0.312961	0.687039	0.625923
GCST008059	Chronic_kidney_disease	SAS	gnh	megaprs	CV	dbslmm	auto	0.138787	0.0301558	0.126884	0.0301243	0.874145	0.0119025	0.0151215	-0.0177356	0.0415407	0.787125	0.215604	0.784396	0.431209
GCST008059	Chronic_kidney_disease	SAS	gnh	prscs	CV	dbslmm	auto	0.131937	0.0301478	0.126884	0.0301243	0.894999	0.00505247	0.0138102	-0.0220155	0.0321204	0.365851	0.357238	0.642762	0.714477
GCST008059	Chronic_kidney_disease	SAS	gnh	ldpred2	CV	dbslmm	auto	0.144188	0.0301308	0.126884	0.0301243	0.890034	0.0173037	0.0141289	-0.0103889	0.0449963	1.2247	0.110344	0.889656	0.220687
GCST008059	Chronic_kidney_disease	SAS	gnh	pt.clump	CV	dbslmm	auto	0.11762	0.0301581	0.126884	0.0301243	0.693608	-0.00926462	0.0235947	-0.0555103	0.036981	-0.392656	0.652713	0.347287	0.694573
GCST008059	Chronic_kidney_disease	SAS	gnh	UKBB.EnsPGS	CV	dbslmm	auto	0.146536	0.0301469	0.126884	0.0301243	0.888637	0.0196515	0.0142222	-0.00822393	0.047527	1.38175	0.0835238	0.916476	0.167048
GCST008059	Chronic_kidney_disease	SAS	gnh	dbslmm	auto	sbayesr	auto	0.126884	0.0301243	0.133879	0.0301489	0.86473	-0.00699468	0.0156751	-0.0377179	0.0237285	-0.446229	0.672284	0.327716	0.655432
GCST008059	Chronic_kidney_disease	SAS	gnh	lassosum	auto	sbayesr	auto	0.135957	0.0301728	0.133879	0.0301489	0.863246	0.00207788	0.0157735	-0.0288382	0.032994	0.131732	0.447598	0.552402	0.895196
GCST008059	Chronic_kidney_disease	SAS	gnh	prscs	auto	sbayesr	auto	0.12334	0.0301409	0.133879	0.0301489	0.902023	-0.0105394	0.0133441	-0.0366939	0.0156151	-0.789816	0.785182	0.214818	0.429635
GCST008059	Chronic_kidney_disease	SAS	gnh	ldpred2	auto	sbayesr	auto	0.142711	0.0301472	0.133879	0.0301489	0.937739	0.00883202	0.0106385	-0.0120195	0.0296835	0.830194	0.203215	0.796785	0.406429
GCST008059	Chronic_kidney_disease	SAS	gnh	megaprs	auto	sbayesr	auto	0.140171	0.0301592	0.133879	0.0301489	0.870392	0.00629183	0.0153524	-0.0237989	0.0363825	0.409827	0.340966	0.659034	0.681933
GCST008059	Chronic_kidney_disease	SAS	gnh	pt.clump	auto	sbayesr	auto	0.0907933	0.0301592	0.133879	0.0301489	0.601818	-0.0430857	0.0269092	-0.0958277	0.00965636	-1.60115	0.945328	0.0546718	0.109344
GCST008059	Chronic_kidney_disease	SAS	gnh	lassosum	CV	sbayesr	auto	0.134798	0.0301652	0.133879	0.0301489	0.876768	0.00091856	0.0149715	-0.0284256	0.0302627	0.0613539	0.475539	0.524461	0.951077
GCST008059	Chronic_kidney_disease	SAS	gnh	megaprs	CV	sbayesr	auto	0.138787	0.0301558	0.133879	0.0301489	0.887886	0.00490784	0.014278	-0.0230769	0.0328926	0.343735	0.365523	0.634477	0.731045
GCST008059	Chronic_kidney_disease	SAS	gnh	prscs	CV	sbayesr	auto	0.131937	0.0301478	0.133879	0.0301489	0.900057	-0.00194222	0.0134789	-0.0283608	0.0244764	-0.144093	0.557287	0.442713	0.885427
GCST008059	Chronic_kidney_disease	SAS	gnh	ldpred2	CV	sbayesr	auto	0.144188	0.0301308	0.133879	0.0301489	0.942083	0.010309	0.010258	-0.00979661	0.0304146	1.00498	0.157454	0.842546	0.314909
GCST008059	Chronic_kidney_disease	SAS	gnh	pt.clump	CV	sbayesr	auto	0.11762	0.0301581	0.133879	0.0301489	0.682204	-0.0162593	0.0240396	-0.0633768	0.0308582	-0.676356	0.750593	0.249407	0.498815
GCST008059	Chronic_kidney_disease	SAS	gnh	UKBB.EnsPGS	CV	sbayesr	auto	0.146536	0.0301469	0.133879	0.0301489	0.933557	0.0126568	0.01099	-0.00888352	0.0341972	1.15167	0.124728	0.875272	0.249456
GCST008059	Chronic_kidney_disease	SAS	gnh	dbslmm	auto	lassosum	auto	0.126884	0.0301243	0.135957	0.0301728	0.819587	-0.00907256	0.0181099	-0.044568	0.0264229	-0.500972	0.691805	0.308195	0.616391
GCST008059	Chronic_kidney_disease	SAS	gnh	sbayesr	auto	lassosum	auto	0.133879	0.0301489	0.135957	0.0301728	0.863246	-0.00207788	0.0157735	-0.032994	0.0288382	-0.131732	0.552402	0.447598	0.895196
GCST008059	Chronic_kidney_disease	SAS	gnh	prscs	auto	lassosum	auto	0.12334	0.0301409	0.135957	0.0301728	0.883145	-0.0126173	0.0145789	-0.041192	0.0159574	-0.865449	0.806604	0.193396	0.386792
GCST008059	Chronic_kidney_disease	SAS	gnh	ldpred2	auto	lassosum	auto	0.142711	0.0301472	0.135957	0.0301728	0.894474	0.00675414	0.0138557	-0.0204029	0.0339112	0.487464	0.312965	0.687035	0.625929
GCST008059	Chronic_kidney_disease	SAS	gnh	megaprs	auto	lassosum	auto	0.140171	0.0301592	0.135957	0.0301728	0.793721	0.00421395	0.0193758	-0.0337627	0.0421906	0.217485	0.413915	0.586085	0.827831
GCST008059	Chronic_kidney_disease	SAS	gnh	pt.clump	auto	lassosum	auto	0.0907933	0.0301592	0.135957	0.0301728	0.724899	-0.0451636	0.0223758	-0.0890201	-0.00130701	-2.01841	0.978226	0.0217742	0.0435484
GCST008059	Chronic_kidney_disease	SAS	gnh	lassosum	CV	lassosum	auto	0.134798	0.0301652	0.135957	0.0301728	0.900001	-0.00115932	0.0134919	-0.0276035	0.0252848	-0.0859272	0.534238	0.465762	0.931524
GCST008059	Chronic_kidney_disease	SAS	gnh	megaprs	CV	lassosum	auto	0.138787	0.0301558	0.135957	0.0301728	0.827812	0.00282995	0.0177015	-0.0318649	0.0375248	0.159871	0.436491	0.563509	0.872983
GCST008059	Chronic_kidney_disease	SAS	gnh	prscs	CV	lassosum	auto	0.131937	0.0301478	0.135957	0.0301728	0.888549	-0.0040201	0.0142394	-0.0319294	0.0238892	-0.282321	0.611151	0.388849	0.777697
GCST008059	Chronic_kidney_disease	SAS	gnh	ldpred2	CV	lassosum	auto	0.144188	0.0301308	0.135957	0.0301728	0.873631	0.00823111	0.0151583	-0.0214791	0.0379413	0.543011	0.293561	0.706439	0.587122
GCST008059	Chronic_kidney_disease	SAS	gnh	pt.clump	CV	lassosum	auto	0.11762	0.0301581	0.135957	0.0301728	0.723712	-0.0183372	0.0224236	-0.0622875	0.0256131	-0.817761	0.793253	0.206747	0.413493
GCST008059	Chronic_kidney_disease	SAS	gnh	UKBB.EnsPGS	CV	lassosum	auto	0.146536	0.0301469	0.135957	0.0301728	0.880945	0.010579	0.0147169	-0.0182662	0.0394241	0.718829	0.236123	0.763877	0.472246
GCST008059	Chronic_kidney_disease	SAS	gnh	dbslmm	auto	prscs	auto	0.126884	0.0301243	0.12334	0.0301409	0.902205	0.00354474	0.0133263	-0.0225748	0.0296643	0.265995	0.395121	0.604879	0.790243
GCST008059	Chronic_kidney_disease	SAS	gnh	sbayesr	auto	prscs	auto	0.133879	0.0301489	0.12334	0.0301409	0.902023	0.0105394	0.0133441	-0.0156151	0.0366939	0.789816	0.214818	0.785182	0.429635
GCST008059	Chronic_kidney_disease	SAS	gnh	lassosum	auto	prscs	auto	0.135957	0.0301728	0.12334	0.0301409	0.883145	0.0126173	0.0145789	-0.0159574	0.041192	0.865449	0.193396	0.806604	0.386792
GCST008059	Chronic_kidney_disease	SAS	gnh	ldpred2	auto	prscs	auto	0.142711	0.0301472	0.12334	0.0301409	0.896673	0.0193714	0.0137032	-0.00748689	0.0462298	1.41364	0.0787338	0.921266	0.157468
GCST008059	Chronic_kidney_disease	SAS	gnh	megaprs	auto	prscs	auto	0.140171	0.0301592	0.12334	0.0301409	0.896568	0.0168312	0.013713	-0.0100461	0.0437086	1.2274	0.109837	0.890163	0.219673
GCST008059	Chronic_kidney_disease	SAS	gnh	pt.clump	auto	prscs	auto	0.0907933	0.0301592	0.12334	0.0301409	0.65633	-0.0325463	0.0249962	-0.0815388	0.0164462	-1.30205	0.90355	0.0964497	0.192899
GCST008059	Chronic_kidney_disease	SAS	gnh	lassosum	CV	prscs	auto	0.134798	0.0301652	0.12334	0.0301409	0.903279	0.011458	0.0132619	-0.0145354	0.0374514	0.863976	0.193801	0.806199	0.387601
GCST008059	Chronic_kidney_disease	SAS	gnh	megaprs	CV	prscs	auto	0.138787	0.0301558	0.12334	0.0301409	0.898766	0.0154473	0.0135657	-0.0111415	0.0420361	1.1387	0.127415	0.872585	0.254829
GCST008059	Chronic_kidney_disease	SAS	gnh	prscs	CV	prscs	auto	0.131937	0.0301478	0.12334	0.0301409	0.968108	0.0085972	0.0076131	-0.00632447	0.0235189	1.12926	0.129393	0.870607	0.258786
GCST008059	Chronic_kidney_disease	SAS	gnh	ldpred2	CV	prscs	auto	0.144188	0.0301308	0.12334	0.0301409	0.941198	0.0208484	0.0103346	0.000592626	0.0411042	2.01734	0.0218298	0.97817	0.0436596
GCST008059	Chronic_kidney_disease	SAS	gnh	pt.clump	CV	prscs	auto	0.11762	0.0301581	0.12334	0.0301409	0.712217	-0.00571988	0.0228732	-0.0505514	0.0391117	-0.250069	0.598733	0.401267	0.802534
GCST008059	Chronic_kidney_disease	SAS	gnh	UKBB.EnsPGS	CV	prscs	auto	0.146536	0.0301469	0.12334	0.0301409	0.924746	0.0231963	0.0116944	0.000275168	0.0461173	1.98353	0.0236541	0.976346	0.0473083
GCST008059	Chronic_kidney_disease	SAS	gnh	dbslmm	auto	ldpred2	auto	0.126884	0.0301243	0.142711	0.0301472	0.846216	-0.0158267	0.0167129	-0.048584	0.0169306	-0.946974	0.828174	0.171826	0.343652
GCST008059	Chronic_kidney_disease	SAS	gnh	sbayesr	auto	ldpred2	auto	0.133879	0.0301489	0.142711	0.0301472	0.937739	-0.00883202	0.0106385	-0.0296835	0.0120195	-0.830194	0.796785	0.203215	0.406429
GCST008059	Chronic_kidney_disease	SAS	gnh	lassosum	auto	ldpred2	auto	0.135957	0.0301728	0.142711	0.0301472	0.894474	-0.00675414	0.0138557	-0.0339112	0.0204029	-0.487464	0.687035	0.312965	0.625929
GCST008059	Chronic_kidney_disease	SAS	gnh	prscs	auto	ldpred2	auto	0.12334	0.0301409	0.142711	0.0301472	0.896673	-0.0193714	0.0137032	-0.0462298	0.00748689	-1.41364	0.921266	0.0787338	0.157468
GCST008059	Chronic_kidney_disease	SAS	gnh	megaprs	auto	ldpred2	auto	0.140171	0.0301592	0.142711	0.0301472	0.84888	-0.00254019	0.0165771	-0.0350314	0.029951	-0.153235	0.560893	0.439107	0.878213
GCST008059	Chronic_kidney_disease	SAS	gnh	pt.clump	auto	ldpred2	auto	0.0907933	0.0301592	0.142711	0.0301472	0.591707	-0.0519177	0.0272479	-0.105324	0.00148823	-1.90538	0.971635	0.0283652	0.0567305
GCST008059	Chronic_kidney_disease	SAS	gnh	lassosum	CV	ldpred2	auto	0.134798	0.0301652	0.142711	0.0301472	0.89319	-0.00791346	0.0139379	-0.0352317	0.0194048	-0.567766	0.714903	0.285097	0.570194
GCST008059	Chronic_kidney_disease	SAS	gnh	megaprs	CV	ldpred2	auto	0.138787	0.0301558	0.142711	0.0301472	0.871852	-0.00392418	0.0152644	-0.0338424	0.025994	-0.257081	0.601442	0.398558	0.797116
GCST008059	Chronic_kidney_disease	SAS	gnh	prscs	CV	ldpred2	auto	0.131937	0.0301478	0.142711	0.0301472	0.896849	-0.0107742	0.0136931	-0.0376128	0.0160643	-0.786834	0.784311	0.215689	0.431379
GCST008059	Chronic_kidney_disease	SAS	gnh	ldpred2	CV	ldpred2	auto	0.144188	0.0301308	0.142711	0.0301472	0.969279	0.00147698	0.00747072	-0.0131656	0.0161196	0.197702	0.421639	0.578361	0.843278
GCST008059	Chronic_kidney_disease	SAS	gnh	pt.clump	CV	ldpred2	auto	0.11762	0.0301581	0.142711	0.0301472	0.732787	-0.0250913	0.0220429	-0.0682954	0.0181128	-1.13829	0.872501	0.127499	0.254998
GCST008059	Chronic_kidney_disease	SAS	gnh	UKBB.EnsPGS	CV	ldpred2	auto	0.146536	0.0301469	0.142711	0.0301472	0.9436	0.00382482	0.010125	-0.0160203	0.0236699	0.377758	0.352805	0.647195	0.70561
GCST008059	Chronic_kidney_disease	SAS	gnh	dbslmm	auto	megaprs	auto	0.126884	0.0301243	0.140171	0.0301592	0.866394	-0.0132865	0.0155811	-0.0438254	0.0172524	-0.852733	0.803096	0.196904	0.393808
GCST008059	Chronic_kidney_disease	SAS	gnh	sbayesr	auto	megaprs	auto	0.133879	0.0301489	0.140171	0.0301592	0.870392	-0.00629183	0.0153524	-0.0363825	0.0237989	-0.409827	0.659034	0.340966	0.681933
GCST008059	Chronic_kidney_disease	SAS	gnh	lassosum	auto	megaprs	auto	0.135957	0.0301728	0.140171	0.0301592	0.793721	-0.00421395	0.0193758	-0.0421906	0.0337627	-0.217485	0.586085	0.413915	0.827831
GCST008059	Chronic_kidney_disease	SAS	gnh	prscs	auto	megaprs	auto	0.12334	0.0301409	0.140171	0.0301592	0.896568	-0.0168312	0.013713	-0.0437086	0.0100461	-1.2274	0.890163	0.109837	0.219673
GCST008059	Chronic_kidney_disease	SAS	gnh	ldpred2	auto	megaprs	auto	0.142711	0.0301472	0.140171	0.0301592	0.84888	0.00254019	0.0165771	-0.029951	0.0350314	0.153235	0.439107	0.560893	0.878213
GCST008059	Chronic_kidney_disease	SAS	gnh	pt.clump	auto	megaprs	auto	0.0907933	0.0301592	0.140171	0.0301592	0.537234	-0.0493775	0.0290145	-0.106246	0.00749097	-1.70182	0.955605	0.0443945	0.0887891
GCST008059	Chronic_kidney_disease	SAS	gnh	lassosum	CV	megaprs	auto	0.134798	0.0301652	0.140171	0.0301592	0.881619	-0.00537327	0.0146764	-0.034139	0.0233925	-0.366116	0.642861	0.357139	0.714279
GCST008059	Chronic_kidney_disease	SAS	gnh	megaprs	CV	megaprs	auto	0.138787	0.0301558	0.140171	0.0301592	0.977338	-0.00138399	0.00642035	-0.0139679	0.0111999	-0.215563	0.585336	0.414664	0.829328
GCST008059	Chronic_kidney_disease	SAS	gnh	prscs	CV	megaprs	auto	0.131937	0.0301478	0.140171	0.0301592	0.887473	-0.00823404	0.0143048	-0.0362714	0.0198034	-0.575614	0.717562	0.282438	0.564876
GCST008059	Chronic_kidney_disease	SAS	gnh	ldpred2	CV	megaprs	auto	0.144188	0.0301308	0.140171	0.0301592	0.907953	0.00401717	0.0129341	-0.0213337	0.029368	0.310587	0.378057	0.621943	0.756115
GCST008059	Chronic_kidney_disease	SAS	gnh	pt.clump	CV	megaprs	auto	0.11762	0.0301581	0.140171	0.0301592	0.690227	-0.0225511	0.0237383	-0.0690781	0.0239759	-0.949991	0.828941	0.171059	0.342117
GCST008059	Chronic_kidney_disease	SAS	gnh	UKBB.EnsPGS	CV	megaprs	auto	0.146536	0.0301469	0.140171	0.0301592	0.951035	0.00636501	0.00943604	-0.0121296	0.0248596	0.674543	0.249983	0.750017	0.499966
GCST008059	Chronic_kidney_disease	SAS	gnh	dbslmm	auto	pt.clump	auto	0.126884	0.0301243	0.0907933	0.0301592	0.654912	0.036091	0.0250408	-0.012989	0.085171	1.44129	0.0747519	0.925248	0.149504
GCST008059	Chronic_kidney_disease	SAS	gnh	sbayesr	auto	pt.clump	auto	0.133879	0.0301489	0.0907933	0.0301592	0.601818	0.0430857	0.0269092	-0.00965636	0.0958277	1.60115	0.0546718	0.945328	0.109344
GCST008059	Chronic_kidney_disease	SAS	gnh	lassosum	auto	pt.clump	auto	0.135957	0.0301728	0.0907933	0.0301592	0.724899	0.0451636	0.0223758	0.00130701	0.0890201	2.01841	0.0217742	0.978226	0.0435484
GCST008059	Chronic_kidney_disease	SAS	gnh	prscs	auto	pt.clump	auto	0.12334	0.0301409	0.0907933	0.0301592	0.65633	0.0325463	0.0249962	-0.0164462	0.0815388	1.30205	0.0964497	0.90355	0.192899
GCST008059	Chronic_kidney_disease	SAS	gnh	ldpred2	auto	pt.clump	auto	0.142711	0.0301472	0.0907933	0.0301592	0.591707	0.0519177	0.0272479	-0.00148823	0.105324	1.90538	0.0283652	0.971635	0.0567305
GCST008059	Chronic_kidney_disease	SAS	gnh	megaprs	auto	pt.clump	auto	0.140171	0.0301592	0.0907933	0.0301592	0.537234	0.0493775	0.0290145	-0.00749097	0.106246	1.70182	0.0443945	0.955605	0.0887891
GCST008059	Chronic_kidney_disease	SAS	gnh	lassosum	CV	pt.clump	auto	0.134798	0.0301652	0.0907933	0.0301592	0.58071	0.0440042	0.0276207	-0.0101324	0.0981409	1.59316	0.0555621	0.944438	0.111124
GCST008059	Chronic_kidney_disease	SAS	gnh	megaprs	CV	pt.clump	auto	0.138787	0.0301558	0.0907933	0.0301592	0.581023	0.0479935	0.0276061	-0.00611446	0.102101	1.73851	0.0410604	0.95894	0.0821209
GCST008059	Chronic_kidney_disease	SAS	gnh	prscs	CV	pt.clump	auto	0.131937	0.0301478	0.0907933	0.0301592	0.671321	0.0411435	0.0244477	-0.00677406	0.089061	1.68292	0.0461956	0.953804	0.0923912
GCST008059	Chronic_kidney_disease	SAS	gnh	ldpred2	CV	pt.clump	auto	0.144188	0.0301308	0.0907933	0.0301592	0.585595	0.0533947	0.0274437	-0.000395015	0.107184	1.94561	0.025851	0.974149	0.051702
GCST008059	Chronic_kidney_disease	SAS	gnh	pt.clump	CV	pt.clump	auto	0.11762	0.0301581	0.0907933	0.0301592	0.512532	0.0268264	0.0297783	-0.031539	0.0851918	0.900871	0.183828	0.816172	0.367657
GCST008059	Chronic_kidney_disease	SAS	gnh	UKBB.EnsPGS	CV	pt.clump	auto	0.146536	0.0301469	0.0907933	0.0301592	0.588772	0.0557425	0.0273456	0.0021452	0.10934	2.03845	0.0207526	0.979247	0.0415052
GCST008059	Chronic_kidney_disease	SAS	gnh	dbslmm	auto	lassosum	CV	0.126884	0.0301243	0.134798	0.0301652	0.855006	-0.00791324	0.0162332	-0.0397303	0.0239038	-0.487473	0.687039	0.312961	0.625923
GCST008059	Chronic_kidney_disease	SAS	gnh	sbayesr	auto	lassosum	CV	0.133879	0.0301489	0.134798	0.0301652	0.876768	-0.00091856	0.0149715	-0.0302627	0.0284256	-0.0613539	0.524461	0.475539	0.951077
GCST008059	Chronic_kidney_disease	SAS	gnh	lassosum	auto	lassosum	CV	0.135957	0.0301728	0.134798	0.0301652	0.900001	0.00115932	0.0134919	-0.0252848	0.0276035	0.0859272	0.465762	0.534238	0.931524
GCST008059	Chronic_kidney_disease	SAS	gnh	prscs	auto	lassosum	CV	0.12334	0.0301409	0.134798	0.0301652	0.903279	-0.011458	0.0132619	-0.0374514	0.0145354	-0.863976	0.806199	0.193801	0.387601
GCST008059	Chronic_kidney_disease	SAS	gnh	ldpred2	auto	lassosum	CV	0.142711	0.0301472	0.134798	0.0301652	0.89319	0.00791346	0.0139379	-0.0194048	0.0352317	0.567766	0.285097	0.714903	0.570194
GCST008059	Chronic_kidney_disease	SAS	gnh	megaprs	auto	lassosum	CV	0.140171	0.0301592	0.134798	0.0301652	0.881619	0.00537327	0.0146764	-0.0233925	0.034139	0.366116	0.357139	0.642861	0.714279
GCST008059	Chronic_kidney_disease	SAS	gnh	pt.clump	auto	lassosum	CV	0.0907933	0.0301592	0.134798	0.0301652	0.58071	-0.0440042	0.0276207	-0.0981409	0.0101324	-1.59316	0.944438	0.0555621	0.111124
GCST008059	Chronic_kidney_disease	SAS	gnh	megaprs	CV	lassosum	CV	0.138787	0.0301558	0.134798	0.0301652	0.879591	0.00398928	0.0148007	-0.0250202	0.0329987	0.269532	0.39376	0.60624	0.78752
GCST008059	Chronic_kidney_disease	SAS	gnh	prscs	CV	lassosum	CV	0.131937	0.0301478	0.134798	0.0301652	0.89667	-0.00286077	0.0137091	-0.0297306	0.024009	-0.208677	0.58265	0.41735	0.8347
GCST008059	Chronic_kidney_disease	SAS	gnh	ldpred2	CV	lassosum	CV	0.144188	0.0301308	0.134798	0.0301652	0.922921	0.00939044	0.0118371	-0.0138102	0.0325911	0.793307	0.213799	0.786201	0.427599
GCST008059	Chronic_kidney_disease	SAS	gnh	pt.clump	CV	lassosum	CV	0.11762	0.0301581	0.134798	0.0301652	0.779507	-0.0171779	0.0200294	-0.0564354	0.0220797	-0.857633	0.804453	0.195547	0.391095
GCST008059	Chronic_kidney_disease	SAS	gnh	UKBB.EnsPGS	CV	lassosum	CV	0.146536	0.0301469	0.134798	0.0301652	0.916545	0.0117383	0.0123201	-0.0124092	0.0358857	0.952773	0.170353	0.829647	0.340705
GCST008059	Chronic_kidney_disease	SAS	gnh	dbslmm	auto	megaprs	CV	0.126884	0.0301243	0.138787	0.0301558	0.874145	-0.0119025	0.0151215	-0.0415407	0.0177356	-0.787125	0.784396	0.215604	0.431209
GCST008059	Chronic_kidney_disease	SAS	gnh	sbayesr	auto	megaprs	CV	0.133879	0.0301489	0.138787	0.0301558	0.887886	-0.00490784	0.014278	-0.0328926	0.0230769	-0.343735	0.634477	0.365523	0.731045
GCST008059	Chronic_kidney_disease	SAS	gnh	lassosum	auto	megaprs	CV	0.135957	0.0301728	0.138787	0.0301558	0.827812	-0.00282995	0.0177015	-0.0375248	0.0318649	-0.159871	0.563509	0.436491	0.872983
GCST008059	Chronic_kidney_disease	SAS	gnh	prscs	auto	megaprs	CV	0.12334	0.0301409	0.138787	0.0301558	0.898766	-0.0154473	0.0135657	-0.0420361	0.0111415	-1.1387	0.872585	0.127415	0.254829
GCST008059	Chronic_kidney_disease	SAS	gnh	ldpred2	auto	megaprs	CV	0.142711	0.0301472	0.138787	0.0301558	0.871852	0.00392418	0.0152644	-0.025994	0.0338424	0.257081	0.398558	0.601442	0.797116
GCST008059	Chronic_kidney_disease	SAS	gnh	megaprs	auto	megaprs	CV	0.140171	0.0301592	0.138787	0.0301558	0.977338	0.00138399	0.00642035	-0.0111999	0.0139679	0.215563	0.414664	0.585336	0.829328
GCST008059	Chronic_kidney_disease	SAS	gnh	pt.clump	auto	megaprs	CV	0.0907933	0.0301592	0.138787	0.0301558	0.581023	-0.0479935	0.0276061	-0.102101	0.00611446	-1.73851	0.95894	0.0410604	0.0821209
GCST008059	Chronic_kidney_disease	SAS	gnh	lassosum	CV	megaprs	CV	0.134798	0.0301652	0.138787	0.0301558	0.879591	-0.00398928	0.0148007	-0.0329987	0.0250202	-0.269532	0.60624	0.39376	0.78752
GCST008059	Chronic_kidney_disease	SAS	gnh	prscs	CV	megaprs	CV	0.131937	0.0301478	0.138787	0.0301558	0.892496	-0.00685005	0.0139811	-0.0342529	0.0205528	-0.489952	0.687916	0.312084	0.624168
GCST008059	Chronic_kidney_disease	SAS	gnh	ldpred2	CV	megaprs	CV	0.144188	0.0301308	0.138787	0.0301558	0.911418	0.00540116	0.0126876	-0.0194665	0.0302688	0.425704	0.335162	0.664838	0.670323
GCST008059	Chronic_kidney_disease	SAS	gnh	pt.clump	CV	megaprs	CV	0.11762	0.0301581	0.138787	0.0301558	0.692535	-0.0211671	0.0236483	-0.0675179	0.0251836	-0.89508	0.814628	0.185372	0.370745
GCST008059	Chronic_kidney_disease	SAS	gnh	UKBB.EnsPGS	CV	megaprs	CV	0.146536	0.0301469	0.138787	0.0301558	0.965855	0.007749	0.00787921	-0.00769424	0.0231922	0.983475	0.162687	0.837313	0.325374
GCST008059	Chronic_kidney_disease	SAS	gnh	dbslmm	auto	prscs	CV	0.126884	0.0301243	0.131937	0.0301478	0.894999	-0.00505247	0.0138102	-0.0321204	0.0220155	-0.365851	0.642762	0.357238	0.714477
GCST008059	Chronic_kidney_disease	SAS	gnh	sbayesr	auto	prscs	CV	0.133879	0.0301489	0.131937	0.0301478	0.900057	0.00194222	0.0134789	-0.0244764	0.0283608	0.144093	0.442713	0.557287	0.885427
GCST008059	Chronic_kidney_disease	SAS	gnh	lassosum	auto	prscs	CV	0.135957	0.0301728	0.131937	0.0301478	0.888549	0.0040201	0.0142394	-0.0238892	0.0319294	0.282321	0.388849	0.611151	0.777697
GCST008059	Chronic_kidney_disease	SAS	gnh	prscs	auto	prscs	CV	0.12334	0.0301409	0.131937	0.0301478	0.968108	-0.0085972	0.0076131	-0.0235189	0.00632447	-1.12926	0.870607	0.129393	0.258786
GCST008059	Chronic_kidney_disease	SAS	gnh	ldpred2	auto	prscs	CV	0.142711	0.0301472	0.131937	0.0301478	0.896849	0.0107742	0.0136931	-0.0160643	0.0376128	0.786834	0.215689	0.784311	0.431379
GCST008059	Chronic_kidney_disease	SAS	gnh	megaprs	auto	prscs	CV	0.140171	0.0301592	0.131937	0.0301478	0.887473	0.00823404	0.0143048	-0.0198034	0.0362714	0.575614	0.282438	0.717562	0.564876
GCST008059	Chronic_kidney_disease	SAS	gnh	pt.clump	auto	prscs	CV	0.0907933	0.0301592	0.131937	0.0301478	0.671321	-0.0411435	0.0244477	-0.089061	0.00677406	-1.68292	0.953804	0.0461956	0.0923912
GCST008059	Chronic_kidney_disease	SAS	gnh	lassosum	CV	prscs	CV	0.134798	0.0301652	0.131937	0.0301478	0.89667	0.00286077	0.0137091	-0.024009	0.0297306	0.208677	0.41735	0.58265	0.8347
GCST008059	Chronic_kidney_disease	SAS	gnh	megaprs	CV	prscs	CV	0.138787	0.0301558	0.131937	0.0301478	0.892496	0.00685005	0.0139811	-0.0205528	0.0342529	0.489952	0.312084	0.687916	0.624168
GCST008059	Chronic_kidney_disease	SAS	gnh	ldpred2	CV	prscs	CV	0.144188	0.0301308	0.131937	0.0301478	0.936892	0.0122512	0.0107076	-0.00873572	0.0332381	1.14416	0.126279	0.873721	0.252558
GCST008059	Chronic_kidney_disease	SAS	gnh	pt.clump	CV	prscs	CV	0.11762	0.0301581	0.131937	0.0301478	0.707048	-0.0143171	0.0230804	-0.0595546	0.0309204	-0.620314	0.732475	0.267525	0.535051
GCST008059	Chronic_kidney_disease	SAS	gnh	UKBB.EnsPGS	CV	prscs	CV	0.146536	0.0301469	0.131937	0.0301478	0.919944	0.0145991	0.0120631	-0.00904471	0.0382428	1.21022	0.113097	0.886903	0.226195
GCST008059	Chronic_kidney_disease	SAS	gnh	dbslmm	auto	ldpred2	CV	0.126884	0.0301243	0.144188	0.0301308	0.890034	-0.0173037	0.0141289	-0.0449963	0.0103889	-1.2247	0.889656	0.110344	0.220687
GCST008059	Chronic_kidney_disease	SAS	gnh	sbayesr	auto	ldpred2	CV	0.133879	0.0301489	0.144188	0.0301308	0.942083	-0.010309	0.010258	-0.0304146	0.00979661	-1.00498	0.842546	0.157454	0.314909
GCST008059	Chronic_kidney_disease	SAS	gnh	lassosum	auto	ldpred2	CV	0.135957	0.0301728	0.144188	0.0301308	0.873631	-0.00823111	0.0151583	-0.0379413	0.0214791	-0.543011	0.706439	0.293561	0.587122
GCST008059	Chronic_kidney_disease	SAS	gnh	prscs	auto	ldpred2	CV	0.12334	0.0301409	0.144188	0.0301308	0.941198	-0.0208484	0.0103346	-0.0411042	-0.000592626	-2.01734	0.97817	0.0218298	0.0436596
GCST008059	Chronic_kidney_disease	SAS	gnh	ldpred2	auto	ldpred2	CV	0.142711	0.0301472	0.144188	0.0301308	0.969279	-0.00147698	0.00747072	-0.0161196	0.0131656	-0.197702	0.578361	0.421639	0.843278
GCST008059	Chronic_kidney_disease	SAS	gnh	megaprs	auto	ldpred2	CV	0.140171	0.0301592	0.144188	0.0301308	0.907953	-0.00401717	0.0129341	-0.029368	0.0213337	-0.310587	0.621943	0.378057	0.756115
GCST008059	Chronic_kidney_disease	SAS	gnh	pt.clump	auto	ldpred2	CV	0.0907933	0.0301592	0.144188	0.0301308	0.585595	-0.0533947	0.0274437	-0.107184	0.000395015	-1.94561	0.974149	0.025851	0.051702
GCST008059	Chronic_kidney_disease	SAS	gnh	lassosum	CV	ldpred2	CV	0.134798	0.0301652	0.144188	0.0301308	0.922921	-0.00939044	0.0118371	-0.0325911	0.0138102	-0.793307	0.786201	0.213799	0.427599
GCST008059	Chronic_kidney_disease	SAS	gnh	megaprs	CV	ldpred2	CV	0.138787	0.0301558	0.144188	0.0301308	0.911418	-0.00540116	0.0126876	-0.0302688	0.0194665	-0.425704	0.664838	0.335162	0.670323
GCST008059	Chronic_kidney_disease	SAS	gnh	prscs	CV	ldpred2	CV	0.131937	0.0301478	0.144188	0.0301308	0.936892	-0.0122512	0.0107076	-0.0332381	0.00873572	-1.14416	0.873721	0.126279	0.252558
GCST008059	Chronic_kidney_disease	SAS	gnh	pt.clump	CV	ldpred2	CV	0.11762	0.0301581	0.144188	0.0301308	0.744752	-0.0265683	0.0215379	-0.0687826	0.0156461	-1.23356	0.891316	0.108684	0.217368
GCST008059	Chronic_kidney_disease	SAS	gnh	UKBB.EnsPGS	CV	ldpred2	CV	0.146536	0.0301469	0.144188	0.0301308	0.95672	0.00234784	0.00886722	-0.0150319	0.0197276	0.264778	0.39559	0.60441	0.791181
GCST008059	Chronic_kidney_disease	SAS	gnh	dbslmm	auto	pt.clump	CV	0.126884	0.0301243	0.11762	0.0301581	0.693608	0.00926462	0.0235947	-0.036981	0.0555103	0.392656	0.347287	0.652713	0.694573
GCST008059	Chronic_kidney_disease	SAS	gnh	sbayesr	auto	pt.clump	CV	0.133879	0.0301489	0.11762	0.0301581	0.682204	0.0162593	0.0240396	-0.0308582	0.0633768	0.676356	0.249407	0.750593	0.498815
GCST008059	Chronic_kidney_disease	SAS	gnh	lassosum	auto	pt.clump	CV	0.135957	0.0301728	0.11762	0.0301581	0.723712	0.0183372	0.0224236	-0.0256131	0.0622875	0.817761	0.206747	0.793253	0.413493
GCST008059	Chronic_kidney_disease	SAS	gnh	prscs	auto	pt.clump	CV	0.12334	0.0301409	0.11762	0.0301581	0.712217	0.00571988	0.0228732	-0.0391117	0.0505514	0.250069	0.401267	0.598733	0.802534
GCST008059	Chronic_kidney_disease	SAS	gnh	ldpred2	auto	pt.clump	CV	0.142711	0.0301472	0.11762	0.0301581	0.732787	0.0250913	0.0220429	-0.0181128	0.0682954	1.13829	0.127499	0.872501	0.254998
GCST008059	Chronic_kidney_disease	SAS	gnh	megaprs	auto	pt.clump	CV	0.140171	0.0301592	0.11762	0.0301581	0.690227	0.0225511	0.0237383	-0.0239759	0.0690781	0.949991	0.171059	0.828941	0.342117
GCST008059	Chronic_kidney_disease	SAS	gnh	pt.clump	auto	pt.clump	CV	0.0907933	0.0301592	0.11762	0.0301581	0.512532	-0.0268264	0.0297783	-0.0851918	0.031539	-0.900871	0.816172	0.183828	0.367657
GCST008059	Chronic_kidney_disease	SAS	gnh	lassosum	CV	pt.clump	CV	0.134798	0.0301652	0.11762	0.0301581	0.779507	0.0171779	0.0200294	-0.0220797	0.0564354	0.857633	0.195547	0.804453	0.391095
GCST008059	Chronic_kidney_disease	SAS	gnh	megaprs	CV	pt.clump	CV	0.138787	0.0301558	0.11762	0.0301581	0.692535	0.0211671	0.0236483	-0.0251836	0.0675179	0.89508	0.185372	0.814628	0.370745
GCST008059	Chronic_kidney_disease	SAS	gnh	prscs	CV	pt.clump	CV	0.131937	0.0301478	0.11762	0.0301581	0.707048	0.0143171	0.0230804	-0.0309204	0.0595546	0.620314	0.267525	0.732475	0.535051
GCST008059	Chronic_kidney_disease	SAS	gnh	ldpred2	CV	pt.clump	CV	0.144188	0.0301308	0.11762	0.0301581	0.744752	0.0265683	0.0215379	-0.0156461	0.0687826	1.23356	0.108684	0.891316	0.217368
GCST008059	Chronic_kidney_disease	SAS	gnh	UKBB.EnsPGS	CV	pt.clump	CV	0.146536	0.0301469	0.11762	0.0301581	0.721305	0.0289161	0.0225114	-0.0152062	0.0730385	1.28451	0.0994817	0.900518	0.198963
GCST008059	Chronic_kidney_disease	SAS	gnh	dbslmm	auto	UKBB.EnsPGS	CV	0.126884	0.0301243	0.146536	0.0301469	0.888637	-0.0196515	0.0142222	-0.047527	0.00822393	-1.38175	0.916476	0.0835238	0.167048
GCST008059	Chronic_kidney_disease	SAS	gnh	sbayesr	auto	UKBB.EnsPGS	CV	0.133879	0.0301489	0.146536	0.0301469	0.933557	-0.0126568	0.01099	-0.0341972	0.00888352	-1.15167	0.875272	0.124728	0.249456
GCST008059	Chronic_kidney_disease	SAS	gnh	lassosum	auto	UKBB.EnsPGS	CV	0.135957	0.0301728	0.146536	0.0301469	0.880945	-0.010579	0.0147169	-0.0394241	0.0182662	-0.718829	0.763877	0.236123	0.472246
GCST008059	Chronic_kidney_disease	SAS	gnh	prscs	auto	UKBB.EnsPGS	CV	0.12334	0.0301409	0.146536	0.0301469	0.924746	-0.0231963	0.0116944	-0.0461173	-0.000275168	-1.98353	0.976346	0.0236541	0.0473083
GCST008059	Chronic_kidney_disease	SAS	gnh	ldpred2	auto	UKBB.EnsPGS	CV	0.142711	0.0301472	0.146536	0.0301469	0.9436	-0.00382482	0.010125	-0.0236699	0.0160203	-0.377758	0.647195	0.352805	0.70561
GCST008059	Chronic_kidney_disease	SAS	gnh	megaprs	auto	UKBB.EnsPGS	CV	0.140171	0.0301592	0.146536	0.0301469	0.951035	-0.00636501	0.00943604	-0.0248596	0.0121296	-0.674543	0.750017	0.249983	0.499966
GCST008059	Chronic_kidney_disease	SAS	gnh	pt.clump	auto	UKBB.EnsPGS	CV	0.0907933	0.0301592	0.146536	0.0301469	0.588772	-0.0557425	0.0273456	-0.10934	-0.0021452	-2.03845	0.979247	0.0207526	0.0415052
GCST008059	Chronic_kidney_disease	SAS	gnh	lassosum	CV	UKBB.EnsPGS	CV	0.134798	0.0301652	0.146536	0.0301469	0.916545	-0.0117383	0.0123201	-0.0358857	0.0124092	-0.952773	0.829647	0.170353	0.340705
GCST008059	Chronic_kidney_disease	SAS	gnh	megaprs	CV	UKBB.EnsPGS	CV	0.138787	0.0301558	0.146536	0.0301469	0.965855	-0.007749	0.00787921	-0.0231922	0.00769424	-0.983475	0.837313	0.162687	0.325374
GCST008059	Chronic_kidney_disease	SAS	gnh	prscs	CV	UKBB.EnsPGS	CV	0.131937	0.0301478	0.146536	0.0301469	0.919944	-0.0145991	0.0120631	-0.0382428	0.00904471	-1.21022	0.886903	0.113097	0.226195
GCST008059	Chronic_kidney_disease	SAS	gnh	ldpred2	CV	UKBB.EnsPGS	CV	0.144188	0.0301308	0.146536	0.0301469	0.95672	-0.00234784	0.00886722	-0.0197276	0.0150319	-0.264778	0.60441	0.39559	0.791181
GCST008059	Chronic_kidney_disease	SAS	gnh	pt.clump	CV	UKBB.EnsPGS	CV	0.11762	0.0301581	0.146536	0.0301469	0.721305	-0.0289161	0.0225114	-0.0730385	0.0152062	-1.28451	0.900518	0.0994817	0.198963
GCST008059	Creatinine_eGFR	SAS	gnh	sbayesr	auto	dbslmm	auto	0.219501	0.00562717	0.207852	0.00564187	0.864715	0.0116483	0.00293091	0.00590374	0.0173929	3.9743	3.52926e-05	0.999965	7.05853e-05
GCST008059	Creatinine_eGFR	SAS	gnh	lassosum	auto	dbslmm	auto	0.197704	0.00565399	0.207852	0.00564187	0.819096	-0.0101481	0.00339728	-0.0168068	-0.00348943	-2.98713	0.998592	0.00140807	0.00281614
GCST008059	Creatinine_eGFR	SAS	gnh	prscs	auto	dbslmm	auto	0.21078	0.00563825	0.207852	0.00564187	0.90229	0.00292743	0.00249326	-0.00195936	0.00781422	1.17414	0.12017	0.87983	0.240339
GCST008059	Creatinine_eGFR	SAS	gnh	ldpred2	auto	dbslmm	auto	0.214638	0.00563341	0.207852	0.00564187	0.845966	0.00678593	0.00312912	0.000652856	0.012919	2.16864	0.0150551	0.984945	0.0301101
GCST008059	Creatinine_eGFR	SAS	gnh	megaprs	auto	dbslmm	auto	0.22316	0.00562238	0.207852	0.00564187	0.866094	0.0153079	0.00291471	0.00959511	0.0210208	5.25196	7.52464e-08	1	1.50493e-07
GCST008059	Creatinine_eGFR	SAS	gnh	pt.clump	auto	dbslmm	auto	0.130768	0.00571831	0.207852	0.00564187	0.656147	-0.077084	0.0047109	-0.0863174	-0.0678507	-16.3629	1	1.75901e-60	3.51802e-60
GCST008059	Creatinine_eGFR	SAS	gnh	lassosum	CV	dbslmm	auto	0.204633	0.00564578	0.207852	0.00564187	0.854225	-0.00321932	0.0030474	-0.00919222	0.00275359	-1.05641	0.854611	0.145389	0.290779
GCST008059	Creatinine_eGFR	SAS	gnh	megaprs	CV	dbslmm	auto	0.226626	0.00561777	0.207852	0.00564187	0.874263	0.0187733	0.00282329	0.0132396	0.0243069	6.64944	1.47105e-11	1	2.94211e-11
GCST008059	Creatinine_eGFR	SAS	gnh	ldpred2	CV	dbslmm	auto	0.222235	0.0056236	0.207852	0.00564187	0.889782	0.0143827	0.00264466	0.00919914	0.0195662	5.43838	2.68835e-08	1	5.3767e-08
GCST008059	Creatinine_eGFR	SAS	gnh	pt.clump	CV	dbslmm	auto	0.154376	0.00569869	0.207852	0.00564187	0.695308	-0.0534768	0.0044267	-0.0621531	-0.0448005	-12.0805	1	6.6937e-34	1.33874e-33
GCST008059	Creatinine_eGFR	SAS	gnh	UKBB.EnsPGS	CV	dbslmm	auto	0.232048	0.0056104	0.207852	0.00564187	0.882104	0.0241955	0.00273213	0.0188405	0.0295504	8.8559	4.15062e-19	1	8.30124e-19
GCST008059	Creatinine_eGFR	SAS	gnh	dbslmm	auto	sbayesr	auto	0.207852	0.00564187	0.219501	0.00562717	0.864715	-0.0116483	0.00293091	-0.0173929	-0.00590374	-3.9743	0.999965	3.52926e-05	7.05853e-05
GCST008059	Creatinine_eGFR	SAS	gnh	lassosum	auto	sbayesr	auto	0.197704	0.00565399	0.219501	0.00562717	0.862616	-0.0217964	0.00295681	-0.0275918	-0.0160011	-7.3716	1	8.42967e-14	1.68593e-13
GCST008059	Creatinine_eGFR	SAS	gnh	prscs	auto	sbayesr	auto	0.21078	0.00563825	0.219501	0.00562717	0.901836	-0.00872089	0.00249582	-0.0136127	-0.00382909	-3.4942	0.999762	0.00023774	0.00047548
GCST008059	Creatinine_eGFR	SAS	gnh	ldpred2	auto	sbayesr	auto	0.214638	0.00563341	0.219501	0.00562717	0.937777	-0.00486239	0.0019862	-0.00875534	-0.000969439	-2.44809	0.992819	0.00718085	0.0143617
GCST008059	Creatinine_eGFR	SAS	gnh	megaprs	auto	sbayesr	auto	0.22316	0.00562238	0.219501	0.00562717	0.870616	0.00365962	0.00286128	-0.00194849	0.00926774	1.27901	0.100446	0.899554	0.200892
GCST008059	Creatinine_eGFR	SAS	gnh	pt.clump	auto	sbayesr	auto	0.130768	0.00571831	0.219501	0.00562717	0.600987	-0.0887324	0.00506824	-0.0986661	-0.0787986	-17.5075	1	6.27725e-69	1.25545e-68
GCST008059	Creatinine_eGFR	SAS	gnh	lassosum	CV	sbayesr	auto	0.204633	0.00564578	0.219501	0.00562717	0.876466	-0.0148676	0.00280172	-0.020359	-0.00937627	-5.30661	1	5.58406e-08	1.11681e-07
GCST008059	Creatinine_eGFR	SAS	gnh	megaprs	CV	sbayesr	auto	0.226626	0.00561777	0.219501	0.00562717	0.88777	0.00712496	0.00266379	0.00190394	0.012346	2.67475	0.00373923	0.996261	0.00747847
GCST008059	Creatinine_eGFR	SAS	gnh	ldpred2	CV	sbayesr	auto	0.222235	0.0056236	0.219501	0.00562717	0.942177	0.00273435	0.00191301	-0.00101515	0.00648386	1.42934	0.0764527	0.923547	0.152905
GCST008059	Creatinine_eGFR	SAS	gnh	pt.clump	CV	sbayesr	auto	0.154376	0.00569869	0.219501	0.00562717	0.683562	-0.0651251	0.00450554	-0.073956	-0.0562943	-14.4545	1	1.17488e-47	2.34976e-47
GCST008059	Creatinine_eGFR	SAS	gnh	UKBB.EnsPGS	CV	sbayesr	auto	0.232048	0.0056104	0.219501	0.00562717	0.935191	0.0125472	0.00202297	0.00858213	0.0165122	6.20234	2.7814e-10	1	5.56281e-10
GCST008059	Creatinine_eGFR	SAS	gnh	dbslmm	auto	lassosum	auto	0.207852	0.00564187	0.197704	0.00565399	0.819096	0.0101481	0.00339728	0.00348943	0.0168068	2.98713	0.00140807	0.998592	0.00281614
GCST008059	Creatinine_eGFR	SAS	gnh	sbayesr	auto	lassosum	auto	0.219501	0.00562717	0.197704	0.00565399	0.862616	0.0217964	0.00295681	0.0160011	0.0275918	7.3716	8.42967e-14	1	1.68593e-13
GCST008059	Creatinine_eGFR	SAS	gnh	prscs	auto	lassosum	auto	0.21078	0.00563825	0.197704	0.00565399	0.882646	0.0130755	0.0027354	0.00771414	0.0184369	4.78011	8.7599e-07	0.999999	1.75198e-06
GCST008059	Creatinine_eGFR	SAS	gnh	ldpred2	auto	lassosum	auto	0.214638	0.00563341	0.197704	0.00565399	0.893744	0.016934	0.00260177	0.0118346	0.0220335	6.50866	3.7911e-11	1	7.5822e-11
GCST008059	Creatinine_eGFR	SAS	gnh	megaprs	auto	lassosum	auto	0.22316	0.00562238	0.197704	0.00565399	0.793188	0.025456	0.00362624	0.0183486	0.0325635	7.01995	1.10971e-12	1	2.21942e-12
GCST008059	Creatinine_eGFR	SAS	gnh	pt.clump	auto	lassosum	auto	0.130768	0.00571831	0.197704	0.00565399	0.724559	-0.066936	0.00422076	-0.0752086	-0.0586633	-15.8588	1	6.11503e-57	1.22301e-56
GCST008059	Creatinine_eGFR	SAS	gnh	lassosum	CV	lassosum	auto	0.204633	0.00564578	0.197704	0.00565399	0.900086	0.00692877	0.00252563	0.00197853	0.011879	2.74338	0.0030405	0.996959	0.006081
GCST008059	Creatinine_eGFR	SAS	gnh	megaprs	CV	lassosum	auto	0.226626	0.00561777	0.197704	0.00565399	0.826836	0.0289214	0.00331687	0.0224203	0.0354224	8.71948	1.39743e-18	1	2.79485e-18
GCST008059	Creatinine_eGFR	SAS	gnh	ldpred2	CV	lassosum	auto	0.222235	0.0056236	0.197704	0.00565399	0.873129	0.0245308	0.00284057	0.0189632	0.0300983	8.63585	2.91465e-18	1	5.82931e-18
GCST008059	Creatinine_eGFR	SAS	gnh	pt.clump	CV	lassosum	auto	0.154376	0.00569869	0.197704	0.00565399	0.727209	-0.0433287	0.00419295	-0.0515469	-0.0351105	-10.3337	1	2.48025e-25	4.9605e-25
GCST008059	Creatinine_eGFR	SAS	gnh	UKBB.EnsPGS	CV	lassosum	auto	0.232048	0.0056104	0.197704	0.00565399	0.872364	0.0343436	0.00284594	0.0287655	0.0399216	12.0676	7.83559e-34	1	1.56712e-33
GCST008059	Creatinine_eGFR	SAS	gnh	dbslmm	auto	prscs	auto	0.207852	0.00564187	0.21078	0.00563825	0.90229	-0.00292743	0.00249326	-0.00781422	0.00195936	-1.17414	0.87983	0.12017	0.240339
GCST008059	Creatinine_eGFR	SAS	gnh	sbayesr	auto	prscs	auto	0.219501	0.00562717	0.21078	0.00563825	0.901836	0.00872089	0.00249582	0.00382909	0.0136127	3.4942	0.00023774	0.999762	0.00047548
GCST008059	Creatinine_eGFR	SAS	gnh	lassosum	auto	prscs	auto	0.197704	0.00565399	0.21078	0.00563825	0.882646	-0.0130755	0.0027354	-0.0184369	-0.00771414	-4.78011	0.999999	8.7599e-07	1.75198e-06
GCST008059	Creatinine_eGFR	SAS	gnh	ldpred2	auto	prscs	auto	0.214638	0.00563341	0.21078	0.00563825	0.896299	0.0038585	0.00256664	-0.00117212	0.00888911	1.50333	0.0663775	0.933623	0.132755
GCST008059	Creatinine_eGFR	SAS	gnh	megaprs	auto	prscs	auto	0.22316	0.00562238	0.21078	0.00563825	0.895903	0.0123805	0.00256906	0.00734516	0.0174159	4.81909	7.2109e-07	0.999999	1.44218e-06
GCST008059	Creatinine_eGFR	SAS	gnh	pt.clump	auto	prscs	auto	0.130768	0.00571831	0.21078	0.00563825	0.656167	-0.0800115	0.00470931	-0.0892417	-0.0707812	-16.9901	1	4.86483e-65	9.72967e-65
GCST008059	Creatinine_eGFR	SAS	gnh	lassosum	CV	prscs	auto	0.204633	0.00564578	0.21078	0.00563825	0.902815	-0.00614675	0.00248742	-0.0110221	-0.0012714	-2.47113	0.993266	0.0067343	0.0134686
GCST008059	Creatinine_eGFR	SAS	gnh	megaprs	CV	prscs	auto	0.226626	0.00561777	0.21078	0.00563825	0.897913	0.0158459	0.00254313	0.0108613	0.0208304	6.23084	2.31971e-10	1	4.63942e-10
GCST008059	Creatinine_eGFR	SAS	gnh	ldpred2	CV	prscs	auto	0.222235	0.0056236	0.21078	0.00563825	0.941179	0.0114552	0.00193141	0.00766967	0.0152408	5.93102	1.50529e-09	1	3.01059e-09
GCST008059	Creatinine_eGFR	SAS	gnh	pt.clump	CV	prscs	auto	0.154376	0.00569869	0.21078	0.00563825	0.714703	-0.0564042	0.0042822	-0.0647974	-0.0480111	-13.1718	1	6.37624e-40	1.27525e-39
GCST008059	Creatinine_eGFR	SAS	gnh	UKBB.EnsPGS	CV	prscs	auto	0.232048	0.0056104	0.21078	0.00563825	0.918628	0.021268	0.0022691	0.0168206	0.0257155	9.3729	3.52838e-21	1	7.05675e-21
GCST008059	Creatinine_eGFR	SAS	gnh	dbslmm	auto	ldpred2	auto	0.207852	0.00564187	0.214638	0.00563341	0.845966	-0.00678593	0.00312912	-0.012919	-0.000652856	-2.16864	0.984945	0.0150551	0.0301101
GCST008059	Creatinine_eGFR	SAS	gnh	sbayesr	auto	ldpred2	auto	0.219501	0.00562717	0.214638	0.00563341	0.937777	0.00486239	0.0019862	0.000969439	0.00875534	2.44809	0.00718085	0.992819	0.0143617
GCST008059	Creatinine_eGFR	SAS	gnh	lassosum	auto	ldpred2	auto	0.197704	0.00565399	0.214638	0.00563341	0.893744	-0.016934	0.00260177	-0.0220335	-0.0118346	-6.50866	1	3.7911e-11	7.5822e-11
GCST008059	Creatinine_eGFR	SAS	gnh	prscs	auto	ldpred2	auto	0.21078	0.00563825	0.214638	0.00563341	0.896299	-0.0038585	0.00256664	-0.00888911	0.00117212	-1.50333	0.933623	0.0663775	0.132755
GCST008059	Creatinine_eGFR	SAS	gnh	megaprs	auto	ldpred2	auto	0.22316	0.00562238	0.214638	0.00563341	0.84885	0.00852201	0.00309433	0.00245712	0.0145869	2.75407	0.00294296	0.997057	0.00588593
GCST008059	Creatinine_eGFR	SAS	gnh	pt.clump	auto	ldpred2	auto	0.130768	0.00571831	0.214638	0.00563341	0.591334	-0.08387	0.0051319	-0.0939285	-0.0738115	-16.3429	1	2.4444e-60	4.88879e-60
GCST008059	Creatinine_eGFR	SAS	gnh	lassosum	CV	ldpred2	auto	0.204633	0.00564578	0.214638	0.00563341	0.893516	-0.0100052	0.00260261	-0.0151064	-0.00490413	-3.84431	0.99994	6.04458e-05	0.000120892
GCST008059	Creatinine_eGFR	SAS	gnh	megaprs	CV	ldpred2	auto	0.226626	0.00561777	0.214638	0.00563341	0.871264	0.0119874	0.00285456	0.00639241	0.0175823	4.19937	1.33832e-05	0.999987	2.67663e-05
GCST008059	Creatinine_eGFR	SAS	gnh	ldpred2	CV	ldpred2	auto	0.222235	0.0056236	0.214638	0.00563341	0.969323	0.00759674	0.00139421	0.0048641	0.0103294	5.44879	2.53565e-08	1	5.0713e-08
GCST008059	Creatinine_eGFR	SAS	gnh	pt.clump	CV	ldpred2	auto	0.154376	0.00569869	0.214638	0.00563341	0.735693	-0.0602627	0.00411999	-0.0683379	-0.0521876	-14.6269	1	9.46109e-49	1.89222e-48
GCST008059	Creatinine_eGFR	SAS	gnh	UKBB.EnsPGS	CV	ldpred2	auto	0.232048	0.0056104	0.214638	0.00563341	0.946138	0.0174095	0.00184532	0.0137927	0.0210264	9.43444	1.96543e-21	1	3.93086e-21
GCST008059	Creatinine_eGFR	SAS	gnh	dbslmm	auto	megaprs	auto	0.207852	0.00564187	0.22316	0.00562238	0.866094	-0.0153079	0.00291471	-0.0210208	-0.00959511	-5.25196	1	7.52464e-08	1.50493e-07
GCST008059	Creatinine_eGFR	SAS	gnh	sbayesr	auto	megaprs	auto	0.219501	0.00562717	0.22316	0.00562238	0.870616	-0.00365962	0.00286128	-0.00926774	0.00194849	-1.27901	0.899554	0.100446	0.200892
GCST008059	Creatinine_eGFR	SAS	gnh	lassosum	auto	megaprs	auto	0.197704	0.00565399	0.22316	0.00562238	0.793188	-0.025456	0.00362624	-0.0325635	-0.0183486	-7.01995	1	1.10971e-12	2.21942e-12
GCST008059	Creatinine_eGFR	SAS	gnh	prscs	auto	megaprs	auto	0.21078	0.00563825	0.22316	0.00562238	0.895903	-0.0123805	0.00256906	-0.0174159	-0.00734516	-4.81909	0.999999	7.2109e-07	1.44218e-06
GCST008059	Creatinine_eGFR	SAS	gnh	ldpred2	auto	megaprs	auto	0.214638	0.00563341	0.22316	0.00562238	0.84885	-0.00852201	0.00309433	-0.0145869	-0.00245712	-2.75407	0.997057	0.00294296	0.00588593
GCST008059	Creatinine_eGFR	SAS	gnh	pt.clump	auto	megaprs	auto	0.130768	0.00571831	0.22316	0.00562238	0.534879	-0.092392	0.00546964	-0.103112	-0.0816715	-16.8918	1	2.58558e-64	5.17116e-64
GCST008059	Creatinine_eGFR	SAS	gnh	lassosum	CV	megaprs	auto	0.204633	0.00564578	0.22316	0.00562238	0.881266	-0.0185273	0.00274562	-0.0239087	-0.0131459	-6.74794	1	7.49796e-12	1.49959e-11
GCST008059	Creatinine_eGFR	SAS	gnh	megaprs	CV	megaprs	auto	0.226626	0.00561777	0.22316	0.00562238	0.977505	0.00346534	0.00119207	0.00112889	0.00580179	2.907	0.00182457	0.998175	0.00364913
GCST008059	Creatinine_eGFR	SAS	gnh	ldpred2	CV	megaprs	auto	0.222235	0.0056236	0.22316	0.00562238	0.907779	-0.000925269	0.00241489	-0.00565846	0.00380792	-0.383151	0.649196	0.350804	0.701608
GCST008059	Creatinine_eGFR	SAS	gnh	pt.clump	CV	megaprs	auto	0.154376	0.00569869	0.22316	0.00562238	0.690079	-0.0687848	0.0044571	-0.0775207	-0.0600488	-15.4326	1	4.93736e-54	9.87472e-54
GCST008059	Creatinine_eGFR	SAS	gnh	UKBB.EnsPGS	CV	megaprs	auto	0.232048	0.0056104	0.22316	0.00562238	0.946691	0.00888753	0.00183393	0.00529303	0.012482	4.84617	6.29344e-07	0.999999	1.25869e-06
GCST008059	Creatinine_eGFR	SAS	gnh	dbslmm	auto	pt.clump	auto	0.207852	0.00564187	0.130768	0.00571831	0.656147	0.077084	0.0047109	0.0678507	0.0863174	16.3629	1.75901e-60	1	3.51802e-60
GCST008059	Creatinine_eGFR	SAS	gnh	sbayesr	auto	pt.clump	auto	0.219501	0.00562717	0.130768	0.00571831	0.600987	0.0887324	0.00506824	0.0787986	0.0986661	17.5075	6.27725e-69	1	1.25545e-68
GCST008059	Creatinine_eGFR	SAS	gnh	lassosum	auto	pt.clump	auto	0.197704	0.00565399	0.130768	0.00571831	0.724559	0.066936	0.00422076	0.0586633	0.0752086	15.8588	6.11503e-57	1	1.22301e-56
GCST008059	Creatinine_eGFR	SAS	gnh	prscs	auto	pt.clump	auto	0.21078	0.00563825	0.130768	0.00571831	0.656167	0.0800115	0.00470931	0.0707812	0.0892417	16.9901	4.86483e-65	1	9.72967e-65
GCST008059	Creatinine_eGFR	SAS	gnh	ldpred2	auto	pt.clump	auto	0.214638	0.00563341	0.130768	0.00571831	0.591334	0.08387	0.0051319	0.0738115	0.0939285	16.3429	2.4444e-60	1	4.88879e-60
GCST008059	Creatinine_eGFR	SAS	gnh	megaprs	auto	pt.clump	auto	0.22316	0.00562238	0.130768	0.00571831	0.534879	0.092392	0.00546964	0.0816715	0.103112	16.8918	2.58558e-64	1	5.17116e-64
GCST008059	Creatinine_eGFR	SAS	gnh	lassosum	CV	pt.clump	auto	0.204633	0.00564578	0.130768	0.00571831	0.579127	0.0738647	0.00521348	0.0636463	0.0840832	14.168	7.22575e-46	1	1.44515e-45
GCST008059	Creatinine_eGFR	SAS	gnh	megaprs	CV	pt.clump	auto	0.226626	0.00561777	0.130768	0.00571831	0.579128	0.0958573	0.005201	0.0856634	0.106051	18.4306	3.73447e-76	1	7.46893e-76
GCST008059	Creatinine_eGFR	SAS	gnh	ldpred2	CV	pt.clump	auto	0.222235	0.0056236	0.130768	0.00571831	0.585355	0.0914667	0.00516496	0.0813434	0.10159	17.7091	1.78434e-70	1	3.56868e-70
GCST008059	Creatinine_eGFR	SAS	gnh	pt.clump	CV	pt.clump	auto	0.154376	0.00569869	0.130768	0.00571831	0.516097	0.0236072	0.00561588	0.0126001	0.0346144	4.20366	1.31319e-05	0.999987	2.62637e-05
GCST008059	Creatinine_eGFR	SAS	gnh	UKBB.EnsPGS	CV	pt.clump	auto	0.232048	0.0056104	0.130768	0.00571831	0.598284	0.10128	0.00507812	0.0913264	0.111233	19.9443	8.40248e-89	1	1.6805e-88
GCST008059	Creatinine_eGFR	SAS	gnh	dbslmm	auto	lassosum	CV	0.207852	0.00564187	0.204633	0.00564578	0.854225	0.00321932	0.0030474	-0.00275359	0.00919222	1.05641	0.145389	0.854611	0.290779
GCST008059	Creatinine_eGFR	SAS	gnh	sbayesr	auto	lassosum	CV	0.219501	0.00562717	0.204633	0.00564578	0.876466	0.0148676	0.00280172	0.00937627	0.020359	5.30661	5.58406e-08	1	1.11681e-07
GCST008059	Creatinine_eGFR	SAS	gnh	lassosum	auto	lassosum	CV	0.197704	0.00565399	0.204633	0.00564578	0.900086	-0.00692877	0.00252563	-0.011879	-0.00197853	-2.74338	0.996959	0.0030405	0.006081
GCST008059	Creatinine_eGFR	SAS	gnh	prscs	auto	lassosum	CV	0.21078	0.00563825	0.204633	0.00564578	0.902815	0.00614675	0.00248742	0.0012714	0.0110221	2.47113	0.0067343	0.993266	0.0134686
GCST008059	Creatinine_eGFR	SAS	gnh	ldpred2	auto	lassosum	CV	0.214638	0.00563341	0.204633	0.00564578	0.893516	0.0100052	0.00260261	0.00490413	0.0151064	3.84431	6.04458e-05	0.99994	0.000120892
GCST008059	Creatinine_eGFR	SAS	gnh	megaprs	auto	lassosum	CV	0.22316	0.00562238	0.204633	0.00564578	0.881266	0.0185273	0.00274562	0.0131459	0.0239087	6.74794	7.49796e-12	1	1.49959e-11
GCST008059	Creatinine_eGFR	SAS	gnh	pt.clump	auto	lassosum	CV	0.130768	0.00571831	0.204633	0.00564578	0.579127	-0.0738647	0.00521348	-0.0840832	-0.0636463	-14.168	1	7.22575e-46	1.44515e-45
GCST008059	Creatinine_eGFR	SAS	gnh	megaprs	CV	lassosum	CV	0.226626	0.00561777	0.204633	0.00564578	0.879004	0.0219926	0.00277056	0.0165623	0.0274229	7.93797	1.02754e-15	1	2.05509e-15
GCST008059	Creatinine_eGFR	SAS	gnh	ldpred2	CV	lassosum	CV	0.222235	0.0056236	0.204633	0.00564578	0.923203	0.017602	0.0022084	0.0132735	0.0219304	7.97049	7.90257e-16	1	1.58051e-15
GCST008059	Creatinine_eGFR	SAS	gnh	pt.clump	CV	lassosum	CV	0.154376	0.00569869	0.204633	0.00564578	0.780347	-0.0502575	0.0037599	-0.0576269	-0.0428881	-13.3667	1	4.73151e-41	9.46302e-41
GCST008059	Creatinine_eGFR	SAS	gnh	UKBB.EnsPGS	CV	lassosum	CV	0.232048	0.0056104	0.204633	0.00564578	0.900214	0.0274148	0.00251449	0.0224864	0.0323432	10.9027	5.5942e-28	1	1.11884e-27
GCST008059	Creatinine_eGFR	SAS	gnh	dbslmm	auto	megaprs	CV	0.207852	0.00564187	0.226626	0.00561777	0.874263	-0.0187733	0.00282329	-0.0243069	-0.0132396	-6.64944	1	1.47105e-11	2.94211e-11
GCST008059	Creatinine_eGFR	SAS	gnh	sbayesr	auto	megaprs	CV	0.219501	0.00562717	0.226626	0.00561777	0.88777	-0.00712496	0.00266379	-0.012346	-0.00190394	-2.67475	0.996261	0.00373923	0.00747847
GCST008059	Creatinine_eGFR	SAS	gnh	lassosum	auto	megaprs	CV	0.197704	0.00565399	0.226626	0.00561777	0.826836	-0.0289214	0.00331687	-0.0354224	-0.0224203	-8.71948	1	1.39743e-18	2.79485e-18
GCST008059	Creatinine_eGFR	SAS	gnh	prscs	auto	megaprs	CV	0.21078	0.00563825	0.226626	0.00561777	0.897913	-0.0158459	0.00254313	-0.0208304	-0.0108613	-6.23084	1	2.31971e-10	4.63942e-10
GCST008059	Creatinine_eGFR	SAS	gnh	ldpred2	auto	megaprs	CV	0.214638	0.00563341	0.226626	0.00561777	0.871264	-0.0119874	0.00285456	-0.0175823	-0.00639241	-4.19937	0.999987	1.33832e-05	2.67663e-05
GCST008059	Creatinine_eGFR	SAS	gnh	megaprs	auto	megaprs	CV	0.22316	0.00562238	0.226626	0.00561777	0.977505	-0.00346534	0.00119207	-0.00580179	-0.00112889	-2.907	0.998175	0.00182457	0.00364913
GCST008059	Creatinine_eGFR	SAS	gnh	pt.clump	auto	megaprs	CV	0.130768	0.00571831	0.226626	0.00561777	0.579128	-0.0958573	0.005201	-0.106051	-0.0856634	-18.4306	1	3.73447e-76	7.46893e-76
GCST008059	Creatinine_eGFR	SAS	gnh	lassosum	CV	megaprs	CV	0.204633	0.00564578	0.226626	0.00561777	0.879004	-0.0219926	0.00277056	-0.0274229	-0.0165623	-7.93797	1	1.02754e-15	2.05509e-15
GCST008059	Creatinine_eGFR	SAS	gnh	ldpred2	CV	megaprs	CV	0.222235	0.0056236	0.226626	0.00561777	0.910857	-0.00439061	0.00237328	-0.00904224	0.000261015	-1.85002	0.967845	0.0321554	0.0643108
GCST008059	Creatinine_eGFR	SAS	gnh	pt.clump	CV	megaprs	CV	0.154376	0.00569869	0.226626	0.00561777	0.692462	-0.0722501	0.00443819	-0.0809489	-0.0635512	-16.2792	1	6.93563e-60	1.38713e-59
GCST008059	Creatinine_eGFR	SAS	gnh	UKBB.EnsPGS	CV	megaprs	CV	0.232048	0.0056104	0.226626	0.00561777	0.957496	0.00542219	0.00163687	0.00221393	0.00863045	3.31254	0.000462271	0.999538	0.000924541
GCST008059	Creatinine_eGFR	SAS	gnh	dbslmm	auto	ldpred2	CV	0.207852	0.00564187	0.222235	0.0056236	0.889782	-0.0143827	0.00264466	-0.0195662	-0.00919914	-5.43838	1	2.68835e-08	5.3767e-08
GCST008059	Creatinine_eGFR	SAS	gnh	sbayesr	auto	ldpred2	CV	0.219501	0.00562717	0.222235	0.0056236	0.942177	-0.00273435	0.00191301	-0.00648386	0.00101515	-1.42934	0.923547	0.0764527	0.152905
GCST008059	Creatinine_eGFR	SAS	gnh	lassosum	auto	ldpred2	CV	0.197704	0.00565399	0.222235	0.0056236	0.873129	-0.0245308	0.00284057	-0.0300983	-0.0189632	-8.63585	1	2.91465e-18	5.82931e-18
GCST008059	Creatinine_eGFR	SAS	gnh	prscs	auto	ldpred2	CV	0.21078	0.00563825	0.222235	0.0056236	0.941179	-0.0114552	0.00193141	-0.0152408	-0.00766967	-5.93102	1	1.50529e-09	3.01059e-09
GCST008059	Creatinine_eGFR	SAS	gnh	ldpred2	auto	ldpred2	CV	0.214638	0.00563341	0.222235	0.0056236	0.969323	-0.00759674	0.00139421	-0.0103294	-0.0048641	-5.44879	1	2.53565e-08	5.0713e-08
GCST008059	Creatinine_eGFR	SAS	gnh	megaprs	auto	ldpred2	CV	0.22316	0.00562238	0.222235	0.0056236	0.907779	0.000925269	0.00241489	-0.00380792	0.00565846	0.383151	0.350804	0.649196	0.701608
GCST008059	Creatinine_eGFR	SAS	gnh	pt.clump	auto	ldpred2	CV	0.130768	0.00571831	0.222235	0.0056236	0.585355	-0.0914667	0.00516496	-0.10159	-0.0813434	-17.7091	1	1.78434e-70	3.56868e-70
GCST008059	Creatinine_eGFR	SAS	gnh	lassosum	CV	ldpred2	CV	0.204633	0.00564578	0.222235	0.0056236	0.923203	-0.017602	0.0022084	-0.0219304	-0.0132735	-7.97049	1	7.90257e-16	1.58051e-15
GCST008059	Creatinine_eGFR	SAS	gnh	megaprs	CV	ldpred2	CV	0.226626	0.00561777	0.222235	0.0056236	0.910857	0.00439061	0.00237328	-0.000261015	0.00904224	1.85002	0.0321554	0.967845	0.0643108
GCST008059	Creatinine_eGFR	SAS	gnh	pt.clump	CV	ldpred2	CV	0.154376	0.00569869	0.222235	0.0056236	0.746704	-0.0678595	0.00402994	-0.0757582	-0.0599608	-16.8388	1	6.33656e-64	1.26731e-63
GCST008059	Creatinine_eGFR	SAS	gnh	UKBB.EnsPGS	CV	ldpred2	CV	0.232048	0.0056104	0.222235	0.0056236	0.957684	0.0098128	0.00163413	0.0066099	0.0130157	6.00491	9.57216e-10	1	1.91443e-09
GCST008059	Creatinine_eGFR	SAS	gnh	dbslmm	auto	pt.clump	CV	0.207852	0.00564187	0.154376	0.00569869	0.695308	0.0534768	0.0044267	0.0448005	0.0621531	12.0805	6.6937e-34	1	1.33874e-33
GCST008059	Creatinine_eGFR	SAS	gnh	sbayesr	auto	pt.clump	CV	0.219501	0.00562717	0.154376	0.00569869	0.683562	0.0651251	0.00450554	0.0562943	0.073956	14.4545	1.17488e-47	1	2.34976e-47
GCST008059	Creatinine_eGFR	SAS	gnh	lassosum	auto	pt.clump	CV	0.197704	0.00565399	0.154376	0.00569869	0.727209	0.0433287	0.00419295	0.0351105	0.0515469	10.3337	2.48025e-25	1	4.9605e-25
GCST008059	Creatinine_eGFR	SAS	gnh	prscs	auto	pt.clump	CV	0.21078	0.00563825	0.154376	0.00569869	0.714703	0.0564042	0.0042822	0.0480111	0.0647974	13.1718	6.37624e-40	1	1.27525e-39
GCST008059	Creatinine_eGFR	SAS	gnh	ldpred2	auto	pt.clump	CV	0.214638	0.00563341	0.154376	0.00569869	0.735693	0.0602627	0.00411999	0.0521876	0.0683379	14.6269	9.46109e-49	1	1.89222e-48
GCST008059	Creatinine_eGFR	SAS	gnh	megaprs	auto	pt.clump	CV	0.22316	0.00562238	0.154376	0.00569869	0.690079	0.0687848	0.0044571	0.0600488	0.0775207	15.4326	4.93736e-54	1	9.87472e-54
GCST008059	Creatinine_eGFR	SAS	gnh	pt.clump	auto	pt.clump	CV	0.130768	0.00571831	0.154376	0.00569869	0.516097	-0.0236072	0.00561588	-0.0346144	-0.0126001	-4.20366	0.999987	1.31319e-05	2.62637e-05
GCST008059	Creatinine_eGFR	SAS	gnh	lassosum	CV	pt.clump	CV	0.204633	0.00564578	0.154376	0.00569869	0.780347	0.0502575	0.0037599	0.0428881	0.0576269	13.3667	4.73151e-41	1	9.46302e-41
GCST008059	Creatinine_eGFR	SAS	gnh	megaprs	CV	pt.clump	CV	0.226626	0.00561777	0.154376	0.00569869	0.692462	0.0722501	0.00443819	0.0635512	0.0809489	16.2792	6.93563e-60	1	1.38713e-59
GCST008059	Creatinine_eGFR	SAS	gnh	ldpred2	CV	pt.clump	CV	0.222235	0.0056236	0.154376	0.00569869	0.746704	0.0678595	0.00402994	0.0599608	0.0757582	16.8388	6.33656e-64	1	1.26731e-63
GCST008059	Creatinine_eGFR	SAS	gnh	UKBB.EnsPGS	CV	pt.clump	CV	0.232048	0.0056104	0.154376	0.00569869	0.713858	0.0776723	0.00427841	0.0692866	0.086058	18.1545	5.91948e-74	1	1.1839e-73
GCST008059	Creatinine_eGFR	SAS	gnh	dbslmm	auto	UKBB.EnsPGS	CV	0.207852	0.00564187	0.232048	0.0056104	0.882104	-0.0241955	0.00273213	-0.0295504	-0.0188405	-8.8559	1	4.15062e-19	8.30124e-19
GCST008059	Creatinine_eGFR	SAS	gnh	sbayesr	auto	UKBB.EnsPGS	CV	0.219501	0.00562717	0.232048	0.0056104	0.935191	-0.0125472	0.00202297	-0.0165122	-0.00858213	-6.20234	1	2.7814e-10	5.56281e-10
GCST008059	Creatinine_eGFR	SAS	gnh	lassosum	auto	UKBB.EnsPGS	CV	0.197704	0.00565399	0.232048	0.0056104	0.872364	-0.0343436	0.00284594	-0.0399216	-0.0287655	-12.0676	1	7.83559e-34	1.56712e-33
GCST008059	Creatinine_eGFR	SAS	gnh	prscs	auto	UKBB.EnsPGS	CV	0.21078	0.00563825	0.232048	0.0056104	0.918628	-0.021268	0.0022691	-0.0257155	-0.0168206	-9.3729	1	3.52838e-21	7.05675e-21
GCST008059	Creatinine_eGFR	SAS	gnh	ldpred2	auto	UKBB.EnsPGS	CV	0.214638	0.00563341	0.232048	0.0056104	0.946138	-0.0174095	0.00184532	-0.0210264	-0.0137927	-9.43444	1	1.96543e-21	3.93086e-21
GCST008059	Creatinine_eGFR	SAS	gnh	megaprs	auto	UKBB.EnsPGS	CV	0.22316	0.00562238	0.232048	0.0056104	0.946691	-0.00888753	0.00183393	-0.012482	-0.00529303	-4.84617	0.999999	6.29344e-07	1.25869e-06
GCST008059	Creatinine_eGFR	SAS	gnh	pt.clump	auto	UKBB.EnsPGS	CV	0.130768	0.00571831	0.232048	0.0056104	0.598284	-0.10128	0.00507812	-0.111233	-0.0913264	-19.9443	1	8.40248e-89	1.6805e-88
GCST008059	Creatinine_eGFR	SAS	gnh	lassosum	CV	UKBB.EnsPGS	CV	0.204633	0.00564578	0.232048	0.0056104	0.900214	-0.0274148	0.00251449	-0.0323432	-0.0224864	-10.9027	1	5.5942e-28	1.11884e-27
GCST008059	Creatinine_eGFR	SAS	gnh	megaprs	CV	UKBB.EnsPGS	CV	0.226626	0.00561777	0.232048	0.0056104	0.957496	-0.00542219	0.00163687	-0.00863045	-0.00221393	-3.31254	0.999538	0.000462271	0.000924541
GCST008059	Creatinine_eGFR	SAS	gnh	ldpred2	CV	UKBB.EnsPGS	CV	0.222235	0.0056236	0.232048	0.0056104	0.957684	-0.0098128	0.00163413	-0.0130157	-0.0066099	-6.00491	1	9.57216e-10	1.91443e-09
GCST008059	Creatinine_eGFR	SAS	gnh	pt.clump	CV	UKBB.EnsPGS	CV	0.154376	0.00569869	0.232048	0.0056104	0.713858	-0.0776723	0.00427841	-0.086058	-0.0692866	-18.1545	1	5.91948e-74	1.1839e-73
GCST90013534	RA	SAS	gnh	sbayesr	auto	dbslmm	auto	0.625442	0.127603	0.317373	0.114533	0.122441	0.308069	0.160691	-0.00688464	0.623023	1.91716	0.0276091	0.972391	0.0552181
GCST90013534	RA	SAS	gnh	lassosum	auto	dbslmm	auto	0.251589	0.0890508	0.317373	0.114533	0.726528	-0.0657843	0.0789161	-0.22046	0.0888912	-0.833598	0.797746	0.202254	0.404508
GCST90013534	RA	SAS	gnh	prscs	auto	dbslmm	auto	0.377344	0.100042	0.317373	0.114533	0.728617	0.0599706	0.0801815	-0.0971851	0.217126	0.747936	0.227249	0.772751	0.454499
GCST90013534	RA	SAS	gnh	ldpred2	auto	dbslmm	auto	0.2761	0.0993893	0.317373	0.114533	0.679777	-0.0412725	0.0867165	-0.211237	0.128692	-0.475948	0.682944	0.317056	0.634111
GCST90013534	RA	SAS	gnh	megaprs	auto	dbslmm	auto	0.772508	0.144679	0.317373	0.114533	0.392299	0.455135	0.145081	0.170775	0.739494	3.1371	0.000853149	0.999147	0.0017063
GCST90013534	RA	SAS	gnh	pt.clump	auto	dbslmm	auto	0.534014	0.132082	0.317373	0.114533	0.215311	0.216641	0.155078	-0.0873123	0.520594	1.39698	0.08121	0.91879	0.16242
GCST90013534	RA	SAS	gnh	lassosum	CV	dbslmm	auto	0.648219	0.125135	0.317373	0.114533	0.568909	0.330846	0.111666	0.111981	0.549711	2.96282	0.00152416	0.998476	0.00304832
GCST90013534	RA	SAS	gnh	megaprs	CV	dbslmm	auto	0.703986	0.112259	0.317373	0.114533	0.590703	0.386613	0.102616	0.185485	0.587741	3.76756	8.24261e-05	0.999918	0.000164852
GCST90013534	RA	SAS	gnh	prscs	CV	dbslmm	auto	0.484758	0.113563	0.317373	0.114533	0.590476	0.167385	0.103219	-0.0349236	0.369693	1.62165	0.0524388	0.947561	0.104878
GCST90013534	RA	SAS	gnh	ldpred2	CV	dbslmm	auto	0.687932	0.112876	0.317373	0.114533	0.676971	0.370559	0.0914057	0.191404	0.549714	4.054	2.51743e-05	0.999975	5.03486e-05
GCST90013534	RA	SAS	gnh	pt.clump	CV	dbslmm	auto	0.435783	0.131326	0.317373	0.114533	0.223998	0.11841	0.153708	-0.182857	0.419677	0.770358	0.220544	0.779456	0.441087
GCST90013534	RA	SAS	gnh	UKBB.EnsPGS	CV	dbslmm	auto	0.871621	0.118403	0.317373	0.114533	0.605839	0.554248	0.103467	0.351452	0.757043	5.35676	4.23647e-08	1	8.47294e-08
GCST90013534	RA	SAS	gnh	dbslmm	auto	sbayesr	auto	0.317373	0.114533	0.625442	0.127603	0.122441	-0.308069	0.160691	-0.623023	0.00688464	-1.91716	0.972391	0.0276091	0.0552181
GCST90013534	RA	SAS	gnh	lassosum	auto	sbayesr	auto	0.251589	0.0890508	0.625442	0.127603	0.100066	-0.373854	0.148117	-0.664162	-0.083545	-2.52405	0.994199	0.00580059	0.0116012
GCST90013534	RA	SAS	gnh	prscs	auto	sbayesr	auto	0.377344	0.100042	0.625442	0.127603	0.126535	-0.248099	0.151857	-0.545738	0.0495403	-1.63377	0.948846	0.0511536	0.102307
GCST90013534	RA	SAS	gnh	ldpred2	auto	sbayesr	auto	0.2761	0.0993893	0.625442	0.127603	0.0972538	-0.349342	0.153929	-0.651042	-0.0476417	-2.2695	0.988381	0.0116188	0.0232376
GCST90013534	RA	SAS	gnh	megaprs	auto	sbayesr	auto	0.772508	0.144679	0.625442	0.127603	0.491273	0.147065	0.138114	-0.123637	0.417768	1.06481	0.14348	0.85652	0.286961
GCST90013534	RA	SAS	gnh	pt.clump	auto	sbayesr	auto	0.534014	0.132082	0.625442	0.127603	0.387519	-0.0914288	0.143756	-0.373191	0.190333	-0.636	0.737612	0.262388	0.524777
GCST90013534	RA	SAS	gnh	lassosum	CV	sbayesr	auto	0.648219	0.125135	0.625442	0.127603	0.4157	0.0227768	0.136623	-0.245005	0.290558	0.166713	0.433798	0.566202	0.867596
GCST90013534	RA	SAS	gnh	megaprs	CV	sbayesr	auto	0.703986	0.112259	0.625442	0.127603	0.331511	0.0785439	0.139238	-0.194362	0.35145	0.564098	0.286344	0.713656	0.572687
GCST90013534	RA	SAS	gnh	prscs	CV	sbayesr	auto	0.484758	0.113563	0.625442	0.127603	0.270987	-0.140685	0.146032	-0.426908	0.145539	-0.96338	0.832322	0.167678	0.335357
GCST90013534	RA	SAS	gnh	ldpred2	CV	sbayesr	auto	0.687932	0.112876	0.625442	0.127603	0.300903	0.0624897	0.142673	-0.21715	0.342129	0.437992	0.330696	0.669304	0.661392
GCST90013534	RA	SAS	gnh	pt.clump	CV	sbayesr	auto	0.435783	0.131326	0.625442	0.127603	0.447475	-0.18966	0.136132	-0.456478	0.0771593	-1.3932	0.918221	0.0817793	0.163559
GCST90013534	RA	SAS	gnh	UKBB.EnsPGS	CV	sbayesr	auto	0.871621	0.118403	0.625442	0.127603	0.524636	0.246178	0.120203	0.01058	0.481777	2.04802	0.0202791	0.979721	0.0405583
GCST90013534	RA	SAS	gnh	dbslmm	auto	lassosum	auto	0.317373	0.114533	0.251589	0.0890508	0.726528	0.0657843	0.0789161	-0.0888912	0.22046	0.833598	0.202254	0.797746	0.404508
GCST90013534	RA	SAS	gnh	sbayesr	auto	lassosum	auto	0.625442	0.127603	0.251589	0.0890508	0.100066	0.373854	0.148117	0.083545	0.664162	2.52405	0.00580059	0.994199	0.0116012
GCST90013534	RA	SAS	gnh	prscs	auto	lassosum	auto	0.377344	0.100042	0.251589	0.0890508	0.87436	0.125755	0.0485739	0.0305501	0.22096	2.58894	0.00481358	0.995186	0.00962715
GCST90013534	RA	SAS	gnh	ldpred2	auto	lassosum	auto	0.2761	0.0993893	0.251589	0.0890508	0.793567	0.0245118	0.0613273	-0.0956898	0.144713	0.399687	0.344693	0.655307	0.689387
GCST90013534	RA	SAS	gnh	megaprs	auto	lassosum	auto	0.772508	0.144679	0.251589	0.0890508	0.3598	0.520919	0.139967	0.246583	0.795255	3.72171	9.8938e-05	0.999901	0.000197876
GCST90013534	RA	SAS	gnh	pt.clump	auto	lassosum	auto	0.534014	0.132082	0.251589	0.0890508	0.162379	0.282425	0.14682	-0.00534134	0.570191	1.92362	0.0272011	0.972799	0.0544023
GCST90013534	RA	SAS	gnh	lassosum	CV	lassosum	auto	0.648219	0.125135	0.251589	0.0890508	0.59629	0.39663	0.101486	0.197717	0.595544	3.90822	4.64901e-05	0.999954	9.29801e-05
GCST90013534	RA	SAS	gnh	megaprs	CV	lassosum	auto	0.703986	0.112259	0.251589	0.0890508	0.566541	0.452398	0.0959426	0.26435	0.640445	4.71529	1.20682e-06	0.999999	2.41365e-06
GCST90013534	RA	SAS	gnh	prscs	CV	lassosum	auto	0.484758	0.113563	0.251589	0.0890508	0.707729	0.233169	0.0806985	0.075	0.391338	2.88939	0.00192998	0.99807	0.00385995
GCST90013534	RA	SAS	gnh	ldpred2	CV	lassosum	auto	0.687932	0.112876	0.251589	0.0890508	0.683535	0.436343	0.0832447	0.273184	0.599503	5.24169	7.9555e-08	1	1.5911e-07
GCST90013534	RA	SAS	gnh	pt.clump	CV	lassosum	auto	0.435783	0.131326	0.251589	0.0890508	0.161136	0.184194	0.146314	-0.102581	0.470969	1.2589	0.104034	0.895966	0.208068
GCST90013534	RA	SAS	gnh	UKBB.EnsPGS	CV	lassosum	auto	0.871621	0.118403	0.251589	0.0890508	0.548532	0.620032	0.101892	0.420324	0.81974	6.08519	5.81749e-10	1	1.1635e-09
GCST90013534	RA	SAS	gnh	dbslmm	auto	prscs	auto	0.317373	0.114533	0.377344	0.100042	0.728617	-0.0599706	0.0801815	-0.217126	0.0971851	-0.747936	0.772751	0.227249	0.454499
GCST90013534	RA	SAS	gnh	sbayesr	auto	prscs	auto	0.625442	0.127603	0.377344	0.100042	0.126535	0.248099	0.151857	-0.0495403	0.545738	1.63377	0.0511536	0.948846	0.102307
GCST90013534	RA	SAS	gnh	lassosum	auto	prscs	auto	0.251589	0.0890508	0.377344	0.100042	0.87436	-0.125755	0.0485739	-0.22096	-0.0305501	-2.58894	0.995186	0.00481358	0.00962715
GCST90013534	RA	SAS	gnh	ldpred2	auto	prscs	auto	0.2761	0.0993893	0.377344	0.100042	0.79018	-0.101243	0.0645984	-0.227856	0.0253698	-1.56727	0.941474	0.0585259	0.117052
GCST90013534	RA	SAS	gnh	megaprs	auto	prscs	auto	0.772508	0.144679	0.377344	0.100042	0.5911	0.395164	0.117598	0.164672	0.625656	3.36029	0.000389297	0.999611	0.000778595
GCST90013534	RA	SAS	gnh	pt.clump	auto	prscs	auto	0.534014	0.132082	0.377344	0.100042	0.296287	0.15667	0.140086	-0.117898	0.431238	1.11839	0.131701	0.868299	0.263402
GCST90013534	RA	SAS	gnh	lassosum	CV	prscs	auto	0.648219	0.125135	0.377344	0.100042	0.727001	0.270876	0.0863995	0.101532	0.440219	3.13515	0.000858829	0.999141	0.00171766
GCST90013534	RA	SAS	gnh	megaprs	CV	prscs	auto	0.703986	0.112259	0.377344	0.100042	0.673736	0.326643	0.0864729	0.157156	0.496129	3.7774	7.92365e-05	0.999921	0.000158473
GCST90013534	RA	SAS	gnh	prscs	CV	prscs	auto	0.484758	0.113563	0.377344	0.100042	0.85366	0.107414	0.0592281	-0.008673	0.223501	1.81357	0.0348723	0.965128	0.0697445
GCST90013534	RA	SAS	gnh	ldpred2	CV	prscs	auto	0.687932	0.112876	0.377344	0.100042	0.74013	0.310588	0.0776776	0.15834	0.462837	3.99843	3.18822e-05	0.999968	6.37643e-05
GCST90013534	RA	SAS	gnh	pt.clump	CV	prscs	auto	0.435783	0.131326	0.377344	0.100042	0.289037	0.0584393	0.140215	-0.216382	0.33326	0.416784	0.338418	0.661582	0.676837
GCST90013534	RA	SAS	gnh	UKBB.EnsPGS	CV	prscs	auto	0.871621	0.118403	0.377344	0.100042	0.67346	0.494277	0.0898499	0.318171	0.670383	5.50114	1.88671e-08	1	3.77342e-08
GCST90013534	RA	SAS	gnh	dbslmm	auto	ldpred2	auto	0.317373	0.114533	0.2761	0.0993893	0.679777	0.0412725	0.0867165	-0.128692	0.211237	0.475948	0.317056	0.682944	0.634111
GCST90013534	RA	SAS	gnh	sbayesr	auto	ldpred2	auto	0.625442	0.127603	0.2761	0.0993893	0.0972538	0.349342	0.153929	0.0476417	0.651042	2.2695	0.0116188	0.988381	0.0232376
GCST90013534	RA	SAS	gnh	lassosum	auto	ldpred2	auto	0.251589	0.0890508	0.2761	0.0993893	0.793567	-0.0245118	0.0613273	-0.144713	0.0956898	-0.399687	0.655307	0.344693	0.689387
GCST90013534	RA	SAS	gnh	prscs	auto	ldpred2	auto	0.377344	0.100042	0.2761	0.0993893	0.79018	0.101243	0.0645984	-0.0253698	0.227856	1.56727	0.0585259	0.941474	0.117052
GCST90013534	RA	SAS	gnh	megaprs	auto	ldpred2	auto	0.772508	0.144679	0.2761	0.0993893	0.344123	0.496407	0.144615	0.212961	0.779853	3.4326	0.000298909	0.999701	0.000597818
GCST90013534	RA	SAS	gnh	pt.clump	auto	ldpred2	auto	0.534014	0.132082	0.2761	0.0993893	0.0909254	0.257913	0.157914	-0.0515976	0.567424	1.63325	0.0512078	0.948792	0.102416
GCST90013534	RA	SAS	gnh	lassosum	CV	ldpred2	auto	0.648219	0.125135	0.2761	0.0993893	0.472287	0.372119	0.117428	0.14196	0.602277	3.16892	0.00076504	0.999235	0.00153008
GCST90013534	RA	SAS	gnh	megaprs	CV	ldpred2	auto	0.703986	0.112259	0.2761	0.0993893	0.481183	0.427886	0.108365	0.215491	0.64028	3.94858	3.93088e-05	0.999961	7.86175e-05
GCST90013534	RA	SAS	gnh	prscs	CV	ldpred2	auto	0.484758	0.113563	0.2761	0.0993893	0.644638	0.208657	0.0906796	0.0309252	0.386389	2.30104	0.0106948	0.989305	0.0213895
GCST90013534	RA	SAS	gnh	ldpred2	CV	ldpred2	auto	0.687932	0.112876	0.2761	0.0993893	0.681568	0.411832	0.085596	0.244063	0.5796	4.81134	7.49601e-07	0.999999	1.4992e-06
GCST90013534	RA	SAS	gnh	pt.clump	CV	ldpred2	auto	0.435783	0.131326	0.2761	0.0993893	0.0916124	0.159682	0.157268	-0.148563	0.467928	1.01535	0.154969	0.845031	0.309939
GCST90013534	RA	SAS	gnh	UKBB.EnsPGS	CV	ldpred2	auto	0.871621	0.118403	0.2761	0.0993893	0.495223	0.59552	0.110643	0.37866	0.812381	5.38235	3.67597e-08	1	7.35194e-08
GCST90013534	RA	SAS	gnh	dbslmm	auto	megaprs	auto	0.317373	0.114533	0.772508	0.144679	0.392299	-0.455135	0.145081	-0.739494	-0.170775	-3.1371	0.999147	0.000853149	0.0017063
GCST90013534	RA	SAS	gnh	sbayesr	auto	megaprs	auto	0.625442	0.127603	0.772508	0.144679	0.491273	-0.147065	0.138114	-0.417768	0.123637	-1.06481	0.85652	0.14348	0.286961
GCST90013534	RA	SAS	gnh	lassosum	auto	megaprs	auto	0.251589	0.0890508	0.772508	0.144679	0.3598	-0.520919	0.139967	-0.795255	-0.246583	-3.72171	0.999901	9.8938e-05	0.000197876
GCST90013534	RA	SAS	gnh	prscs	auto	megaprs	auto	0.377344	0.100042	0.772508	0.144679	0.5911	-0.395164	0.117598	-0.625656	-0.164672	-3.36029	0.999611	0.000389297	0.000778595
GCST90013534	RA	SAS	gnh	ldpred2	auto	megaprs	auto	0.2761	0.0993893	0.772508	0.144679	0.344123	-0.496407	0.144615	-0.779853	-0.212961	-3.4326	0.999701	0.000298909	0.000597818
GCST90013534	RA	SAS	gnh	pt.clump	auto	megaprs	auto	0.534014	0.132082	0.772508	0.144679	0.514676	-0.238494	0.136775	-0.506572	0.0295845	-1.7437	0.959394	0.0406058	0.0812116
GCST90013534	RA	SAS	gnh	lassosum	CV	megaprs	auto	0.648219	0.125135	0.772508	0.144679	0.7251	-0.124288	0.101665	-0.323552	0.074975	-1.22253	0.889246	0.110754	0.221508
GCST90013534	RA	SAS	gnh	megaprs	CV	megaprs	auto	0.703986	0.112259	0.772508	0.144679	0.690292	-0.0685213	0.10541	-0.275125	0.138083	-0.650044	0.742168	0.257832	0.515664
GCST90013534	RA	SAS	gnh	prscs	CV	megaprs	auto	0.484758	0.113563	0.772508	0.144679	0.63066	-0.28775	0.114476	-0.512124	-0.063376	-2.51362	0.994025	0.00597501	0.01195
GCST90013534	RA	SAS	gnh	ldpred2	CV	megaprs	auto	0.687932	0.112876	0.772508	0.144679	0.541867	-0.0845755	0.126391	-0.332303	0.163152	-0.669155	0.748302	0.251698	0.503396
GCST90013534	RA	SAS	gnh	pt.clump	CV	megaprs	auto	0.435783	0.131326	0.772508	0.144679	0.526655	-0.336725	0.13478	-0.600893	-0.0725565	-2.49833	0.993761	0.00623893	0.0124779
GCST90013534	RA	SAS	gnh	UKBB.EnsPGS	CV	megaprs	auto	0.871621	0.118403	0.772508	0.144679	0.768226	0.0991132	0.0929043	-0.0829791	0.281206	1.06683	0.143024	0.856976	0.286048
GCST90013534	RA	SAS	gnh	dbslmm	auto	pt.clump	auto	0.317373	0.114533	0.534014	0.132082	0.215311	-0.216641	0.155078	-0.520594	0.0873123	-1.39698	0.91879	0.08121	0.16242
GCST90013534	RA	SAS	gnh	sbayesr	auto	pt.clump	auto	0.625442	0.127603	0.534014	0.132082	0.387519	0.0914288	0.143756	-0.190333	0.373191	0.636	0.262388	0.737612	0.524777
GCST90013534	RA	SAS	gnh	lassosum	auto	pt.clump	auto	0.251589	0.0890508	0.534014	0.132082	0.162379	-0.282425	0.14682	-0.570191	0.00534134	-1.92362	0.972799	0.0272011	0.0544023
GCST90013534	RA	SAS	gnh	prscs	auto	pt.clump	auto	0.377344	0.100042	0.534014	0.132082	0.296287	-0.15667	0.140086	-0.431238	0.117898	-1.11839	0.868299	0.131701	0.263402
GCST90013534	RA	SAS	gnh	ldpred2	auto	pt.clump	auto	0.2761	0.0993893	0.534014	0.132082	0.0909254	-0.257913	0.157914	-0.567424	0.0515976	-1.63325	0.948792	0.0512078	0.102416
GCST90013534	RA	SAS	gnh	megaprs	auto	pt.clump	auto	0.772508	0.144679	0.534014	0.132082	0.514676	0.238494	0.136775	-0.0295845	0.506572	1.7437	0.0406058	0.959394	0.0812116
GCST90013534	RA	SAS	gnh	lassosum	CV	pt.clump	auto	0.648219	0.125135	0.534014	0.132082	0.395701	0.114206	0.141507	-0.163148	0.391559	0.807068	0.209814	0.790186	0.419627
GCST90013534	RA	SAS	gnh	megaprs	CV	pt.clump	auto	0.703986	0.112259	0.534014	0.132082	0.368156	0.169973	0.138312	-0.101119	0.441064	1.22891	0.109553	0.890447	0.219107
GCST90013534	RA	SAS	gnh	prscs	CV	pt.clump	auto	0.484758	0.113563	0.534014	0.132082	0.276396	-0.0492559	0.148494	-0.340305	0.241793	-0.331702	0.629943	0.370057	0.740114
GCST90013534	RA	SAS	gnh	ldpred2	CV	pt.clump	auto	0.687932	0.112876	0.534014	0.132082	0.319148	0.153918	0.143772	-0.127875	0.435712	1.07057	0.142181	0.857819	0.284362
GCST90013534	RA	SAS	gnh	pt.clump	CV	pt.clump	auto	0.435783	0.131326	0.534014	0.132082	0.922951	-0.0982308	0.0517064	-0.199575	0.00311372	-1.89978	0.971269	0.0287309	0.0574619
GCST90013534	RA	SAS	gnh	UKBB.EnsPGS	CV	pt.clump	auto	0.871621	0.118403	0.534014	0.132082	0.500402	0.337607	0.125752	0.0911338	0.58408	2.68471	0.00362961	0.99637	0.00725922
GCST90013534	RA	SAS	gnh	dbslmm	auto	lassosum	CV	0.317373	0.114533	0.648219	0.125135	0.568909	-0.330846	0.111666	-0.549711	-0.111981	-2.96282	0.998476	0.00152416	0.00304832
GCST90013534	RA	SAS	gnh	sbayesr	auto	lassosum	CV	0.625442	0.127603	0.648219	0.125135	0.4157	-0.0227768	0.136623	-0.290558	0.245005	-0.166713	0.566202	0.433798	0.867596
GCST90013534	RA	SAS	gnh	lassosum	auto	lassosum	CV	0.251589	0.0890508	0.648219	0.125135	0.59629	-0.39663	0.101486	-0.595544	-0.197717	-3.90822	0.999954	4.64901e-05	9.29801e-05
GCST90013534	RA	SAS	gnh	prscs	auto	lassosum	CV	0.377344	0.100042	0.648219	0.125135	0.727001	-0.270876	0.0863995	-0.440219	-0.101532	-3.13515	0.999141	0.000858829	0.00171766
GCST90013534	RA	SAS	gnh	ldpred2	auto	lassosum	CV	0.2761	0.0993893	0.648219	0.125135	0.472287	-0.372119	0.117428	-0.602277	-0.14196	-3.16892	0.999235	0.00076504	0.00153008
GCST90013534	RA	SAS	gnh	megaprs	auto	lassosum	CV	0.772508	0.144679	0.648219	0.125135	0.7251	0.124288	0.101665	-0.074975	0.323552	1.22253	0.110754	0.889246	0.221508
GCST90013534	RA	SAS	gnh	pt.clump	auto	lassosum	CV	0.534014	0.132082	0.648219	0.125135	0.395701	-0.114206	0.141507	-0.391559	0.163148	-0.807068	0.790186	0.209814	0.419627
GCST90013534	RA	SAS	gnh	megaprs	CV	lassosum	CV	0.703986	0.112259	0.648219	0.125135	0.844086	0.0557671	0.0674256	-0.0763871	0.187921	0.827091	0.204093	0.795907	0.408186
GCST90013534	RA	SAS	gnh	prscs	CV	lassosum	CV	0.484758	0.113563	0.648219	0.125135	0.818996	-0.163461	0.072652	-0.305859	-0.0210635	-2.24992	0.987773	0.0122269	0.0244538
GCST90013534	RA	SAS	gnh	ldpred2	CV	lassosum	CV	0.687932	0.112876	0.648219	0.125135	0.818615	0.0397129	0.0726245	-0.102631	0.182057	0.546824	0.29225	0.70775	0.584499
GCST90013534	RA	SAS	gnh	pt.clump	CV	lassosum	CV	0.435783	0.131326	0.648219	0.125135	0.406545	-0.212436	0.139798	-0.48644	0.0615677	-1.5196	0.935694	0.0643064	0.128613
GCST90013534	RA	SAS	gnh	UKBB.EnsPGS	CV	lassosum	CV	0.871621	0.118403	0.648219	0.125135	0.831177	0.223402	0.0710494	0.0841448	0.362658	3.14431	0.000832383	0.999168	0.00166477
GCST90013534	RA	SAS	gnh	dbslmm	auto	megaprs	CV	0.317373	0.114533	0.703986	0.112259	0.590703	-0.386613	0.102616	-0.587741	-0.185485	-3.76756	0.999918	8.24261e-05	0.000164852
GCST90013534	RA	SAS	gnh	sbayesr	auto	megaprs	CV	0.625442	0.127603	0.703986	0.112259	0.331511	-0.0785439	0.139238	-0.35145	0.194362	-0.564098	0.713656	0.286344	0.572687
GCST90013534	RA	SAS	gnh	lassosum	auto	megaprs	CV	0.251589	0.0890508	0.703986	0.112259	0.566541	-0.452398	0.0959426	-0.640445	-0.26435	-4.71529	0.999999	1.20682e-06	2.41365e-06
GCST90013534	RA	SAS	gnh	prscs	auto	megaprs	CV	0.377344	0.100042	0.703986	0.112259	0.673736	-0.326643	0.0864729	-0.496129	-0.157156	-3.7774	0.999921	7.92365e-05	0.000158473
GCST90013534	RA	SAS	gnh	ldpred2	auto	megaprs	CV	0.2761	0.0993893	0.703986	0.112259	0.481183	-0.427886	0.108365	-0.64028	-0.215491	-3.94858	0.999961	3.93088e-05	7.86175e-05
GCST90013534	RA	SAS	gnh	megaprs	auto	megaprs	CV	0.772508	0.144679	0.703986	0.112259	0.690292	0.0685213	0.10541	-0.138083	0.275125	0.650044	0.257832	0.742168	0.515664
GCST90013534	RA	SAS	gnh	pt.clump	auto	megaprs	CV	0.534014	0.132082	0.703986	0.112259	0.368156	-0.169973	0.138312	-0.441064	0.101119	-1.22891	0.890447	0.109553	0.219107
GCST90013534	RA	SAS	gnh	lassosum	CV	megaprs	CV	0.648219	0.125135	0.703986	0.112259	0.844086	-0.0557671	0.0674256	-0.187921	0.0763871	-0.827091	0.795907	0.204093	0.408186
GCST90013534	RA	SAS	gnh	prscs	CV	megaprs	CV	0.484758	0.113563	0.703986	0.112259	0.675147	-0.219229	0.091019	-0.397626	-0.0408313	-2.4086	0.991993	0.00800687	0.0160137
GCST90013534	RA	SAS	gnh	ldpred2	CV	megaprs	CV	0.687932	0.112876	0.703986	0.112259	0.814926	-0.0160542	0.0684884	-0.150291	0.118183	-0.234408	0.592666	0.407334	0.814668
GCST90013534	RA	SAS	gnh	pt.clump	CV	megaprs	CV	0.435783	0.131326	0.703986	0.112259	0.373734	-0.268203	0.137219	-0.537153	0.000746275	-1.95456	0.974683	0.0253174	0.0506349
GCST90013534	RA	SAS	gnh	UKBB.EnsPGS	CV	megaprs	CV	0.871621	0.118403	0.703986	0.112259	0.869134	0.167634	0.0593011	0.0514043	0.283865	2.82684	0.00235052	0.997649	0.00470105
GCST90013534	RA	SAS	gnh	dbslmm	auto	prscs	CV	0.317373	0.114533	0.484758	0.113563	0.590476	-0.167385	0.103219	-0.369693	0.0349236	-1.62165	0.947561	0.0524388	0.104878
GCST90013534	RA	SAS	gnh	sbayesr	auto	prscs	CV	0.625442	0.127603	0.484758	0.113563	0.270987	0.140685	0.146032	-0.145539	0.426908	0.96338	0.167678	0.832322	0.335357
GCST90013534	RA	SAS	gnh	lassosum	auto	prscs	CV	0.251589	0.0890508	0.484758	0.113563	0.707729	-0.233169	0.0806985	-0.391338	-0.075	-2.88939	0.99807	0.00192998	0.00385995
GCST90013534	RA	SAS	gnh	prscs	auto	prscs	CV	0.377344	0.100042	0.484758	0.113563	0.85366	-0.107414	0.0592281	-0.223501	0.008673	-1.81357	0.965128	0.0348723	0.0697445
GCST90013534	RA	SAS	gnh	ldpred2	auto	prscs	CV	0.2761	0.0993893	0.484758	0.113563	0.644638	-0.208657	0.0906796	-0.386389	-0.0309252	-2.30104	0.989305	0.0106948	0.0213895
GCST90013534	RA	SAS	gnh	megaprs	auto	prscs	CV	0.772508	0.144679	0.484758	0.113563	0.63066	0.28775	0.114476	0.063376	0.512124	2.51362	0.00597501	0.994025	0.01195
GCST90013534	RA	SAS	gnh	pt.clump	auto	prscs	CV	0.534014	0.132082	0.484758	0.113563	0.276396	0.0492559	0.148494	-0.241793	0.340305	0.331702	0.370057	0.629943	0.740114
GCST90013534	RA	SAS	gnh	lassosum	CV	prscs	CV	0.648219	0.125135	0.484758	0.113563	0.818996	0.163461	0.072652	0.0210635	0.305859	2.24992	0.0122269	0.987773	0.0244538
GCST90013534	RA	SAS	gnh	megaprs	CV	prscs	CV	0.703986	0.112259	0.484758	0.113563	0.675147	0.219229	0.091019	0.0408313	0.397626	2.4086	0.00800687	0.991993	0.0160137
GCST90013534	RA	SAS	gnh	ldpred2	CV	prscs	CV	0.687932	0.112876	0.484758	0.113563	0.710522	0.203174	0.0861503	0.0343198	0.372029	2.35837	0.00917764	0.990822	0.0183553
GCST90013534	RA	SAS	gnh	pt.clump	CV	prscs	CV	0.435783	0.131326	0.484758	0.113563	0.275992	-0.0489748	0.148024	-0.339101	0.241151	-0.330858	0.629624	0.370376	0.740751
GCST90013534	RA	SAS	gnh	UKBB.EnsPGS	CV	prscs	CV	0.871621	0.118403	0.484758	0.113563	0.686259	0.386863	0.0919818	0.206579	0.567147	4.20587	1.30042e-05	0.999987	2.60085e-05
GCST90013534	RA	SAS	gnh	dbslmm	auto	ldpred2	CV	0.317373	0.114533	0.687932	0.112876	0.676971	-0.370559	0.0914057	-0.549714	-0.191404	-4.054	0.999975	2.51743e-05	5.03486e-05
GCST90013534	RA	SAS	gnh	sbayesr	auto	ldpred2	CV	0.625442	0.127603	0.687932	0.112876	0.300903	-0.0624897	0.142673	-0.342129	0.21715	-0.437992	0.669304	0.330696	0.661392
GCST90013534	RA	SAS	gnh	lassosum	auto	ldpred2	CV	0.251589	0.0890508	0.687932	0.112876	0.683535	-0.436343	0.0832447	-0.599503	-0.273184	-5.24169	1	7.9555e-08	1.5911e-07
GCST90013534	RA	SAS	gnh	prscs	auto	ldpred2	CV	0.377344	0.100042	0.687932	0.112876	0.74013	-0.310588	0.0776776	-0.462837	-0.15834	-3.99843	0.999968	3.18822e-05	6.37643e-05
GCST90013534	RA	SAS	gnh	ldpred2	auto	ldpred2	CV	0.2761	0.0993893	0.687932	0.112876	0.681568	-0.411832	0.085596	-0.5796	-0.244063	-4.81134	0.999999	7.49601e-07	1.4992e-06
GCST90013534	RA	SAS	gnh	megaprs	auto	ldpred2	CV	0.772508	0.144679	0.687932	0.112876	0.541867	0.0845755	0.126391	-0.163152	0.332303	0.669155	0.251698	0.748302	0.503396
GCST90013534	RA	SAS	gnh	pt.clump	auto	ldpred2	CV	0.534014	0.132082	0.687932	0.112876	0.319148	-0.153918	0.143772	-0.435712	0.127875	-1.07057	0.857819	0.142181	0.284362
GCST90013534	RA	SAS	gnh	lassosum	CV	ldpred2	CV	0.648219	0.125135	0.687932	0.112876	0.818615	-0.0397129	0.0726245	-0.182057	0.102631	-0.546824	0.70775	0.29225	0.584499
GCST90013534	RA	SAS	gnh	megaprs	CV	ldpred2	CV	0.703986	0.112259	0.687932	0.112876	0.814926	0.0160542	0.0684884	-0.118183	0.150291	0.234408	0.407334	0.592666	0.814668
GCST90013534	RA	SAS	gnh	prscs	CV	ldpred2	CV	0.484758	0.113563	0.687932	0.112876	0.710522	-0.203174	0.0861503	-0.372029	-0.0343198	-2.35837	0.990822	0.00917764	0.0183553
GCST90013534	RA	SAS	gnh	pt.clump	CV	ldpred2	CV	0.435783	0.131326	0.687932	0.112876	0.320652	-0.252149	0.143113	-0.53265	0.0283514	-1.76189	0.960956	0.0390436	0.0780871
GCST90013534	RA	SAS	gnh	UKBB.EnsPGS	CV	ldpred2	CV	0.871621	0.118403	0.687932	0.112876	0.859214	0.183689	0.061593	0.0629663	0.304411	2.9823	0.00143047	0.99857	0.00286095
GCST90013534	RA	SAS	gnh	dbslmm	auto	pt.clump	CV	0.317373	0.114533	0.435783	0.131326	0.223998	-0.11841	0.153708	-0.419677	0.182857	-0.770358	0.779456	0.220544	0.441087
GCST90013534	RA	SAS	gnh	sbayesr	auto	pt.clump	CV	0.625442	0.127603	0.435783	0.131326	0.447475	0.18966	0.136132	-0.0771593	0.456478	1.3932	0.0817793	0.918221	0.163559
GCST90013534	RA	SAS	gnh	lassosum	auto	pt.clump	CV	0.251589	0.0890508	0.435783	0.131326	0.161136	-0.184194	0.146314	-0.470969	0.102581	-1.2589	0.895966	0.104034	0.208068
GCST90013534	RA	SAS	gnh	prscs	auto	pt.clump	CV	0.377344	0.100042	0.435783	0.131326	0.289037	-0.0584393	0.140215	-0.33326	0.216382	-0.416784	0.661582	0.338418	0.676837
GCST90013534	RA	SAS	gnh	ldpred2	auto	pt.clump	CV	0.2761	0.0993893	0.435783	0.131326	0.0916124	-0.159682	0.157268	-0.467928	0.148563	-1.01535	0.845031	0.154969	0.309939
GCST90013534	RA	SAS	gnh	megaprs	auto	pt.clump	CV	0.772508	0.144679	0.435783	0.131326	0.526655	0.336725	0.13478	0.0725565	0.600893	2.49833	0.00623893	0.993761	0.0124779
GCST90013534	RA	SAS	gnh	pt.clump	auto	pt.clump	CV	0.534014	0.132082	0.435783	0.131326	0.922951	0.0982308	0.0517064	-0.00311372	0.199575	1.89978	0.0287309	0.971269	0.0574619
GCST90013534	RA	SAS	gnh	lassosum	CV	pt.clump	CV	0.648219	0.125135	0.435783	0.131326	0.406545	0.212436	0.139798	-0.0615677	0.48644	1.5196	0.0643064	0.935694	0.128613
GCST90013534	RA	SAS	gnh	megaprs	CV	pt.clump	CV	0.703986	0.112259	0.435783	0.131326	0.373734	0.268203	0.137219	-0.000746275	0.537153	1.95456	0.0253174	0.974683	0.0506349
GCST90013534	RA	SAS	gnh	prscs	CV	pt.clump	CV	0.484758	0.113563	0.435783	0.131326	0.275992	0.0489748	0.148024	-0.241151	0.339101	0.330858	0.370376	0.629624	0.740751
GCST90013534	RA	SAS	gnh	ldpred2	CV	pt.clump	CV	0.687932	0.112876	0.435783	0.131326	0.320652	0.252149	0.143113	-0.0283514	0.53265	1.76189	0.0390436	0.960956	0.0780871
GCST90013534	RA	SAS	gnh	UKBB.EnsPGS	CV	pt.clump	CV	0.871621	0.118403	0.435783	0.131326	0.530794	0.435838	0.121486	0.197726	0.67395	3.58757	0.000166888	0.999833	0.000333777
GCST90013534	RA	SAS	gnh	dbslmm	auto	UKBB.EnsPGS	CV	0.317373	0.114533	0.871621	0.118403	0.605839	-0.554248	0.103467	-0.757043	-0.351452	-5.35676	1	4.23647e-08	8.47294e-08
GCST90013534	RA	SAS	gnh	sbayesr	auto	UKBB.EnsPGS	CV	0.625442	0.127603	0.871621	0.118403	0.524636	-0.246178	0.120203	-0.481777	-0.01058	-2.04802	0.979721	0.0202791	0.0405583
GCST90013534	RA	SAS	gnh	lassosum	auto	UKBB.EnsPGS	CV	0.251589	0.0890508	0.871621	0.118403	0.548532	-0.620032	0.101892	-0.81974	-0.420324	-6.08519	1	5.81749e-10	1.1635e-09
GCST90013534	RA	SAS	gnh	prscs	auto	UKBB.EnsPGS	CV	0.377344	0.100042	0.871621	0.118403	0.67346	-0.494277	0.0898499	-0.670383	-0.318171	-5.50114	1	1.88671e-08	3.77342e-08
GCST90013534	RA	SAS	gnh	ldpred2	auto	UKBB.EnsPGS	CV	0.2761	0.0993893	0.871621	0.118403	0.495223	-0.59552	0.110643	-0.812381	-0.37866	-5.38235	1	3.67597e-08	7.35194e-08
GCST90013534	RA	SAS	gnh	megaprs	auto	UKBB.EnsPGS	CV	0.772508	0.144679	0.871621	0.118403	0.768226	-0.0991132	0.0929043	-0.281206	0.0829791	-1.06683	0.856976	0.143024	0.286048
GCST90013534	RA	SAS	gnh	pt.clump	auto	UKBB.EnsPGS	CV	0.534014	0.132082	0.871621	0.118403	0.500402	-0.337607	0.125752	-0.58408	-0.0911338	-2.68471	0.99637	0.00362961	0.00725922
GCST90013534	RA	SAS	gnh	lassosum	CV	UKBB.EnsPGS	CV	0.648219	0.125135	0.871621	0.118403	0.831177	-0.223402	0.0710494	-0.362658	-0.0841448	-3.14431	0.999168	0.000832383	0.00166477
GCST90013534	RA	SAS	gnh	megaprs	CV	UKBB.EnsPGS	CV	0.703986	0.112259	0.871621	0.118403	0.869134	-0.167634	0.0593011	-0.283865	-0.0514043	-2.82684	0.997649	0.00235052	0.00470105
GCST90013534	RA	SAS	gnh	prscs	CV	UKBB.EnsPGS	CV	0.484758	0.113563	0.871621	0.118403	0.686259	-0.386863	0.0919818	-0.567147	-0.206579	-4.20587	0.999987	1.30042e-05	2.60085e-05
GCST90013534	RA	SAS	gnh	ldpred2	CV	UKBB.EnsPGS	CV	0.687932	0.112876	0.871621	0.118403	0.859214	-0.183689	0.061593	-0.304411	-0.0629663	-2.9823	0.99857	0.00143047	0.00286095
GCST90013534	RA	SAS	gnh	pt.clump	CV	UKBB.EnsPGS	CV	0.435783	0.131326	0.871621	0.118403	0.530794	-0.435838	0.121486	-0.67395	-0.197726	-3.58757	0.999833	0.000166888	0.000333777
GCST004131	Inflammatory_bowel_disease	SAS	gnh	sbayesr	auto	dbslmm	auto	0.619718	0.0467457	0.604224	0.043786	0.722923	0.0154934	0.0338084	-0.050771	0.0817578	0.458271	0.323379	0.676621	0.646757
GCST004131	Inflammatory_bowel_disease	SAS	gnh	lassosum	auto	dbslmm	auto	0.608686	0.0458683	0.604224	0.043786	0.802935	0.00446174	0.0282117	-0.0508332	0.0597567	0.158152	0.437169	0.562831	0.874337
GCST004131	Inflammatory_bowel_disease	SAS	gnh	prscs	auto	dbslmm	auto	0.597194	0.0452603	0.604224	0.043786	0.868347	-0.00703063	0.0228907	-0.0518964	0.0378352	-0.307139	0.620631	0.379369	0.758738
GCST004131	Inflammatory_bowel_disease	SAS	gnh	ldpred2	auto	dbslmm	auto	0.675425	0.0462939	0.604224	0.043786	0.794187	0.0712007	0.0289942	0.0143721	0.128029	2.45569	0.00703076	0.992969	0.0140615
GCST004131	Inflammatory_bowel_disease	SAS	gnh	megaprs	auto	dbslmm	auto	0.643895	0.0459219	0.604224	0.043786	0.802518	0.0396706	0.0282618	-0.0157226	0.0950638	1.40368	0.0802069	0.919793	0.160414
GCST004131	Inflammatory_bowel_disease	SAS	gnh	pt.clump	auto	dbslmm	auto	0.337191	0.0462678	0.604224	0.043786	0.603729	-0.267033	0.0401466	-0.345721	-0.188346	-6.65145	1	1.45112e-11	2.90224e-11
GCST004131	Inflammatory_bowel_disease	SAS	gnh	lassosum	CV	dbslmm	auto	0.63554	0.0458434	0.604224	0.043786	0.792106	0.0313155	0.0289628	-0.0254515	0.0880826	1.08123	0.139797	0.860203	0.279593
GCST004131	Inflammatory_bowel_disease	SAS	gnh	megaprs	CV	dbslmm	auto	0.643817	0.0462664	0.604224	0.043786	0.769968	0.0395929	0.0306294	-0.0204407	0.0996265	1.29265	0.0980669	0.901933	0.196134
GCST004131	Inflammatory_bowel_disease	SAS	gnh	prscs	CV	dbslmm	auto	0.594854	0.0452402	0.604224	0.043786	0.870336	-0.00937026	0.0227115	-0.0538848	0.0351443	-0.412578	0.660042	0.339958	0.679916
GCST004131	Inflammatory_bowel_disease	SAS	gnh	ldpred2	CV	dbslmm	auto	0.665778	0.0462989	0.604224	0.043786	0.834205	0.0615533	0.0260486	0.010498	0.112609	2.36302	0.00906345	0.990937	0.0181269
GCST004131	Inflammatory_bowel_disease	SAS	gnh	pt.clump	CV	dbslmm	auto	0.415155	0.0459694	0.604224	0.043786	0.603045	-0.189069	0.0400345	-0.267536	-0.110601	-4.72265	0.999999	1.16395e-06	2.3279e-06
GCST004131	Inflammatory_bowel_disease	SAS	gnh	UKBB.EnsPGS	CV	dbslmm	auto	0.690528	0.0456444	0.604224	0.043786	0.830684	0.0863041	0.0260813	0.0351847	0.137424	3.30904	0.000468088	0.999532	0.000936175
GCST004131	Inflammatory_bowel_disease	SAS	gnh	dbslmm	auto	sbayesr	auto	0.604224	0.043786	0.619718	0.0467457	0.722923	-0.0154934	0.0338084	-0.0817578	0.050771	-0.458271	0.676621	0.323379	0.646757
GCST004131	Inflammatory_bowel_disease	SAS	gnh	lassosum	auto	sbayesr	auto	0.608686	0.0458683	0.619718	0.0467457	0.798271	-0.0110317	0.0294252	-0.0687051	0.0466418	-0.374905	0.646135	0.353865	0.707731
GCST004131	Inflammatory_bowel_disease	SAS	gnh	prscs	auto	sbayesr	auto	0.597194	0.0452603	0.619718	0.0467457	0.837738	-0.022524	0.0262452	-0.0739646	0.0289165	-0.858216	0.804613	0.195387	0.390773
GCST004131	Inflammatory_bowel_disease	SAS	gnh	ldpred2	auto	sbayesr	auto	0.675425	0.0462939	0.619718	0.0467457	0.89674	0.0557073	0.0211453	0.0142626	0.0971521	2.6345	0.00421303	0.995787	0.00842606
GCST004131	Inflammatory_bowel_disease	SAS	gnh	megaprs	auto	sbayesr	auto	0.643895	0.0459219	0.619718	0.0467457	0.833962	0.0241772	0.026712	-0.0281783	0.0765327	0.905106	0.182705	0.817295	0.365409
GCST004131	Inflammatory_bowel_disease	SAS	gnh	pt.clump	auto	sbayesr	auto	0.337191	0.0462678	0.619718	0.0467457	0.617174	-0.282527	0.0406964	-0.362292	-0.202762	-6.9423	1	1.9288e-12	3.8576e-12
GCST004131	Inflammatory_bowel_disease	SAS	gnh	lassosum	CV	sbayesr	auto	0.63554	0.0458434	0.619718	0.0467457	0.824636	0.0158221	0.0274302	-0.0379411	0.0695853	0.576814	0.282033	0.717967	0.564065
GCST004131	Inflammatory_bowel_disease	SAS	gnh	megaprs	CV	sbayesr	auto	0.643817	0.0462664	0.619718	0.0467457	0.833324	0.0240995	0.0268549	-0.0285362	0.0767352	0.897395	0.184754	0.815246	0.369508
GCST004131	Inflammatory_bowel_disease	SAS	gnh	prscs	CV	sbayesr	auto	0.594854	0.0452402	0.619718	0.0467457	0.840752	-0.0248637	0.0259965	-0.0758168	0.0260895	-0.956424	0.830571	0.169429	0.338858
GCST004131	Inflammatory_bowel_disease	SAS	gnh	ldpred2	CV	sbayesr	auto	0.665778	0.0462989	0.619718	0.0467457	0.912441	0.0460598	0.0194732	0.00789244	0.0842272	2.3653	0.00900778	0.990992	0.0180156
GCST004131	Inflammatory_bowel_disease	SAS	gnh	pt.clump	CV	sbayesr	auto	0.415155	0.0459694	0.619718	0.0467457	0.683957	-0.204562	0.0368629	-0.276814	-0.132311	-5.54928	1	1.43427e-08	2.86854e-08
GCST004131	Inflammatory_bowel_disease	SAS	gnh	UKBB.EnsPGS	CV	sbayesr	auto	0.690528	0.0456444	0.619718	0.0467457	0.875945	0.0708107	0.0230347	0.0256626	0.115959	3.07408	0.00105575	0.998944	0.00211149
GCST004131	Inflammatory_bowel_disease	SAS	gnh	dbslmm	auto	lassosum	auto	0.604224	0.043786	0.608686	0.0458683	0.802935	-0.00446174	0.0282117	-0.0597567	0.0508332	-0.158152	0.562831	0.437169	0.874337
GCST004131	Inflammatory_bowel_disease	SAS	gnh	sbayesr	auto	lassosum	auto	0.619718	0.0467457	0.608686	0.0458683	0.798271	0.0110317	0.0294252	-0.0466418	0.0687051	0.374905	0.353865	0.646135	0.707731
GCST004131	Inflammatory_bowel_disease	SAS	gnh	prscs	auto	lassosum	auto	0.597194	0.0452603	0.608686	0.0458683	0.82344	-0.0114924	0.0270823	-0.0645736	0.0415889	-0.42435	0.664345	0.335655	0.671311
GCST004131	Inflammatory_bowel_disease	SAS	gnh	ldpred2	auto	lassosum	auto	0.675425	0.0462939	0.608686	0.0458683	0.875957	0.066739	0.0229559	0.0217455	0.111732	2.90728	0.00182296	0.998177	0.00364591
GCST004131	Inflammatory_bowel_disease	SAS	gnh	megaprs	auto	lassosum	auto	0.643895	0.0459219	0.608686	0.0458683	0.838753	0.0352088	0.0260632	-0.015875	0.0862927	1.3509	0.0883633	0.911637	0.176727
GCST004131	Inflammatory_bowel_disease	SAS	gnh	pt.clump	auto	lassosum	auto	0.337191	0.0462678	0.608686	0.0458683	0.70619	-0.271495	0.035316	-0.340714	-0.202276	-7.6876	1	7.49627e-15	1.49925e-14
GCST004131	Inflammatory_bowel_disease	SAS	gnh	lassosum	CV	lassosum	auto	0.63554	0.0458434	0.608686	0.0458683	0.944719	0.0268538	0.0152475	-0.00303131	0.0567389	1.76119	0.0391029	0.960897	0.0782057
GCST004131	Inflammatory_bowel_disease	SAS	gnh	megaprs	CV	lassosum	auto	0.643817	0.0462664	0.608686	0.0458683	0.80548	0.0351312	0.0287361	-0.0211916	0.0914539	1.22255	0.110751	0.889249	0.221501
GCST004131	Inflammatory_bowel_disease	SAS	gnh	prscs	CV	lassosum	auto	0.594854	0.0452402	0.608686	0.0458683	0.83374	-0.013832	0.0262755	-0.065332	0.037668	-0.526421	0.700702	0.299298	0.598595
GCST004131	Inflammatory_bowel_disease	SAS	gnh	ldpred2	CV	lassosum	auto	0.665778	0.0462989	0.608686	0.0458683	0.881087	0.0570915	0.0224776	0.0130353	0.101148	2.53993	0.00554381	0.994456	0.0110876
GCST004131	Inflammatory_bowel_disease	SAS	gnh	pt.clump	CV	lassosum	auto	0.415155	0.0459694	0.608686	0.0458683	0.766538	-0.193531	0.0313773	-0.25503	-0.132031	-6.16785	1	3.46119e-10	6.92239e-10
GCST004131	Inflammatory_bowel_disease	SAS	gnh	UKBB.EnsPGS	CV	lassosum	auto	0.690528	0.0456444	0.608686	0.0458683	0.892873	0.0818424	0.0211806	0.0403284	0.123356	3.86402	5.57677e-05	0.999944	0.000111535
GCST004131	Inflammatory_bowel_disease	SAS	gnh	dbslmm	auto	prscs	auto	0.604224	0.043786	0.597194	0.0452603	0.868347	0.00703063	0.0228907	-0.0378352	0.0518964	0.307139	0.379369	0.620631	0.758738
GCST004131	Inflammatory_bowel_disease	SAS	gnh	sbayesr	auto	prscs	auto	0.619718	0.0467457	0.597194	0.0452603	0.837738	0.022524	0.0262452	-0.0289165	0.0739646	0.858216	0.195387	0.804613	0.390773
GCST004131	Inflammatory_bowel_disease	SAS	gnh	lassosum	auto	prscs	auto	0.608686	0.0458683	0.597194	0.0452603	0.82344	0.0114924	0.0270823	-0.0415889	0.0645736	0.42435	0.335655	0.664345	0.671311
GCST004131	Inflammatory_bowel_disease	SAS	gnh	ldpred2	auto	prscs	auto	0.675425	0.0462939	0.597194	0.0452603	0.884804	0.0782314	0.0219955	0.0351201	0.121343	3.55669	0.000187776	0.999812	0.000375551
GCST004131	Inflammatory_bowel_disease	SAS	gnh	megaprs	auto	prscs	auto	0.643895	0.0459219	0.597194	0.0452603	0.839485	0.0467012	0.0258395	-0.00394415	0.0973466	1.80736	0.0353531	0.964647	0.0707062
GCST004131	Inflammatory_bowel_disease	SAS	gnh	pt.clump	auto	prscs	auto	0.337191	0.0462678	0.597194	0.0452603	0.585573	-0.260003	0.0416738	-0.341683	-0.178322	-6.23899	1	2.20205e-10	4.40409e-10
GCST004131	Inflammatory_bowel_disease	SAS	gnh	lassosum	CV	prscs	auto	0.63554	0.0458434	0.597194	0.0452603	0.850084	0.0383462	0.0249491	-0.010554	0.0872464	1.53698	0.0621494	0.937851	0.124299
GCST004131	Inflammatory_bowel_disease	SAS	gnh	megaprs	CV	prscs	auto	0.643817	0.0462664	0.597194	0.0452603	0.839723	0.0466235	0.025928	-0.00419529	0.0974424	1.79819	0.0360731	0.963927	0.0721462
GCST004131	Inflammatory_bowel_disease	SAS	gnh	prscs	CV	prscs	auto	0.594854	0.0452402	0.597194	0.0452603	0.961273	-0.00233963	0.0125934	-0.0270226	0.0223434	-0.185783	0.573692	0.426308	0.852615
GCST004131	Inflammatory_bowel_disease	SAS	gnh	ldpred2	CV	prscs	auto	0.665778	0.0462989	0.597194	0.0452603	0.930223	0.0685839	0.0171323	0.0350046	0.102163	4.0032	3.12457e-05	0.999969	6.24913e-05
GCST004131	Inflammatory_bowel_disease	SAS	gnh	pt.clump	CV	prscs	auto	0.415155	0.0459694	0.597194	0.0452603	0.619103	-0.182038	0.0398181	-0.260082	-0.103995	-4.57175	0.999998	2.41836e-06	4.83672e-06
GCST004131	Inflammatory_bowel_disease	SAS	gnh	UKBB.EnsPGS	CV	prscs	auto	0.690528	0.0456444	0.597194	0.0452603	0.881918	0.0933348	0.0220915	0.0500355	0.136634	4.22493	1.19509e-05	0.999988	2.39018e-05
GCST004131	Inflammatory_bowel_disease	SAS	gnh	dbslmm	auto	ldpred2	auto	0.604224	0.043786	0.675425	0.0462939	0.794187	-0.0712007	0.0289942	-0.128029	-0.0143721	-2.45569	0.992969	0.00703076	0.0140615
GCST004131	Inflammatory_bowel_disease	SAS	gnh	sbayesr	auto	ldpred2	auto	0.619718	0.0467457	0.675425	0.0462939	0.89674	-0.0557073	0.0211453	-0.0971521	-0.0142626	-2.6345	0.995787	0.00421303	0.00842606
GCST004131	Inflammatory_bowel_disease	SAS	gnh	lassosum	auto	ldpred2	auto	0.608686	0.0458683	0.675425	0.0462939	0.875957	-0.066739	0.0229559	-0.111732	-0.0217455	-2.90728	0.998177	0.00182296	0.00364591
GCST004131	Inflammatory_bowel_disease	SAS	gnh	prscs	auto	ldpred2	auto	0.597194	0.0452603	0.675425	0.0462939	0.884804	-0.0782314	0.0219955	-0.121343	-0.0351201	-3.55669	0.999812	0.000187776	0.000375551
GCST004131	Inflammatory_bowel_disease	SAS	gnh	megaprs	auto	ldpred2	auto	0.643895	0.0459219	0.675425	0.0462939	0.870832	-0.0315302	0.0234379	-0.0774684	0.0144081	-1.34526	0.91073	0.0892699	0.17854
GCST004131	Inflammatory_bowel_disease	SAS	gnh	pt.clump	auto	ldpred2	auto	0.337191	0.0462678	0.675425	0.0462939	0.578463	-0.338234	0.0424947	-0.421524	-0.254944	-7.95945	1	8.64049e-16	1.7281e-15
GCST004131	Inflammatory_bowel_disease	SAS	gnh	lassosum	CV	ldpred2	auto	0.63554	0.0458434	0.675425	0.0462939	0.908732	-0.0398852	0.0196874	-0.0784725	-0.00129794	-2.02593	0.978614	0.0213861	0.0427722
GCST004131	Inflammatory_bowel_disease	SAS	gnh	megaprs	CV	ldpred2	auto	0.643817	0.0462664	0.675425	0.0462939	0.861668	-0.0316078	0.0243428	-0.0793198	0.0161041	-1.29845	0.902933	0.0970671	0.194134
GCST004131	Inflammatory_bowel_disease	SAS	gnh	prscs	CV	ldpred2	auto	0.594854	0.0452402	0.675425	0.0462939	0.88752	-0.080571	0.0217314	-0.123164	-0.0379775	-3.70759	0.999895	0.000104621	0.000209241
GCST004131	Inflammatory_bowel_disease	SAS	gnh	ldpred2	CV	ldpred2	auto	0.665778	0.0462989	0.675425	0.0462939	0.976016	-0.0096475	0.0101396	-0.0295211	0.0102261	-0.951467	0.829316	0.170684	0.341367
GCST004131	Inflammatory_bowel_disease	SAS	gnh	pt.clump	CV	ldpred2	auto	0.415155	0.0459694	0.675425	0.0462939	0.698748	-0.26027	0.0358092	-0.330456	-0.190084	-7.26824	1	1.82107e-13	3.64215e-13
GCST004131	Inflammatory_bowel_disease	SAS	gnh	UKBB.EnsPGS	CV	ldpred2	auto	0.690528	0.0456444	0.675425	0.0462939	0.93996	0.0151034	0.0159423	-0.0161435	0.0463503	0.947378	0.171723	0.828277	0.343446
GCST004131	Inflammatory_bowel_disease	SAS	gnh	dbslmm	auto	megaprs	auto	0.604224	0.043786	0.643895	0.0459219	0.802518	-0.0396706	0.0282618	-0.0950638	0.0157226	-1.40368	0.919793	0.0802069	0.160414
GCST004131	Inflammatory_bowel_disease	SAS	gnh	sbayesr	auto	megaprs	auto	0.619718	0.0467457	0.643895	0.0459219	0.833962	-0.0241772	0.026712	-0.0765327	0.0281783	-0.905106	0.817295	0.182705	0.365409
GCST004131	Inflammatory_bowel_disease	SAS	gnh	lassosum	auto	megaprs	auto	0.608686	0.0458683	0.643895	0.0459219	0.838753	-0.0352088	0.0260632	-0.0862927	0.015875	-1.3509	0.911637	0.0883633	0.176727
GCST004131	Inflammatory_bowel_disease	SAS	gnh	prscs	auto	megaprs	auto	0.597194	0.0452603	0.643895	0.0459219	0.839485	-0.0467012	0.0258395	-0.0973466	0.00394415	-1.80736	0.964647	0.0353531	0.0707062
GCST004131	Inflammatory_bowel_disease	SAS	gnh	ldpred2	auto	megaprs	auto	0.675425	0.0462939	0.643895	0.0459219	0.870832	0.0315302	0.0234379	-0.0144081	0.0774684	1.34526	0.0892699	0.91073	0.17854
GCST004131	Inflammatory_bowel_disease	SAS	gnh	pt.clump	auto	megaprs	auto	0.337191	0.0462678	0.643895	0.0459219	0.590212	-0.306704	0.041731	-0.388497	-0.224911	-7.34955	1	9.94378e-14	1.98876e-13
GCST004131	Inflammatory_bowel_disease	SAS	gnh	lassosum	CV	megaprs	auto	0.63554	0.0458434	0.643895	0.0459219	0.84663	-0.00835505	0.0254118	-0.0581622	0.0414521	-0.328786	0.628841	0.371159	0.742318
GCST004131	Inflammatory_bowel_disease	SAS	gnh	megaprs	CV	megaprs	auto	0.643817	0.0462664	0.643895	0.0459219	0.920545	-7.76741e-05	0.0183778	-0.0360982	0.0359429	-0.00422651	0.501686	0.498314	0.996628
GCST004131	Inflammatory_bowel_disease	SAS	gnh	prscs	CV	megaprs	auto	0.594854	0.0452402	0.643895	0.0459219	0.846067	-0.0490408	0.0252994	-0.0986276	0.000545948	-1.93842	0.973714	0.026286	0.0525719
GCST004131	Inflammatory_bowel_disease	SAS	gnh	ldpred2	CV	megaprs	auto	0.665778	0.0462989	0.643895	0.0459219	0.88351	0.0218827	0.0222595	-0.021746	0.0655113	0.98307	0.162787	0.837213	0.325573
GCST004131	Inflammatory_bowel_disease	SAS	gnh	pt.clump	CV	megaprs	auto	0.415155	0.0459694	0.643895	0.0459219	0.681086	-0.228739	0.0366941	-0.30066	-0.156819	-6.23368	1	2.278e-10	4.55599e-10
GCST004131	Inflammatory_bowel_disease	SAS	gnh	UKBB.EnsPGS	CV	megaprs	auto	0.690528	0.0456444	0.643895	0.0459219	0.927991	0.0466335	0.0173767	0.0125752	0.0806919	2.68368	0.0036408	0.996359	0.00728159
GCST004131	Inflammatory_bowel_disease	SAS	gnh	dbslmm	auto	pt.clump	auto	0.604224	0.043786	0.337191	0.0462678	0.603729	0.267033	0.0401466	0.188346	0.345721	6.65145	1.45112e-11	1	2.90224e-11
GCST004131	Inflammatory_bowel_disease	SAS	gnh	sbayesr	auto	pt.clump	auto	0.619718	0.0467457	0.337191	0.0462678	0.617174	0.282527	0.0406964	0.202762	0.362292	6.9423	1.9288e-12	1	3.8576e-12
GCST004131	Inflammatory_bowel_disease	SAS	gnh	lassosum	auto	pt.clump	auto	0.608686	0.0458683	0.337191	0.0462678	0.70619	0.271495	0.035316	0.202276	0.340714	7.6876	7.49627e-15	1	1.49925e-14
GCST004131	Inflammatory_bowel_disease	SAS	gnh	prscs	auto	pt.clump	auto	0.597194	0.0452603	0.337191	0.0462678	0.585573	0.260003	0.0416738	0.178322	0.341683	6.23899	2.20205e-10	1	4.40409e-10
GCST004131	Inflammatory_bowel_disease	SAS	gnh	ldpred2	auto	pt.clump	auto	0.675425	0.0462939	0.337191	0.0462678	0.578463	0.338234	0.0424947	0.254944	0.421524	7.95945	8.64049e-16	1	1.7281e-15
GCST004131	Inflammatory_bowel_disease	SAS	gnh	megaprs	auto	pt.clump	auto	0.643895	0.0459219	0.337191	0.0462678	0.590212	0.306704	0.041731	0.224911	0.388497	7.34955	9.94378e-14	1	1.98876e-13
GCST004131	Inflammatory_bowel_disease	SAS	gnh	lassosum	CV	pt.clump	auto	0.63554	0.0458434	0.337191	0.0462678	0.600855	0.298349	0.0411511	0.217693	0.379005	7.25009	2.0825e-13	1	4.16499e-13
GCST004131	Inflammatory_bowel_disease	SAS	gnh	megaprs	CV	pt.clump	auto	0.643817	0.0462664	0.337191	0.0462678	0.560541	0.306626	0.0433757	0.22161	0.391642	7.06908	7.79798e-13	1	1.5596e-12
GCST004131	Inflammatory_bowel_disease	SAS	gnh	prscs	CV	pt.clump	auto	0.594854	0.0452402	0.337191	0.0462678	0.598645	0.257663	0.0410031	0.177297	0.338029	6.28399	1.65001e-10	1	3.30002e-10
GCST004131	Inflammatory_bowel_disease	SAS	gnh	ldpred2	CV	pt.clump	auto	0.665778	0.0462989	0.337191	0.0462678	0.618353	0.328586	0.0404362	0.249331	0.407841	8.12604	2.21764e-16	1	4.43527e-16
GCST004131	Inflammatory_bowel_disease	SAS	gnh	pt.clump	CV	pt.clump	auto	0.415155	0.0459694	0.337191	0.0462678	0.741441	0.0779643	0.0331655	0.01296	0.142969	2.35077	0.00936734	0.990633	0.0187347
GCST004131	Inflammatory_bowel_disease	SAS	gnh	UKBB.EnsPGS	CV	pt.clump	auto	0.690528	0.0456444	0.337191	0.0462678	0.644384	0.353337	0.038761	0.277366	0.429309	9.1158	3.90455e-20	1	7.8091e-20
GCST004131	Inflammatory_bowel_disease	SAS	gnh	dbslmm	auto	lassosum	CV	0.604224	0.043786	0.63554	0.0458434	0.792106	-0.0313155	0.0289628	-0.0880826	0.0254515	-1.08123	0.860203	0.139797	0.279593
GCST004131	Inflammatory_bowel_disease	SAS	gnh	sbayesr	auto	lassosum	CV	0.619718	0.0467457	0.63554	0.0458434	0.824636	-0.0158221	0.0274302	-0.0695853	0.0379411	-0.576814	0.717967	0.282033	0.564065
GCST004131	Inflammatory_bowel_disease	SAS	gnh	lassosum	auto	lassosum	CV	0.608686	0.0458683	0.63554	0.0458434	0.944719	-0.0268538	0.0152475	-0.0567389	0.00303131	-1.76119	0.960897	0.0391029	0.0782057
GCST004131	Inflammatory_bowel_disease	SAS	gnh	prscs	auto	lassosum	CV	0.597194	0.0452603	0.63554	0.0458434	0.850084	-0.0383462	0.0249491	-0.0872464	0.010554	-1.53698	0.937851	0.0621494	0.124299
GCST004131	Inflammatory_bowel_disease	SAS	gnh	ldpred2	auto	lassosum	CV	0.675425	0.0462939	0.63554	0.0458434	0.908732	0.0398852	0.0196874	0.00129794	0.0784725	2.02593	0.0213861	0.978614	0.0427722
GCST004131	Inflammatory_bowel_disease	SAS	gnh	megaprs	auto	lassosum	CV	0.643895	0.0459219	0.63554	0.0458434	0.84663	0.00835505	0.0254118	-0.0414521	0.0581622	0.328786	0.371159	0.628841	0.742318
GCST004131	Inflammatory_bowel_disease	SAS	gnh	pt.clump	auto	lassosum	CV	0.337191	0.0462678	0.63554	0.0458434	0.600855	-0.298349	0.0411511	-0.379005	-0.217693	-7.25009	1	2.0825e-13	4.16499e-13
GCST004131	Inflammatory_bowel_disease	SAS	gnh	megaprs	CV	lassosum	CV	0.643817	0.0462664	0.63554	0.0458434	0.840713	0.00827737	0.0259976	-0.0426779	0.0592327	0.31839	0.375095	0.624905	0.750189
GCST004131	Inflammatory_bowel_disease	SAS	gnh	prscs	CV	lassosum	CV	0.594854	0.0452402	0.63554	0.0458434	0.85504	-0.0406858	0.0245285	-0.0887617	0.00739007	-1.65872	0.951413	0.0485866	0.0971732
GCST004131	Inflammatory_bowel_disease	SAS	gnh	ldpred2	CV	lassosum	CV	0.665778	0.0462989	0.63554	0.0458434	0.907219	0.0302377	0.019851	-0.00867028	0.0691457	1.52323	0.0638503	0.93615	0.127701
GCST004131	Inflammatory_bowel_disease	SAS	gnh	pt.clump	CV	lassosum	CV	0.415155	0.0459694	0.63554	0.0458434	0.696284	-0.220384	0.0357787	-0.290511	-0.150258	-6.15966	1	3.64513e-10	7.29026e-10
GCST004131	Inflammatory_bowel_disease	SAS	gnh	UKBB.EnsPGS	CV	lassosum	CV	0.690528	0.0456444	0.63554	0.0458434	0.893339	0.0549886	0.0211286	0.0135766	0.0964006	2.60257	0.00462636	0.995374	0.00925272
GCST004131	Inflammatory_bowel_disease	SAS	gnh	dbslmm	auto	megaprs	CV	0.604224	0.043786	0.643817	0.0462664	0.769968	-0.0395929	0.0306294	-0.0996265	0.0204407	-1.29265	0.901933	0.0980669	0.196134
GCST004131	Inflammatory_bowel_disease	SAS	gnh	sbayesr	auto	megaprs	CV	0.619718	0.0467457	0.643817	0.0462664	0.833324	-0.0240995	0.0268549	-0.0767352	0.0285362	-0.897395	0.815246	0.184754	0.369508
GCST004131	Inflammatory_bowel_disease	SAS	gnh	lassosum	auto	megaprs	CV	0.608686	0.0458683	0.643817	0.0462664	0.80548	-0.0351312	0.0287361	-0.0914539	0.0211916	-1.22255	0.889249	0.110751	0.221501
GCST004131	Inflammatory_bowel_disease	SAS	gnh	prscs	auto	megaprs	CV	0.597194	0.0452603	0.643817	0.0462664	0.839723	-0.0466235	0.025928	-0.0974424	0.00419529	-1.79819	0.963927	0.0360731	0.0721462
GCST004131	Inflammatory_bowel_disease	SAS	gnh	ldpred2	auto	megaprs	CV	0.675425	0.0462939	0.643817	0.0462664	0.861668	0.0316078	0.0243428	-0.0161041	0.0793198	1.29845	0.0970671	0.902933	0.194134
GCST004131	Inflammatory_bowel_disease	SAS	gnh	megaprs	auto	megaprs	CV	0.643895	0.0459219	0.643817	0.0462664	0.920545	7.76741e-05	0.0183778	-0.0359429	0.0360982	0.00422651	0.498314	0.501686	0.996628
GCST004131	Inflammatory_bowel_disease	SAS	gnh	pt.clump	auto	megaprs	CV	0.337191	0.0462678	0.643817	0.0462664	0.560541	-0.306626	0.0433757	-0.391642	-0.22161	-7.06908	1	7.79798e-13	1.5596e-12
GCST004131	Inflammatory_bowel_disease	SAS	gnh	lassosum	CV	megaprs	CV	0.63554	0.0458434	0.643817	0.0462664	0.840713	-0.00827737	0.0259976	-0.0592327	0.0426779	-0.31839	0.624905	0.375095	0.750189
GCST004131	Inflammatory_bowel_disease	SAS	gnh	prscs	CV	megaprs	CV	0.594854	0.0452402	0.643817	0.0462664	0.84265	-0.0489632	0.0256856	-0.0993069	0.00138061	-1.90625	0.971691	0.0283089	0.0566178
GCST004131	Inflammatory_bowel_disease	SAS	gnh	ldpred2	CV	megaprs	CV	0.665778	0.0462989	0.643817	0.0462664	0.886213	0.0219603	0.0220791	-0.0213146	0.0652353	0.994623	0.15996	0.84004	0.31992
GCST004131	Inflammatory_bowel_disease	SAS	gnh	pt.clump	CV	megaprs	CV	0.415155	0.0459694	0.643817	0.0462664	0.641076	-0.228662	0.0390747	-0.305248	-0.152075	-5.85191	1	2.42979e-09	4.85959e-09
GCST004131	Inflammatory_bowel_disease	SAS	gnh	UKBB.EnsPGS	CV	megaprs	CV	0.690528	0.0456444	0.643817	0.0462664	0.932594	0.0467112	0.0168844	0.0136178	0.0798047	2.76653	0.00283281	0.997167	0.00566562
GCST004131	Inflammatory_bowel_disease	SAS	gnh	dbslmm	auto	prscs	CV	0.604224	0.043786	0.594854	0.0452402	0.870336	0.00937026	0.0227115	-0.0351443	0.0538848	0.412578	0.339958	0.660042	0.679916
GCST004131	Inflammatory_bowel_disease	SAS	gnh	sbayesr	auto	prscs	CV	0.619718	0.0467457	0.594854	0.0452402	0.840752	0.0248637	0.0259965	-0.0260895	0.0758168	0.956424	0.169429	0.830571	0.338858
GCST004131	Inflammatory_bowel_disease	SAS	gnh	lassosum	auto	prscs	CV	0.608686	0.0458683	0.594854	0.0452402	0.83374	0.013832	0.0262755	-0.037668	0.065332	0.526421	0.299298	0.700702	0.598595
GCST004131	Inflammatory_bowel_disease	SAS	gnh	prscs	auto	prscs	CV	0.597194	0.0452603	0.594854	0.0452402	0.961273	0.00233963	0.0125934	-0.0223434	0.0270226	0.185783	0.426308	0.573692	0.852615
GCST004131	Inflammatory_bowel_disease	SAS	gnh	ldpred2	auto	prscs	CV	0.675425	0.0462939	0.594854	0.0452402	0.88752	0.080571	0.0217314	0.0379775	0.123164	3.70759	0.000104621	0.999895	0.000209241
GCST004131	Inflammatory_bowel_disease	SAS	gnh	megaprs	auto	prscs	CV	0.643895	0.0459219	0.594854	0.0452402	0.846067	0.0490408	0.0252994	-0.000545948	0.0986276	1.93842	0.026286	0.973714	0.0525719
GCST004131	Inflammatory_bowel_disease	SAS	gnh	pt.clump	auto	prscs	CV	0.337191	0.0462678	0.594854	0.0452402	0.598645	-0.257663	0.0410031	-0.338029	-0.177297	-6.28399	1	1.65001e-10	3.30002e-10
GCST004131	Inflammatory_bowel_disease	SAS	gnh	lassosum	CV	prscs	CV	0.63554	0.0458434	0.594854	0.0452402	0.85504	0.0406858	0.0245285	-0.00739007	0.0887617	1.65872	0.0485866	0.951413	0.0971732
GCST004131	Inflammatory_bowel_disease	SAS	gnh	megaprs	CV	prscs	CV	0.643817	0.0462664	0.594854	0.0452402	0.84265	0.0489632	0.0256856	-0.00138061	0.0993069	1.90625	0.0283089	0.971691	0.0566178
GCST004131	Inflammatory_bowel_disease	SAS	gnh	ldpred2	CV	prscs	CV	0.665778	0.0462989	0.594854	0.0452402	0.933673	0.0709235	0.0167026	0.0381865	0.103661	4.24627	1.0868e-05	0.999989	2.17361e-05
GCST004131	Inflammatory_bowel_disease	SAS	gnh	pt.clump	CV	prscs	CV	0.415155	0.0459694	0.594854	0.0452402	0.633041	-0.179699	0.0390747	-0.256285	-0.103112	-4.59885	0.999998	2.1242e-06	4.24839e-06
GCST004131	Inflammatory_bowel_disease	SAS	gnh	UKBB.EnsPGS	CV	prscs	CV	0.690528	0.0456444	0.594854	0.0452402	0.88834	0.0956744	0.0214781	0.0535773	0.137772	4.4545	4.20439e-06	0.999996	8.40878e-06
GCST004131	Inflammatory_bowel_disease	SAS	gnh	dbslmm	auto	ldpred2	CV	0.604224	0.043786	0.665778	0.0462989	0.834205	-0.0615533	0.0260486	-0.112609	-0.010498	-2.36302	0.990937	0.00906345	0.0181269
GCST004131	Inflammatory_bowel_disease	SAS	gnh	sbayesr	auto	ldpred2	CV	0.619718	0.0467457	0.665778	0.0462989	0.912441	-0.0460598	0.0194732	-0.0842272	-0.00789244	-2.3653	0.990992	0.00900778	0.0180156
GCST004131	Inflammatory_bowel_disease	SAS	gnh	lassosum	auto	ldpred2	CV	0.608686	0.0458683	0.665778	0.0462989	0.881087	-0.0570915	0.0224776	-0.101148	-0.0130353	-2.53993	0.994456	0.00554381	0.0110876
GCST004131	Inflammatory_bowel_disease	SAS	gnh	prscs	auto	ldpred2	CV	0.597194	0.0452603	0.665778	0.0462989	0.930223	-0.0685839	0.0171323	-0.102163	-0.0350046	-4.0032	0.999969	3.12457e-05	6.24913e-05
GCST004131	Inflammatory_bowel_disease	SAS	gnh	ldpred2	auto	ldpred2	CV	0.675425	0.0462939	0.665778	0.0462989	0.976016	0.0096475	0.0101396	-0.0102261	0.0295211	0.951467	0.170684	0.829316	0.341367
GCST004131	Inflammatory_bowel_disease	SAS	gnh	megaprs	auto	ldpred2	CV	0.643895	0.0459219	0.665778	0.0462989	0.88351	-0.0218827	0.0222595	-0.0655113	0.021746	-0.98307	0.837213	0.162787	0.325573
GCST004131	Inflammatory_bowel_disease	SAS	gnh	pt.clump	auto	ldpred2	CV	0.337191	0.0462678	0.665778	0.0462989	0.618353	-0.328586	0.0404362	-0.407841	-0.249331	-8.12604	1	2.21764e-16	4.43527e-16
GCST004131	Inflammatory_bowel_disease	SAS	gnh	lassosum	CV	ldpred2	CV	0.63554	0.0458434	0.665778	0.0462989	0.907219	-0.0302377	0.019851	-0.0691457	0.00867028	-1.52323	0.93615	0.0638503	0.127701
GCST004131	Inflammatory_bowel_disease	SAS	gnh	megaprs	CV	ldpred2	CV	0.643817	0.0462664	0.665778	0.0462989	0.886213	-0.0219603	0.0220791	-0.0652353	0.0213146	-0.994623	0.84004	0.15996	0.31992
GCST004131	Inflammatory_bowel_disease	SAS	gnh	prscs	CV	ldpred2	CV	0.594854	0.0452402	0.665778	0.0462989	0.933673	-0.0709235	0.0167026	-0.103661	-0.0381865	-4.24627	0.999989	1.0868e-05	2.17361e-05
GCST004131	Inflammatory_bowel_disease	SAS	gnh	pt.clump	CV	ldpred2	CV	0.415155	0.0459694	0.665778	0.0462989	0.697462	-0.250622	0.0358875	-0.320962	-0.180283	-6.98355	1	1.4391e-12	2.8782e-12
GCST004131	Inflammatory_bowel_disease	SAS	gnh	UKBB.EnsPGS	CV	ldpred2	CV	0.690528	0.0456444	0.665778	0.0462989	0.939748	0.0247509	0.0159714	-0.00655314	0.0560549	1.5497	0.0606072	0.939393	0.121214
GCST004131	Inflammatory_bowel_disease	SAS	gnh	dbslmm	auto	pt.clump	CV	0.604224	0.043786	0.415155	0.0459694	0.603045	0.189069	0.0400345	0.110601	0.267536	4.72265	1.16395e-06	0.999999	2.3279e-06
GCST004131	Inflammatory_bowel_disease	SAS	gnh	sbayesr	auto	pt.clump	CV	0.619718	0.0467457	0.415155	0.0459694	0.683957	0.204562	0.0368629	0.132311	0.276814	5.54928	1.43427e-08	1	2.86854e-08
GCST004131	Inflammatory_bowel_disease	SAS	gnh	lassosum	auto	pt.clump	CV	0.608686	0.0458683	0.415155	0.0459694	0.766538	0.193531	0.0313773	0.132031	0.25503	6.16785	3.46119e-10	1	6.92239e-10
GCST004131	Inflammatory_bowel_disease	SAS	gnh	prscs	auto	pt.clump	CV	0.597194	0.0452603	0.415155	0.0459694	0.619103	0.182038	0.0398181	0.103995	0.260082	4.57175	2.41836e-06	0.999998	4.83672e-06
GCST004131	Inflammatory_bowel_disease	SAS	gnh	ldpred2	auto	pt.clump	CV	0.675425	0.0462939	0.415155	0.0459694	0.698748	0.26027	0.0358092	0.190084	0.330456	7.26824	1.82107e-13	1	3.64215e-13
GCST004131	Inflammatory_bowel_disease	SAS	gnh	megaprs	auto	pt.clump	CV	0.643895	0.0459219	0.415155	0.0459694	0.681086	0.228739	0.0366941	0.156819	0.30066	6.23368	2.278e-10	1	4.55599e-10
GCST004131	Inflammatory_bowel_disease	SAS	gnh	pt.clump	auto	pt.clump	CV	0.337191	0.0462678	0.415155	0.0459694	0.741441	-0.0779643	0.0331655	-0.142969	-0.01296	-2.35077	0.990633	0.00936734	0.0187347
GCST004131	Inflammatory_bowel_disease	SAS	gnh	lassosum	CV	pt.clump	CV	0.63554	0.0458434	0.415155	0.0459694	0.696284	0.220384	0.0357787	0.150258	0.290511	6.15966	3.64513e-10	1	7.29026e-10
GCST004131	Inflammatory_bowel_disease	SAS	gnh	megaprs	CV	pt.clump	CV	0.643817	0.0462664	0.415155	0.0459694	0.641076	0.228662	0.0390747	0.152075	0.305248	5.85191	2.42979e-09	1	4.85959e-09
GCST004131	Inflammatory_bowel_disease	SAS	gnh	prscs	CV	pt.clump	CV	0.594854	0.0452402	0.415155	0.0459694	0.633041	0.179699	0.0390747	0.103112	0.256285	4.59885	2.1242e-06	0.999998	4.24839e-06
GCST004131	Inflammatory_bowel_disease	SAS	gnh	ldpred2	CV	pt.clump	CV	0.665778	0.0462989	0.415155	0.0459694	0.697462	0.250622	0.0358875	0.180283	0.320962	6.98355	1.4391e-12	1	2.8782e-12
GCST004131	Inflammatory_bowel_disease	SAS	gnh	UKBB.EnsPGS	CV	pt.clump	CV	0.690528	0.0456444	0.415155	0.0459694	0.712581	0.275373	0.0347312	0.2073	0.343446	7.9287	1.10729e-15	1	2.21458e-15
GCST004131	Inflammatory_bowel_disease	SAS	gnh	dbslmm	auto	UKBB.EnsPGS	CV	0.604224	0.043786	0.690528	0.0456444	0.830684	-0.0863041	0.0260813	-0.137424	-0.0351847	-3.30904	0.999532	0.000468088	0.000936175
GCST004131	Inflammatory_bowel_disease	SAS	gnh	sbayesr	auto	UKBB.EnsPGS	CV	0.619718	0.0467457	0.690528	0.0456444	0.875945	-0.0708107	0.0230347	-0.115959	-0.0256626	-3.07408	0.998944	0.00105575	0.00211149
GCST004131	Inflammatory_bowel_disease	SAS	gnh	lassosum	auto	UKBB.EnsPGS	CV	0.608686	0.0458683	0.690528	0.0456444	0.892873	-0.0818424	0.0211806	-0.123356	-0.0403284	-3.86402	0.999944	5.57677e-05	0.000111535
GCST004131	Inflammatory_bowel_disease	SAS	gnh	prscs	auto	UKBB.EnsPGS	CV	0.597194	0.0452603	0.690528	0.0456444	0.881918	-0.0933348	0.0220915	-0.136634	-0.0500355	-4.22493	0.999988	1.19509e-05	2.39018e-05
GCST004131	Inflammatory_bowel_disease	SAS	gnh	ldpred2	auto	UKBB.EnsPGS	CV	0.675425	0.0462939	0.690528	0.0456444	0.93996	-0.0151034	0.0159423	-0.0463503	0.0161435	-0.947378	0.828277	0.171723	0.343446
GCST004131	Inflammatory_bowel_disease	SAS	gnh	megaprs	auto	UKBB.EnsPGS	CV	0.643895	0.0459219	0.690528	0.0456444	0.927991	-0.0466335	0.0173767	-0.0806919	-0.0125752	-2.68368	0.996359	0.0036408	0.00728159
GCST004131	Inflammatory_bowel_disease	SAS	gnh	pt.clump	auto	UKBB.EnsPGS	CV	0.337191	0.0462678	0.690528	0.0456444	0.644384	-0.353337	0.038761	-0.429309	-0.277366	-9.1158	1	3.90455e-20	7.8091e-20
GCST004131	Inflammatory_bowel_disease	SAS	gnh	lassosum	CV	UKBB.EnsPGS	CV	0.63554	0.0458434	0.690528	0.0456444	0.893339	-0.0549886	0.0211286	-0.0964006	-0.0135766	-2.60257	0.995374	0.00462636	0.00925272
GCST004131	Inflammatory_bowel_disease	SAS	gnh	megaprs	CV	UKBB.EnsPGS	CV	0.643817	0.0462664	0.690528	0.0456444	0.932594	-0.0467112	0.0168844	-0.0798047	-0.0136178	-2.76653	0.997167	0.00283281	0.00566562
GCST004131	Inflammatory_bowel_disease	SAS	gnh	prscs	CV	UKBB.EnsPGS	CV	0.594854	0.0452402	0.690528	0.0456444	0.88834	-0.0956744	0.0214781	-0.137772	-0.0535773	-4.4545	0.999996	4.20439e-06	8.40878e-06
GCST004131	Inflammatory_bowel_disease	SAS	gnh	ldpred2	CV	UKBB.EnsPGS	CV	0.665778	0.0462989	0.690528	0.0456444	0.939748	-0.0247509	0.0159714	-0.0560549	0.00655314	-1.5497	0.939393	0.0606072	0.121214
GCST004131	Inflammatory_bowel_disease	SAS	gnh	pt.clump	CV	UKBB.EnsPGS	CV	0.415155	0.0459694	0.690528	0.0456444	0.712581	-0.275373	0.0347312	-0.343446	-0.2073	-7.9287	1	1.10729e-15	2.21458e-15
GCST007140	HDL_cholesterol	SAS	gnh	sbayesr	auto	dbslmm	auto	0.308508	0.00552644	0.32356	0.00549731	0.810494	-0.0150517	0.00339344	-0.0217028	-0.00840051	-4.43551	0.999995	4.59266e-06	9.18532e-06
GCST007140	HDL_cholesterol	SAS	gnh	lassosum	auto	dbslmm	auto	0.31942	0.00550547	0.32356	0.00549731	0.840174	-0.00413981	0.00311037	-0.0102361	0.00195651	-1.33097	0.908401	0.0915992	0.183198
GCST007140	HDL_cholesterol	SAS	gnh	prscs	auto	dbslmm	auto	0.32349	0.00549745	0.32356	0.00549731	0.89135	-6.94408e-05	0.00256263	-0.00509219	0.00495331	-0.0270975	0.510809	0.489191	0.978382
GCST007140	HDL_cholesterol	SAS	gnh	ldpred2	auto	dbslmm	auto	0.269796	0.00559439	0.32356	0.00549731	0.712828	-0.0537635	0.00420391	-0.0620032	-0.0455239	-12.7889	1	9.45076e-38	1.89015e-37
GCST007140	HDL_cholesterol	SAS	gnh	megaprs	auto	dbslmm	auto	0.297942	0.00554597	0.32356	0.00549731	0.80299	-0.0256178	0.00346629	-0.0324118	-0.0188239	-7.39055	1	7.31087e-14	1.46217e-13
GCST007140	HDL_cholesterol	SAS	gnh	pt.clump	auto	dbslmm	auto	0.263536	0.00560445	0.32356	0.00549731	0.700666	-0.0600236	0.00429605	-0.0684438	-0.0516033	-13.9718	1	1.15848e-44	2.31695e-44
GCST007140	HDL_cholesterol	SAS	gnh	megaprs	CV	dbslmm	auto	0.314372	0.00551527	0.32356	0.00549731	0.825195	-0.00918739	0.0032558	-0.0155688	-0.00280603	-2.82186	0.997613	0.00238732	0.00477464
GCST007140	HDL_cholesterol	SAS	gnh	prscs	CV	dbslmm	auto	0.325807	0.00549283	0.32356	0.00549731	0.892126	0.00224727	0.00255239	-0.00275541	0.00724995	0.880458	0.189306	0.810694	0.378611
GCST007140	HDL_cholesterol	SAS	gnh	ldpred2	CV	dbslmm	auto	0.332638	0.00547899	0.32356	0.00549731	0.88415	0.00907827	0.00264179	0.00390036	0.0142562	3.43641	0.000294737	0.999705	0.000589475
GCST007140	HDL_cholesterol	SAS	gnh	pt.clump	CV	dbslmm	auto	0.266462	0.00559978	0.32356	0.00549731	0.718325	-0.0570976	0.00416563	-0.0652623	-0.048933	-13.7068	1	4.6198e-43	9.23961e-43
GCST007140	HDL_cholesterol	SAS	gnh	UKBB.EnsPGS	CV	dbslmm	auto	0.347229	0.00544835	0.32356	0.00549731	0.9049	0.0236691	0.00238728	0.01899	0.0283482	9.91465	1.79765e-23	1	3.5953e-23
GCST007140	HDL_cholesterol	SAS	gnh	dbslmm	auto	sbayesr	auto	0.32356	0.00549731	0.308508	0.00552644	0.810494	0.0150517	0.00339344	0.00840051	0.0217028	4.43551	4.59266e-06	0.999995	9.18532e-06
GCST007140	HDL_cholesterol	SAS	gnh	lassosum	auto	sbayesr	auto	0.31942	0.00550547	0.308508	0.00552644	0.790017	0.0109118	0.00357466	0.00390551	0.0179182	3.05256	0.00113451	0.998865	0.00226902
GCST007140	HDL_cholesterol	SAS	gnh	prscs	auto	sbayesr	auto	0.32349	0.00549745	0.308508	0.00552644	0.830375	0.0149822	0.00321056	0.00868952	0.0212749	4.66655	1.53151e-06	0.999998	3.06302e-06
GCST007140	HDL_cholesterol	SAS	gnh	ldpred2	auto	sbayesr	auto	0.269796	0.00559439	0.308508	0.00552644	0.774607	-0.0387119	0.00373384	-0.0460302	-0.0313936	-10.3678	1	1.73635e-25	3.47269e-25
GCST007140	HDL_cholesterol	SAS	gnh	megaprs	auto	sbayesr	auto	0.297942	0.00554597	0.308508	0.00552644	0.740433	-0.0105662	0.00398893	-0.0183845	-0.00274787	-2.64887	0.995962	0.00403803	0.00807607
GCST007140	HDL_cholesterol	SAS	gnh	pt.clump	auto	sbayesr	auto	0.263536	0.00560445	0.308508	0.00552644	0.604829	-0.0449719	0.00494824	-0.0546705	-0.0352734	-9.08847	1	5.02197e-20	1.00439e-19
GCST007140	HDL_cholesterol	SAS	gnh	megaprs	CV	sbayesr	auto	0.314372	0.00551527	0.308508	0.00552644	0.787204	0.00586426	0.00360168	-0.00119503	0.0129236	1.6282	0.051741	0.948259	0.103482
GCST007140	HDL_cholesterol	SAS	gnh	prscs	CV	sbayesr	auto	0.325807	0.00549283	0.308508	0.00552644	0.832176	0.0172989	0.00319217	0.0110423	0.0235556	5.41917	2.99379e-08	1	5.98758e-08
GCST007140	HDL_cholesterol	SAS	gnh	ldpred2	CV	sbayesr	auto	0.332638	0.00547899	0.308508	0.00552644	0.865153	0.0241299	0.00285804	0.0185282	0.0297317	8.44281	1.54893e-17	1	3.09787e-17
GCST007140	HDL_cholesterol	SAS	gnh	pt.clump	CV	sbayesr	auto	0.266462	0.00559978	0.308508	0.00552644	0.630004	-0.042046	0.004786	-0.0514265	-0.0326654	-8.78521	1	7.80375e-19	1.56075e-18
GCST007140	HDL_cholesterol	SAS	gnh	UKBB.EnsPGS	CV	sbayesr	auto	0.347229	0.00544835	0.308508	0.00552644	0.8874	0.0387207	0.00260516	0.0336146	0.0438269	14.8631	2.86122e-50	1	5.72244e-50
GCST007140	HDL_cholesterol	SAS	gnh	dbslmm	auto	lassosum	auto	0.32356	0.00549731	0.31942	0.00550547	0.840174	0.00413981	0.00311037	-0.00195651	0.0102361	1.33097	0.0915992	0.908401	0.183198
GCST007140	HDL_cholesterol	SAS	gnh	sbayesr	auto	lassosum	auto	0.308508	0.00552644	0.31942	0.00550547	0.790017	-0.0109118	0.00357466	-0.0179182	-0.00390551	-3.05256	0.998865	0.00113451	0.00226902
GCST007140	HDL_cholesterol	SAS	gnh	prscs	auto	lassosum	auto	0.32349	0.00549745	0.31942	0.00550547	0.85637	0.00407037	0.00294861	-0.0017089	0.00984965	1.38044	0.0837259	0.916274	0.167452
GCST007140	HDL_cholesterol	SAS	gnh	ldpred2	auto	lassosum	auto	0.269796	0.00559439	0.31942	0.00550547	0.757497	-0.0496237	0.003866	-0.0572011	-0.0420464	-12.8359	1	5.15822e-38	1.03164e-37
GCST007140	HDL_cholesterol	SAS	gnh	megaprs	auto	lassosum	auto	0.297942	0.00554597	0.31942	0.00550547	0.755079	-0.021478	0.00386757	-0.0290584	-0.0138976	-5.55336	1	1.40114e-08	2.80228e-08
GCST007140	HDL_cholesterol	SAS	gnh	pt.clump	auto	lassosum	auto	0.263536	0.00560445	0.31942	0.00550547	0.749945	-0.0558838	0.00392948	-0.0635855	-0.048182	-14.2217	1	3.36066e-46	6.72131e-46
GCST007140	HDL_cholesterol	SAS	gnh	megaprs	CV	lassosum	auto	0.314372	0.00551527	0.31942	0.00550547	0.818501	-0.00504758	0.00331998	-0.0115547	0.00145958	-1.52036	0.93579	0.0642097	0.128419
GCST007140	HDL_cholesterol	SAS	gnh	prscs	CV	lassosum	auto	0.325807	0.00549283	0.31942	0.00550547	0.860729	0.00638708	0.00290231	0.00069855	0.0120756	2.20069	0.0138791	0.986121	0.0277582
GCST007140	HDL_cholesterol	SAS	gnh	ldpred2	CV	lassosum	auto	0.332638	0.00547899	0.31942	0.00550547	0.897623	0.0132181	0.00248535	0.00834678	0.0180894	5.31839	5.23454e-08	1	1.04691e-07
GCST007140	HDL_cholesterol	SAS	gnh	pt.clump	CV	lassosum	auto	0.266462	0.00559978	0.31942	0.00550547	0.774338	-0.0529578	0.00373135	-0.0602713	-0.0456444	-14.1927	1	5.08453e-46	1.01691e-45
GCST007140	HDL_cholesterol	SAS	gnh	UKBB.EnsPGS	CV	lassosum	auto	0.347229	0.00544835	0.31942	0.00550547	0.902373	0.0278089	0.00242075	0.0230642	0.0325536	11.4877	7.60379e-31	1	1.52076e-30
GCST007140	HDL_cholesterol	SAS	gnh	dbslmm	auto	prscs	auto	0.32356	0.00549731	0.32349	0.00549745	0.89135	6.94408e-05	0.00256263	-0.00495331	0.00509219	0.0270975	0.489191	0.510809	0.978382
GCST007140	HDL_cholesterol	SAS	gnh	sbayesr	auto	prscs	auto	0.308508	0.00552644	0.32349	0.00549745	0.830375	-0.0149822	0.00321056	-0.0212749	-0.00868952	-4.66655	0.999998	1.53151e-06	3.06302e-06
GCST007140	HDL_cholesterol	SAS	gnh	lassosum	auto	prscs	auto	0.31942	0.00550547	0.32349	0.00549745	0.85637	-0.00407037	0.00294861	-0.00984965	0.0017089	-1.38044	0.916274	0.0837259	0.167452
GCST007140	HDL_cholesterol	SAS	gnh	ldpred2	auto	prscs	auto	0.269796	0.00559439	0.32349	0.00549745	0.734267	-0.0536941	0.00404408	-0.0616205	-0.0457677	-13.2772	1	1.56929e-40	3.13859e-40
GCST007140	HDL_cholesterol	SAS	gnh	megaprs	auto	prscs	auto	0.297942	0.00554597	0.32349	0.00549745	0.874156	-0.0255484	0.00277056	-0.0309787	-0.0201181	-9.22137	1	1.46658e-20	2.93315e-20
GCST007140	HDL_cholesterol	SAS	gnh	pt.clump	auto	prscs	auto	0.263536	0.00560445	0.32349	0.00549745	0.697375	-0.0599541	0.00431964	-0.0684206	-0.0514876	-13.8794	1	4.22141e-44	8.44283e-44
GCST007140	HDL_cholesterol	SAS	gnh	megaprs	CV	prscs	auto	0.314372	0.00551527	0.32349	0.00549745	0.876801	-0.00911795	0.00273333	-0.0144753	-0.00376062	-3.33584	0.999575	0.000425216	0.000850432
GCST007140	HDL_cholesterol	SAS	gnh	prscs	CV	prscs	auto	0.325807	0.00549283	0.32349	0.00549745	0.97364	0.00231671	0.00126174	-0.000156305	0.00478973	1.83612	0.0331699	0.96683	0.0663399
GCST007140	HDL_cholesterol	SAS	gnh	ldpred2	CV	prscs	auto	0.332638	0.00547899	0.32349	0.00549745	0.947537	0.00914771	0.00177785	0.00566312	0.0126323	5.14537	1.33495e-07	1	2.6699e-07
GCST007140	HDL_cholesterol	SAS	gnh	pt.clump	CV	prscs	auto	0.266462	0.00559978	0.32349	0.00549745	0.7167	-0.0570282	0.00417767	-0.0652164	-0.0488399	-13.6507	1	9.99583e-43	1.99917e-42
GCST007140	HDL_cholesterol	SAS	gnh	UKBB.EnsPGS	CV	prscs	auto	0.347229	0.00544835	0.32349	0.00549745	0.925099	0.0237385	0.00211879	0.0195857	0.0278914	11.2038	1.95271e-29	1	3.90541e-29
GCST007140	HDL_cholesterol	SAS	gnh	dbslmm	auto	ldpred2	auto	0.32356	0.00549731	0.269796	0.00559439	0.712828	0.0537635	0.00420391	0.0455239	0.0620032	12.7889	9.45076e-38	1	1.89015e-37
GCST007140	HDL_cholesterol	SAS	gnh	sbayesr	auto	ldpred2	auto	0.308508	0.00552644	0.269796	0.00559439	0.774607	0.0387119	0.00373384	0.0313936	0.0460302	10.3678	1.73635e-25	1	3.47269e-25
GCST007140	HDL_cholesterol	SAS	gnh	lassosum	auto	ldpred2	auto	0.31942	0.00550547	0.269796	0.00559439	0.757497	0.0496237	0.003866	0.0420464	0.0572011	12.8359	5.15822e-38	1	1.03164e-37
GCST007140	HDL_cholesterol	SAS	gnh	prscs	auto	ldpred2	auto	0.32349	0.00549745	0.269796	0.00559439	0.734267	0.0536941	0.00404408	0.0457677	0.0616205	13.2772	1.56929e-40	1	3.13859e-40
GCST007140	HDL_cholesterol	SAS	gnh	megaprs	auto	ldpred2	auto	0.297942	0.00554597	0.269796	0.00559439	0.650038	0.0281457	0.0046603	0.0190115	0.0372799	6.03946	7.73139e-10	1	1.54628e-09
GCST007140	HDL_cholesterol	SAS	gnh	pt.clump	auto	ldpred2	auto	0.263536	0.00560445	0.269796	0.00559439	0.579139	-0.00626004	0.00513722	-0.016329	0.00380891	-1.21857	0.888495	0.111505	0.223009
GCST007140	HDL_cholesterol	SAS	gnh	megaprs	CV	ldpred2	auto	0.314372	0.00551527	0.269796	0.00559439	0.69785	0.0445761	0.00431876	0.0361114	0.0530409	10.3215	2.8164e-25	1	5.6328e-25
GCST007140	HDL_cholesterol	SAS	gnh	prscs	CV	ldpred2	auto	0.325807	0.00549283	0.269796	0.00559439	0.738267	0.0560108	0.00401197	0.0481473	0.0638743	13.9609	1.3496e-44	1	2.6992e-44
GCST007140	HDL_cholesterol	SAS	gnh	ldpred2	CV	ldpred2	auto	0.332638	0.00547899	0.269796	0.00559439	0.828678	0.0628418	0.00324283	0.0564859	0.0691977	19.3787	5.83545e-84	1	1.16709e-83
GCST007140	HDL_cholesterol	SAS	gnh	pt.clump	CV	ldpred2	auto	0.266462	0.00559978	0.269796	0.00559439	0.628262	-0.00333409	0.00482609	-0.0127932	0.00612505	-0.690846	0.755169	0.244831	0.489662
GCST007140	HDL_cholesterol	SAS	gnh	UKBB.EnsPGS	CV	ldpred2	auto	0.347229	0.00544835	0.269796	0.00559439	0.79921	0.0774326	0.00350165	0.0705694	0.0842959	22.1132	1.17997e-108	1	2.35995e-108
GCST007140	HDL_cholesterol	SAS	gnh	dbslmm	auto	megaprs	auto	0.32356	0.00549731	0.297942	0.00554597	0.80299	0.0256178	0.00346629	0.0188239	0.0324118	7.39055	7.31087e-14	1	1.46217e-13
GCST007140	HDL_cholesterol	SAS	gnh	sbayesr	auto	megaprs	auto	0.308508	0.00552644	0.297942	0.00554597	0.740433	0.0105662	0.00398893	0.00274787	0.0183845	2.64887	0.00403803	0.995962	0.00807607
GCST007140	HDL_cholesterol	SAS	gnh	lassosum	auto	megaprs	auto	0.31942	0.00550547	0.297942	0.00554597	0.755079	0.021478	0.00386757	0.0138976	0.0290584	5.55336	1.40114e-08	1	2.80228e-08
GCST007140	HDL_cholesterol	SAS	gnh	prscs	auto	megaprs	auto	0.32349	0.00549745	0.297942	0.00554597	0.874156	0.0255484	0.00277056	0.0201181	0.0309787	9.22137	1.46658e-20	1	2.93315e-20
GCST007140	HDL_cholesterol	SAS	gnh	ldpred2	auto	megaprs	auto	0.269796	0.00559439	0.297942	0.00554597	0.650038	-0.0281457	0.0046603	-0.0372799	-0.0190115	-6.03946	1	7.73139e-10	1.54628e-09
GCST007140	HDL_cholesterol	SAS	gnh	pt.clump	auto	megaprs	auto	0.263536	0.00560445	0.297942	0.00554597	0.58327	-0.0344058	0.0050901	-0.0443824	-0.0244291	-6.75934	1	6.93094e-12	1.38619e-11
GCST007140	HDL_cholesterol	SAS	gnh	megaprs	CV	megaprs	auto	0.314372	0.00551527	0.297942	0.00554597	0.923399	0.0164304	0.00216496	0.0121871	0.0206738	7.58926	1.60865e-14	1	3.2173e-14
GCST007140	HDL_cholesterol	SAS	gnh	prscs	CV	megaprs	auto	0.325807	0.00549283	0.297942	0.00554597	0.869247	0.0278651	0.00282296	0.0223321	0.0333981	9.87088	2.78363e-23	1	5.56727e-23
GCST007140	HDL_cholesterol	SAS	gnh	ldpred2	CV	megaprs	auto	0.332638	0.00547899	0.297942	0.00554597	0.849911	0.0346961	0.00302089	0.0287751	0.040617	11.4854	7.81292e-31	1	1.56258e-30
GCST007140	HDL_cholesterol	SAS	gnh	pt.clump	CV	megaprs	auto	0.266462	0.00559978	0.297942	0.00554597	0.630348	-0.0314798	0.00479196	-0.040872	-0.0220876	-6.5693	1	2.52763e-11	5.05525e-11
GCST007140	HDL_cholesterol	SAS	gnh	UKBB.EnsPGS	CV	megaprs	auto	0.347229	0.00544835	0.297942	0.00554597	0.854517	0.0492869	0.00296673	0.0434721	0.0551017	16.6132	2.7961e-62	1	5.59219e-62
GCST007140	HDL_cholesterol	SAS	gnh	dbslmm	auto	pt.clump	auto	0.32356	0.00549731	0.263536	0.00560445	0.700666	0.0600236	0.00429605	0.0516033	0.0684438	13.9718	1.15848e-44	1	2.31695e-44
GCST007140	HDL_cholesterol	SAS	gnh	sbayesr	auto	pt.clump	auto	0.308508	0.00552644	0.263536	0.00560445	0.604829	0.0449719	0.00494824	0.0352734	0.0546705	9.08847	5.02197e-20	1	1.00439e-19
GCST007140	HDL_cholesterol	SAS	gnh	lassosum	auto	pt.clump	auto	0.31942	0.00550547	0.263536	0.00560445	0.749945	0.0558838	0.00392948	0.048182	0.0635855	14.2217	3.36066e-46	1	6.72131e-46
GCST007140	HDL_cholesterol	SAS	gnh	prscs	auto	pt.clump	auto	0.32349	0.00549745	0.263536	0.00560445	0.697375	0.0599541	0.00431964	0.0514876	0.0684206	13.8794	4.22141e-44	1	8.44283e-44
GCST007140	HDL_cholesterol	SAS	gnh	ldpred2	auto	pt.clump	auto	0.269796	0.00559439	0.263536	0.00560445	0.579139	0.00626004	0.00513722	-0.00380891	0.016329	1.21857	0.111505	0.888495	0.223009
GCST007140	HDL_cholesterol	SAS	gnh	megaprs	auto	pt.clump	auto	0.297942	0.00554597	0.263536	0.00560445	0.58327	0.0344058	0.0050901	0.0244291	0.0443824	6.75934	6.93094e-12	1	1.38619e-11
GCST007140	HDL_cholesterol	SAS	gnh	megaprs	CV	pt.clump	auto	0.314372	0.00551527	0.263536	0.00560445	0.653359	0.0508362	0.00463005	0.0417613	0.0599111	10.9796	2.39468e-28	1	4.78936e-28
GCST007140	HDL_cholesterol	SAS	gnh	prscs	CV	pt.clump	auto	0.325807	0.00549283	0.263536	0.00560445	0.704558	0.0622708	0.00426643	0.0539086	0.070633	14.5955	1.4991e-48	1	2.9982e-48
GCST007140	HDL_cholesterol	SAS	gnh	ldpred2	CV	pt.clump	auto	0.332638	0.00547899	0.263536	0.00560445	0.688901	0.0691018	0.0043728	0.0605311	0.0776725	15.8026	1.49189e-56	1	2.98378e-56
GCST007140	HDL_cholesterol	SAS	gnh	pt.clump	CV	pt.clump	auto	0.266462	0.00559978	0.263536	0.00560445	0.90245	0.00292595	0.00247446	-0.00192399	0.00777589	1.18246	0.118512	0.881488	0.237023
GCST007140	HDL_cholesterol	SAS	gnh	UKBB.EnsPGS	CV	pt.clump	auto	0.347229	0.00544835	0.263536	0.00560445	0.717141	0.0836927	0.00415915	0.0755407	0.0918446	20.1225	2.34259e-90	1	4.68518e-90
GCST007140	HDL_cholesterol	SAS	gnh	dbslmm	auto	megaprs	CV	0.32356	0.00549731	0.314372	0.00551527	0.825195	0.00918739	0.0032558	0.00280603	0.0155688	2.82186	0.00238732	0.997613	0.00477464
GCST007140	HDL_cholesterol	SAS	gnh	sbayesr	auto	megaprs	CV	0.308508	0.00552644	0.314372	0.00551527	0.787204	-0.00586426	0.00360168	-0.0129236	0.00119503	-1.6282	0.948259	0.051741	0.103482
GCST007140	HDL_cholesterol	SAS	gnh	lassosum	auto	megaprs	CV	0.31942	0.00550547	0.314372	0.00551527	0.818501	0.00504758	0.00331998	-0.00145958	0.0115547	1.52036	0.0642097	0.93579	0.128419
GCST007140	HDL_cholesterol	SAS	gnh	prscs	auto	megaprs	CV	0.32349	0.00549745	0.314372	0.00551527	0.876801	0.00911795	0.00273333	0.00376062	0.0144753	3.33584	0.000425216	0.999575	0.000850432
GCST007140	HDL_cholesterol	SAS	gnh	ldpred2	auto	megaprs	CV	0.269796	0.00559439	0.314372	0.00551527	0.69785	-0.0445761	0.00431876	-0.0530409	-0.0361114	-10.3215	1	2.8164e-25	5.6328e-25
GCST007140	HDL_cholesterol	SAS	gnh	megaprs	auto	megaprs	CV	0.297942	0.00554597	0.314372	0.00551527	0.923399	-0.0164304	0.00216496	-0.0206738	-0.0121871	-7.58926	1	1.60865e-14	3.2173e-14
GCST007140	HDL_cholesterol	SAS	gnh	pt.clump	auto	megaprs	CV	0.263536	0.00560445	0.314372	0.00551527	0.653359	-0.0508362	0.00463005	-0.0599111	-0.0417613	-10.9796	1	2.39468e-28	4.78936e-28
GCST007140	HDL_cholesterol	SAS	gnh	prscs	CV	megaprs	CV	0.325807	0.00549283	0.314372	0.00551527	0.875064	0.0114347	0.00275141	0.0060419	0.0168274	4.15593	1.61985e-05	0.999984	3.2397e-05
GCST007140	HDL_cholesterol	SAS	gnh	ldpred2	CV	megaprs	CV	0.332638	0.00547899	0.314372	0.00551527	0.872928	0.0182657	0.00277147	0.0128336	0.0236977	6.59061	2.19016e-11	1	4.38033e-11
GCST007140	HDL_cholesterol	SAS	gnh	pt.clump	CV	megaprs	CV	0.266462	0.00559978	0.314372	0.00551527	0.686439	-0.0479102	0.00440174	-0.0565377	-0.0392828	-10.8844	1	6.84159e-28	1.36832e-27
GCST007140	HDL_cholesterol	SAS	gnh	UKBB.EnsPGS	CV	megaprs	CV	0.347229	0.00544835	0.314372	0.00551527	0.895675	0.0328565	0.00250484	0.027947	0.037766	13.1172	1.31279e-39	1	2.62558e-39
GCST007140	HDL_cholesterol	SAS	gnh	dbslmm	auto	prscs	CV	0.32356	0.00549731	0.325807	0.00549283	0.892126	-0.00224727	0.00255239	-0.00724995	0.00275541	-0.880458	0.810694	0.189306	0.378611
GCST007140	HDL_cholesterol	SAS	gnh	sbayesr	auto	prscs	CV	0.308508	0.00552644	0.325807	0.00549283	0.832176	-0.0172989	0.00319217	-0.0235556	-0.0110423	-5.41917	1	2.99379e-08	5.98758e-08
GCST007140	HDL_cholesterol	SAS	gnh	lassosum	auto	prscs	CV	0.31942	0.00550547	0.325807	0.00549283	0.860729	-0.00638708	0.00290231	-0.0120756	-0.00069855	-2.20069	0.986121	0.0138791	0.0277582
GCST007140	HDL_cholesterol	SAS	gnh	prscs	auto	prscs	CV	0.32349	0.00549745	0.325807	0.00549283	0.97364	-0.00231671	0.00126174	-0.00478973	0.000156305	-1.83612	0.96683	0.0331699	0.0663399
GCST007140	HDL_cholesterol	SAS	gnh	ldpred2	auto	prscs	CV	0.269796	0.00559439	0.325807	0.00549283	0.738267	-0.0560108	0.00401197	-0.0638743	-0.0481473	-13.9609	1	1.3496e-44	2.6992e-44
GCST007140	HDL_cholesterol	SAS	gnh	megaprs	auto	prscs	CV	0.297942	0.00554597	0.325807	0.00549283	0.869247	-0.0278651	0.00282296	-0.0333981	-0.0223321	-9.87088	1	2.78363e-23	5.56727e-23
GCST007140	HDL_cholesterol	SAS	gnh	pt.clump	auto	prscs	CV	0.263536	0.00560445	0.325807	0.00549283	0.704558	-0.0622708	0.00426643	-0.070633	-0.0539086	-14.5955	1	1.4991e-48	2.9982e-48
GCST007140	HDL_cholesterol	SAS	gnh	megaprs	CV	prscs	CV	0.314372	0.00551527	0.325807	0.00549283	0.875064	-0.0114347	0.00275141	-0.0168274	-0.0060419	-4.15593	0.999984	1.61985e-05	3.2397e-05
GCST007140	HDL_cholesterol	SAS	gnh	ldpred2	CV	prscs	CV	0.332638	0.00547899	0.325807	0.00549283	0.949425	0.006831	0.0017448	0.00341118	0.0102508	3.91505	4.51921e-05	0.999955	9.03841e-05
GCST007140	HDL_cholesterol	SAS	gnh	pt.clump	CV	prscs	CV	0.266462	0.00559978	0.325807	0.00549283	0.721097	-0.0593449	0.00414352	-0.0674662	-0.0512236	-14.3223	1	7.93554e-47	1.58711e-46
GCST007140	HDL_cholesterol	SAS	gnh	UKBB.EnsPGS	CV	prscs	CV	0.347229	0.00544835	0.325807	0.00549283	0.930503	0.0214218	0.00204	0.0174234	0.0254202	10.5009	4.27871e-26	1	8.55742e-26
GCST007140	HDL_cholesterol	SAS	gnh	dbslmm	auto	ldpred2	CV	0.32356	0.00549731	0.332638	0.00547899	0.88415	-0.00907827	0.00264179	-0.0142562	-0.00390036	-3.43641	0.999705	0.000294737	0.000589475
GCST007140	HDL_cholesterol	SAS	gnh	sbayesr	auto	ldpred2	CV	0.308508	0.00552644	0.332638	0.00547899	0.865153	-0.0241299	0.00285804	-0.0297317	-0.0185282	-8.44281	1	1.54893e-17	3.09787e-17
GCST007140	HDL_cholesterol	SAS	gnh	lassosum	auto	ldpred2	CV	0.31942	0.00550547	0.332638	0.00547899	0.897623	-0.0132181	0.00248535	-0.0180894	-0.00834678	-5.31839	1	5.23454e-08	1.04691e-07
GCST007140	HDL_cholesterol	SAS	gnh	prscs	auto	ldpred2	CV	0.32349	0.00549745	0.332638	0.00547899	0.947537	-0.00914771	0.00177785	-0.0126323	-0.00566312	-5.14537	1	1.33495e-07	2.6699e-07
GCST007140	HDL_cholesterol	SAS	gnh	ldpred2	auto	ldpred2	CV	0.269796	0.00559439	0.332638	0.00547899	0.828678	-0.0628418	0.00324283	-0.0691977	-0.0564859	-19.3787	1	5.83545e-84	1.16709e-83
GCST007140	HDL_cholesterol	SAS	gnh	megaprs	auto	ldpred2	CV	0.297942	0.00554597	0.332638	0.00547899	0.849911	-0.0346961	0.00302089	-0.040617	-0.0287751	-11.4854	1	7.81292e-31	1.56258e-30
GCST007140	HDL_cholesterol	SAS	gnh	pt.clump	auto	ldpred2	CV	0.263536	0.00560445	0.332638	0.00547899	0.688901	-0.0691018	0.0043728	-0.0776725	-0.0605311	-15.8026	1	1.49189e-56	2.98378e-56
GCST007140	HDL_cholesterol	SAS	gnh	megaprs	CV	ldpred2	CV	0.314372	0.00551527	0.332638	0.00547899	0.872928	-0.0182657	0.00277147	-0.0236977	-0.0128336	-6.59061	1	2.19016e-11	4.38033e-11
GCST007140	HDL_cholesterol	SAS	gnh	prscs	CV	ldpred2	CV	0.325807	0.00549283	0.332638	0.00547899	0.949425	-0.006831	0.0017448	-0.0102508	-0.00341118	-3.91505	0.999955	4.51921e-05	9.03841e-05
GCST007140	HDL_cholesterol	SAS	gnh	pt.clump	CV	ldpred2	CV	0.266462	0.00559978	0.332638	0.00547899	0.730261	-0.0661759	0.00407018	-0.0741535	-0.0581983	-16.2587	1	9.69119e-60	1.93824e-59
GCST007140	HDL_cholesterol	SAS	gnh	UKBB.EnsPGS	CV	ldpred2	CV	0.347229	0.00544835	0.332638	0.00547899	0.950818	0.0145908	0.00171384	0.0112317	0.0179499	8.51351	8.43708e-18	1	1.68742e-17
GCST007140	HDL_cholesterol	SAS	gnh	dbslmm	auto	pt.clump	CV	0.32356	0.00549731	0.266462	0.00559978	0.718325	0.0570976	0.00416563	0.048933	0.0652623	13.7068	4.6198e-43	1	9.23961e-43
GCST007140	HDL_cholesterol	SAS	gnh	sbayesr	auto	pt.clump	CV	0.308508	0.00552644	0.266462	0.00559978	0.630004	0.042046	0.004786	0.0326654	0.0514265	8.78521	7.80375e-19	1	1.56075e-18
GCST007140	HDL_cholesterol	SAS	gnh	lassosum	auto	pt.clump	CV	0.31942	0.00550547	0.266462	0.00559978	0.774338	0.0529578	0.00373135	0.0456444	0.0602713	14.1927	5.08453e-46	1	1.01691e-45
GCST007140	HDL_cholesterol	SAS	gnh	prscs	auto	pt.clump	CV	0.32349	0.00549745	0.266462	0.00559978	0.7167	0.0570282	0.00417767	0.0488399	0.0652164	13.6507	9.99583e-43	1	1.99917e-42
GCST007140	HDL_cholesterol	SAS	gnh	ldpred2	auto	pt.clump	CV	0.269796	0.00559439	0.266462	0.00559978	0.628262	0.00333409	0.00482609	-0.00612505	0.0127932	0.690846	0.244831	0.755169	0.489662
GCST007140	HDL_cholesterol	SAS	gnh	megaprs	auto	pt.clump	CV	0.297942	0.00554597	0.266462	0.00559978	0.630348	0.0314798	0.00479196	0.0220876	0.040872	6.5693	2.52763e-11	1	5.05525e-11
GCST007140	HDL_cholesterol	SAS	gnh	pt.clump	auto	pt.clump	CV	0.263536	0.00560445	0.266462	0.00559978	0.90245	-0.00292595	0.00247446	-0.00777589	0.00192399	-1.18246	0.881488	0.118512	0.237023
GCST007140	HDL_cholesterol	SAS	gnh	megaprs	CV	pt.clump	CV	0.314372	0.00551527	0.266462	0.00559978	0.686439	0.0479102	0.00440174	0.0392828	0.0565377	10.8844	6.84159e-28	1	1.36832e-27
GCST007140	HDL_cholesterol	SAS	gnh	prscs	CV	pt.clump	CV	0.325807	0.00549283	0.266462	0.00559978	0.721097	0.0593449	0.00414352	0.0512236	0.0674662	14.3223	7.93554e-47	1	1.58711e-46
GCST007140	HDL_cholesterol	SAS	gnh	ldpred2	CV	pt.clump	CV	0.332638	0.00547899	0.266462	0.00559978	0.730261	0.0661759	0.00407018	0.0581983	0.0741535	16.2587	9.69119e-60	1	1.93824e-59
GCST007140	HDL_cholesterol	SAS	gnh	UKBB.EnsPGS	CV	pt.clump	CV	0.347229	0.00544835	0.266462	0.00559978	0.734666	0.0807667	0.00402659	0.0728746	0.0886588	20.0584	8.53097e-90	1	1.70619e-89
GCST007140	HDL_cholesterol	SAS	gnh	dbslmm	auto	UKBB.EnsPGS	CV	0.32356	0.00549731	0.347229	0.00544835	0.9049	-0.0236691	0.00238728	-0.0283482	-0.01899	-9.91465	1	1.79765e-23	3.5953e-23
GCST007140	HDL_cholesterol	SAS	gnh	sbayesr	auto	UKBB.EnsPGS	CV	0.308508	0.00552644	0.347229	0.00544835	0.8874	-0.0387207	0.00260516	-0.0438269	-0.0336146	-14.8631	1	2.86122e-50	5.72244e-50
GCST007140	HDL_cholesterol	SAS	gnh	lassosum	auto	UKBB.EnsPGS	CV	0.31942	0.00550547	0.347229	0.00544835	0.902373	-0.0278089	0.00242075	-0.0325536	-0.0230642	-11.4877	1	7.60379e-31	1.52076e-30
GCST007140	HDL_cholesterol	SAS	gnh	prscs	auto	UKBB.EnsPGS	CV	0.32349	0.00549745	0.347229	0.00544835	0.925099	-0.0237385	0.00211879	-0.0278914	-0.0195857	-11.2038	1	1.95271e-29	3.90541e-29
GCST007140	HDL_cholesterol	SAS	gnh	ldpred2	auto	UKBB.EnsPGS	CV	0.269796	0.00559439	0.347229	0.00544835	0.79921	-0.0774326	0.00350165	-0.0842959	-0.0705694	-22.1132	1	1.17997e-108	2.35995e-108
GCST007140	HDL_cholesterol	SAS	gnh	megaprs	auto	UKBB.EnsPGS	CV	0.297942	0.00554597	0.347229	0.00544835	0.854517	-0.0492869	0.00296673	-0.0551017	-0.0434721	-16.6132	1	2.7961e-62	5.59219e-62
GCST007140	HDL_cholesterol	SAS	gnh	pt.clump	auto	UKBB.EnsPGS	CV	0.263536	0.00560445	0.347229	0.00544835	0.717141	-0.0836927	0.00415915	-0.0918446	-0.0755407	-20.1225	1	2.34259e-90	4.68518e-90
GCST007140	HDL_cholesterol	SAS	gnh	megaprs	CV	UKBB.EnsPGS	CV	0.314372	0.00551527	0.347229	0.00544835	0.895675	-0.0328565	0.00250484	-0.037766	-0.027947	-13.1172	1	1.31279e-39	2.62558e-39
GCST007140	HDL_cholesterol	SAS	gnh	prscs	CV	UKBB.EnsPGS	CV	0.325807	0.00549283	0.347229	0.00544835	0.930503	-0.0214218	0.00204	-0.0254202	-0.0174234	-10.5009	1	4.27871e-26	8.55742e-26
GCST007140	HDL_cholesterol	SAS	gnh	ldpred2	CV	UKBB.EnsPGS	CV	0.332638	0.00547899	0.347229	0.00544835	0.950818	-0.0145908	0.00171384	-0.0179499	-0.0112317	-8.51351	1	8.43708e-18	1.68742e-17
GCST007140	HDL_cholesterol	SAS	gnh	pt.clump	CV	UKBB.EnsPGS	CV	0.266462	0.00559978	0.347229	0.00544835	0.734666	-0.0807667	0.00402659	-0.0886588	-0.0728746	-20.0584	1	8.53097e-90	1.70619e-89
GCST90018959	Height	EUR	hunt	sbayesr	auto	dbslmm	auto	0.330728	0.00365418	0.335107	0.00364819	0.862877	-0.004379	0.00191208	-0.00812668	-0.000631317	-2.29017	0.988994	0.0110057	0.0220113
GCST90018959	Height	EUR	hunt	lassosum	auto	dbslmm	auto	0.312667	0.00367794	0.335107	0.00364819	0.876681	-0.0224392	0.0018194	-0.0260052	-0.0188732	-12.3333	1	2.99807e-35	5.99614e-35
GCST90018959	Height	EUR	hunt	prscs	auto	dbslmm	auto	0.346128	0.00363273	0.335107	0.00364819	0.903292	0.0110214	0.00160111	0.00788317	0.0141595	6.88355	2.91896e-12	1	5.83793e-12
GCST90018959	Height	EUR	hunt	ldpred2	auto	dbslmm	auto	0.345092	0.00363421	0.335107	0.00364819	0.881427	0.00998503	0.00177323	0.00650949	0.0134606	5.63098	8.95936e-09	1	1.79187e-08
GCST90018959	Height	EUR	hunt	megaprs	auto	dbslmm	auto	0.317482	0.00367175	0.335107	0.00364819	0.808117	-0.0176245	0.00226742	-0.0220687	-0.0131804	-7.77294	1	3.83427e-15	7.66855e-15
GCST90018959	Height	EUR	hunt	pt.clump	auto	dbslmm	auto	0.276689	0.00372091	0.335107	0.00364819	0.718912	-0.0584179	0.00276344	-0.0638342	-0.0530015	-21.1396	1	1.72135e-99	3.44271e-99
GCST90018959	Height	EUR	hunt	dbslmm	auto	sbayesr	auto	0.335107	0.00364819	0.330728	0.00365418	0.862877	0.004379	0.00191208	0.000631317	0.00812668	2.29017	0.0110057	0.988994	0.0220113
GCST90018959	Height	EUR	hunt	lassosum	auto	sbayesr	auto	0.312667	0.00367794	0.330728	0.00365418	0.834166	-0.0180602	0.00211143	-0.0221986	-0.0139218	-8.55353	1	5.96895e-18	1.19379e-17
GCST90018959	Height	EUR	hunt	prscs	auto	sbayesr	auto	0.346128	0.00363273	0.330728	0.00365418	0.869948	0.0154004	0.00185829	0.0117581	0.0190426	8.28738	5.78856e-17	1	1.15771e-16
GCST90018959	Height	EUR	hunt	ldpred2	auto	sbayesr	auto	0.345092	0.00363421	0.330728	0.00365418	0.924937	0.014364	0.00141212	0.0115963	0.0171318	10.172	1.32243e-24	1	2.64486e-24
GCST90018959	Height	EUR	hunt	megaprs	auto	sbayesr	auto	0.317482	0.00367175	0.330728	0.00365418	0.790675	-0.0132455	0.00237011	-0.017891	-0.00860012	-5.58857	1	1.14471e-08	2.28942e-08
GCST90018959	Height	EUR	hunt	pt.clump	auto	sbayesr	auto	0.276689	0.00372091	0.330728	0.00365418	0.606422	-0.0540389	0.0032722	-0.0604524	-0.0476253	-16.5145	1	1.44186e-61	2.88371e-61
GCST90018959	Height	EUR	hunt	dbslmm	auto	lassosum	auto	0.335107	0.00364819	0.312667	0.00367794	0.876681	0.0224392	0.0018194	0.0188732	0.0260052	12.3333	2.99807e-35	1	5.99614e-35
GCST90018959	Height	EUR	hunt	sbayesr	auto	lassosum	auto	0.330728	0.00365418	0.312667	0.00367794	0.834166	0.0180602	0.00211143	0.0139218	0.0221986	8.55353	5.96895e-18	1	1.19379e-17
GCST90018959	Height	EUR	hunt	prscs	auto	lassosum	auto	0.346128	0.00363273	0.312667	0.00367794	0.842876	0.0334605	0.00204956	0.0294434	0.0374777	16.3257	3.23871e-60	1	6.47743e-60
GCST90018959	Height	EUR	hunt	ldpred2	auto	lassosum	auto	0.345092	0.00363421	0.312667	0.00367794	0.864184	0.0324242	0.00190595	0.0286885	0.0361599	17.0121	3.34266e-65	1	6.68532e-65
GCST90018959	Height	EUR	hunt	megaprs	auto	lassosum	auto	0.317482	0.00367175	0.312667	0.00367794	0.761139	0.00481465	0.00253997	-0.000163687	0.00979298	1.89556	0.0290094	0.970991	0.0580188
GCST90018959	Height	EUR	hunt	pt.clump	auto	lassosum	auto	0.276689	0.00372091	0.312667	0.00367794	0.592812	-0.0359787	0.00333868	-0.0425225	-0.0294349	-10.7763	1	2.22695e-27	4.45389e-27
GCST90018959	Height	EUR	hunt	dbslmm	auto	prscs	auto	0.335107	0.00364819	0.346128	0.00363273	0.903292	-0.0110214	0.00160111	-0.0141595	-0.00788317	-6.88355	1	2.91896e-12	5.83793e-12
GCST90018959	Height	EUR	hunt	sbayesr	auto	prscs	auto	0.330728	0.00365418	0.346128	0.00363273	0.869948	-0.0154004	0.00185829	-0.0190426	-0.0117581	-8.28738	1	5.78856e-17	1.15771e-16
GCST90018959	Height	EUR	hunt	lassosum	auto	prscs	auto	0.312667	0.00367794	0.346128	0.00363273	0.842876	-0.0334605	0.00204956	-0.0374777	-0.0294434	-16.3257	1	3.23871e-60	6.47743e-60
GCST90018959	Height	EUR	hunt	ldpred2	auto	prscs	auto	0.345092	0.00363421	0.346128	0.00363273	0.895492	-0.00103633	0.00166116	-0.00429221	0.00221955	-0.623857	0.733639	0.266361	0.532721
GCST90018959	Height	EUR	hunt	megaprs	auto	prscs	auto	0.317482	0.00367175	0.346128	0.00363273	0.836733	-0.0286459	0.00208734	-0.0327371	-0.0245547	-13.7237	1	3.66395e-43	7.32789e-43
GCST90018959	Height	EUR	hunt	pt.clump	auto	prscs	auto	0.276689	0.00372091	0.346128	0.00363273	0.774596	-0.0694392	0.00247009	-0.0742806	-0.0645978	-28.112	1	3.49747e-174	6.99494e-174
GCST90018959	Height	EUR	hunt	dbslmm	auto	ldpred2	auto	0.335107	0.00364819	0.345092	0.00363421	0.881427	-0.00998503	0.00177323	-0.0134606	-0.00650949	-5.63098	1	8.95936e-09	1.79187e-08
GCST90018959	Height	EUR	hunt	sbayesr	auto	ldpred2	auto	0.330728	0.00365418	0.345092	0.00363421	0.924937	-0.014364	0.00141212	-0.0171318	-0.0115963	-10.172	1	1.32243e-24	2.64486e-24
GCST90018959	Height	EUR	hunt	lassosum	auto	ldpred2	auto	0.312667	0.00367794	0.345092	0.00363421	0.864184	-0.0324242	0.00190595	-0.0361599	-0.0286885	-17.0121	1	3.34266e-65	6.68532e-65
GCST90018959	Height	EUR	hunt	prscs	auto	ldpred2	auto	0.346128	0.00363273	0.345092	0.00363421	0.895492	0.00103633	0.00166116	-0.00221955	0.00429221	0.623857	0.266361	0.733639	0.532721
GCST90018959	Height	EUR	hunt	megaprs	auto	ldpred2	auto	0.317482	0.00367175	0.345092	0.00363421	0.796383	-0.0276096	0.00233142	-0.0321791	-0.02304	-11.8424	1	1.17805e-32	2.35609e-32
GCST90018959	Height	EUR	hunt	pt.clump	auto	ldpred2	auto	0.276689	0.00372091	0.345092	0.00363421	0.643824	-0.0684029	0.00310489	-0.0744885	-0.0623173	-22.0307	1	7.31379e-108	1.46276e-107
GCST90018959	Height	EUR	hunt	dbslmm	auto	megaprs	auto	0.335107	0.00364819	0.317482	0.00367175	0.808117	0.0176245	0.00226742	0.0131804	0.0220687	7.77294	3.83427e-15	1	7.66855e-15
GCST90018959	Height	EUR	hunt	sbayesr	auto	megaprs	auto	0.330728	0.00365418	0.317482	0.00367175	0.790675	0.0132455	0.00237011	0.00860012	0.017891	5.58857	1.14471e-08	1	2.28942e-08
GCST90018959	Height	EUR	hunt	lassosum	auto	megaprs	auto	0.312667	0.00367794	0.317482	0.00367175	0.761139	-0.00481465	0.00253997	-0.00979298	0.000163687	-1.89556	0.970991	0.0290094	0.0580188
GCST90018959	Height	EUR	hunt	prscs	auto	megaprs	auto	0.346128	0.00363273	0.317482	0.00367175	0.836733	0.0286459	0.00208734	0.0245547	0.0327371	13.7237	3.66395e-43	1	7.32789e-43
GCST90018959	Height	EUR	hunt	ldpred2	auto	megaprs	auto	0.345092	0.00363421	0.317482	0.00367175	0.796383	0.0276096	0.00233142	0.02304	0.0321791	11.8424	1.17805e-32	1	2.35609e-32
GCST90018959	Height	EUR	hunt	pt.clump	auto	megaprs	auto	0.276689	0.00372091	0.317482	0.00367175	0.675022	-0.0407933	0.00298031	-0.0466347	-0.0349519	-13.6876	1	6.02079e-43	1.20416e-42
GCST90018959	Height	EUR	hunt	dbslmm	auto	pt.clump	auto	0.335107	0.00364819	0.276689	0.00372091	0.718912	0.0584179	0.00276344	0.0530015	0.0638342	21.1396	1.72135e-99	1	3.44271e-99
GCST90018959	Height	EUR	hunt	sbayesr	auto	pt.clump	auto	0.330728	0.00365418	0.276689	0.00372091	0.606422	0.0540389	0.0032722	0.0476253	0.0604524	16.5145	1.44186e-61	1	2.88371e-61
GCST90018959	Height	EUR	hunt	lassosum	auto	pt.clump	auto	0.312667	0.00367794	0.276689	0.00372091	0.592812	0.0359787	0.00333868	0.0294349	0.0425225	10.7763	2.22695e-27	1	4.45389e-27
GCST90018959	Height	EUR	hunt	prscs	auto	pt.clump	auto	0.346128	0.00363273	0.276689	0.00372091	0.774596	0.0694392	0.00247009	0.0645978	0.0742806	28.112	3.49747e-174	1	6.99494e-174
GCST90018959	Height	EUR	hunt	ldpred2	auto	pt.clump	auto	0.345092	0.00363421	0.276689	0.00372091	0.643824	0.0684029	0.00310489	0.0623173	0.0744885	22.0307	7.31379e-108	1	1.46276e-107
GCST90018959	Height	EUR	hunt	megaprs	auto	pt.clump	auto	0.317482	0.00367175	0.276689	0.00372091	0.675022	0.0407933	0.00298031	0.0349519	0.0466347	13.6876	6.02079e-43	1	1.20416e-42
GCST008972	Gout	EUR	hunt	sbayesr	auto	dbslmm	auto	0.399781	0.0273289	0.518373	0.0280795	0.661705	-0.118591	0.0227984	-0.163276	-0.0739065	-5.20174	1	9.87155e-08	1.97431e-07
GCST008972	Gout	EUR	hunt	lassosum	auto	dbslmm	auto	0.518579	0.0281707	0.518373	0.0280795	0.837123	0.000206282	0.0160526	-0.0312568	0.0316694	0.0128504	0.494874	0.505126	0.989747
GCST008972	Gout	EUR	hunt	prscs	auto	dbslmm	auto	0.524032	0.0280301	0.518373	0.0280795	0.893023	0.00565987	0.0129769	-0.0197748	0.0310946	0.43615	0.331364	0.668636	0.662728
GCST008972	Gout	EUR	hunt	ldpred2	auto	dbslmm	auto	0.491493	0.0276905	0.518373	0.0280795	0.804396	-0.0268797	0.0174451	-0.0610721	0.00731261	-1.54082	0.93832	0.0616802	0.12336
GCST008972	Gout	EUR	hunt	megaprs	auto	dbslmm	auto	0.499888	0.0280012	0.518373	0.0280795	0.834005	-0.0184848	0.0161566	-0.0501519	0.0131822	-1.1441	0.873709	0.126291	0.252582
GCST008972	Gout	EUR	hunt	pt.clump	auto	dbslmm	auto	0.421608	0.0277441	0.518373	0.0280795	0.714864	-0.0967648	0.0210803	-0.138082	-0.0554475	-4.5903	0.999998	2.21303e-06	4.42605e-06
GCST008972	Gout	EUR	hunt	lassosum	CV	dbslmm	auto	0.520437	0.0281551	0.518373	0.0280795	0.871892	0.00206485	0.0142325	-0.0258309	0.0299606	0.14508	0.442324	0.557676	0.884648
GCST008972	Gout	EUR	hunt	megaprs	CV	dbslmm	auto	0.517327	0.0282239	0.518373	0.0280795	0.860432	-0.00104519	0.0148742	-0.0301986	0.0281082	-0.0702685	0.52801	0.47199	0.94398
GCST008972	Gout	EUR	hunt	ldpred2	CV	dbslmm	auto	0.548654	0.0284572	0.518373	0.0280795	0.879966	0.0302813	0.0138554	0.00312467	0.057438	2.18552	0.0144254	0.985575	0.0288508
GCST008972	Gout	EUR	hunt	pt.clump	CV	dbslmm	auto	0.435101	0.0278601	0.518373	0.0280795	0.72951	-0.0832714	0.0205732	-0.123595	-0.0429479	-4.04757	0.999974	2.58763e-05	5.17525e-05
GCST008972	Gout	EUR	hunt	UKBB.EnsPGS	CV	dbslmm	auto	0.551548	0.0279975	0.518373	0.0280795	0.897292	0.0331753	0.0127081	0.00826743	0.0580832	2.61056	0.00451966	0.99548	0.00903932
GCST008972	Gout	EUR	hunt	dbslmm	auto	sbayesr	auto	0.518373	0.0280795	0.399781	0.0273289	0.661705	0.118591	0.0227984	0.0739065	0.163276	5.20174	9.87155e-08	1	1.97431e-07
GCST008972	Gout	EUR	hunt	lassosum	auto	sbayesr	auto	0.518579	0.0281707	0.399781	0.0273289	0.719237	0.118798	0.0208089	0.078012	0.159583	5.70897	5.68324e-09	1	1.13665e-08
GCST008972	Gout	EUR	hunt	prscs	auto	sbayesr	auto	0.524032	0.0280301	0.399781	0.0273289	0.791636	0.124251	0.0178807	0.089205	0.159297	6.94891	1.84063e-12	1	3.68126e-12
GCST008972	Gout	EUR	hunt	ldpred2	auto	sbayesr	auto	0.491493	0.0276905	0.399781	0.0273289	0.840254	0.0917116	0.0155534	0.061227	0.122196	5.89658	1.85562e-09	1	3.71124e-09
GCST008972	Gout	EUR	hunt	megaprs	auto	sbayesr	auto	0.499888	0.0280012	0.399781	0.0273289	0.71083	0.100106	0.0210481	0.0588522	0.141361	4.75608	9.86933e-07	0.999999	1.97387e-06
GCST008972	Gout	EUR	hunt	pt.clump	auto	sbayesr	auto	0.421608	0.0277441	0.399781	0.0273289	0.563323	0.0218265	0.0257364	-0.0286169	0.0722698	0.848078	0.198197	0.801803	0.396395
GCST008972	Gout	EUR	hunt	lassosum	CV	sbayesr	auto	0.520437	0.0281551	0.399781	0.0273289	0.691868	0.120656	0.0217914	0.077945	0.163367	5.53687	1.53961e-08	1	3.07923e-08
GCST008972	Gout	EUR	hunt	megaprs	CV	sbayesr	auto	0.517327	0.0282239	0.399781	0.0273289	0.698186	0.117546	0.0215962	0.0752175	0.159875	5.4429	2.62094e-08	1	5.24187e-08
GCST008972	Gout	EUR	hunt	ldpred2	CV	sbayesr	auto	0.548654	0.0284572	0.399781	0.0273289	0.799276	0.148873	0.0177054	0.11417	0.183575	8.40833	2.07954e-17	1	4.15907e-17
GCST008972	Gout	EUR	hunt	pt.clump	CV	sbayesr	auto	0.435101	0.0278601	0.399781	0.0273289	0.557411	0.0353199	0.0259662	-0.0155739	0.0862137	1.36022	0.0868795	0.913121	0.173759
GCST008972	Gout	EUR	hunt	UKBB.EnsPGS	CV	sbayesr	auto	0.551548	0.0279975	0.399781	0.0273289	0.751928	0.151767	0.0194953	0.113556	0.189977	7.78477	3.49195e-15	1	6.98389e-15
GCST008972	Gout	EUR	hunt	dbslmm	auto	lassosum	auto	0.518373	0.0280795	0.518579	0.0281707	0.837123	-0.000206282	0.0160526	-0.0316694	0.0312568	-0.0128504	0.505126	0.494874	0.989747
GCST008972	Gout	EUR	hunt	sbayesr	auto	lassosum	auto	0.399781	0.0273289	0.518579	0.0281707	0.719237	-0.118798	0.0208089	-0.159583	-0.078012	-5.70897	1	5.68324e-09	1.13665e-08
GCST008972	Gout	EUR	hunt	prscs	auto	lassosum	auto	0.524032	0.0280301	0.518579	0.0281707	0.90538	0.00545359	0.0122249	-0.0185073	0.0294145	0.446103	0.327761	0.672239	0.655523
GCST008972	Gout	EUR	hunt	ldpred2	auto	lassosum	auto	0.491493	0.0276905	0.518579	0.0281707	0.860277	-0.027086	0.0147721	-0.0560393	0.00186733	-1.83359	0.966643	0.0333574	0.0667147
GCST008972	Gout	EUR	hunt	megaprs	auto	lassosum	auto	0.499888	0.0280012	0.518579	0.0281707	0.818962	-0.0186911	0.0169009	-0.0518168	0.0144346	-1.10593	0.865621	0.134379	0.268758
GCST008972	Gout	EUR	hunt	pt.clump	auto	lassosum	auto	0.421608	0.0277441	0.518579	0.0281707	0.742363	-0.0969711	0.0200725	-0.136313	-0.0576291	-4.83105	0.999999	6.79066e-07	1.35813e-06
GCST008972	Gout	EUR	hunt	lassosum	CV	lassosum	auto	0.520437	0.0281551	0.518579	0.0281707	0.917641	0.00185857	0.0114301	-0.0205444	0.0242615	0.162604	0.435415	0.564585	0.87083
GCST008972	Gout	EUR	hunt	megaprs	CV	lassosum	auto	0.517327	0.0282239	0.518579	0.0281707	0.823599	-0.00125147	0.0167484	-0.0340784	0.0315755	-0.0747214	0.529782	0.470218	0.940436
GCST008972	Gout	EUR	hunt	ldpred2	CV	lassosum	auto	0.548654	0.0284572	0.518579	0.0281707	0.877899	0.0300751	0.0139946	0.00264567	0.0575044	2.14905	0.0158152	0.984185	0.0316305
GCST008972	Gout	EUR	hunt	pt.clump	CV	lassosum	auto	0.435101	0.0278601	0.518579	0.0281707	0.726122	-0.0834777	0.0207363	-0.124121	-0.0428345	-4.02567	0.999972	2.84066e-05	5.68131e-05
GCST008972	Gout	EUR	hunt	UKBB.EnsPGS	CV	lassosum	auto	0.551548	0.0279975	0.518579	0.0281707	0.885548	0.032969	0.0134376	0.00663136	0.0593067	2.45349	0.00707381	0.992926	0.0141476
GCST008972	Gout	EUR	hunt	dbslmm	auto	prscs	auto	0.518373	0.0280795	0.524032	0.0280301	0.893023	-0.00565987	0.0129769	-0.0310946	0.0197748	-0.43615	0.668636	0.331364	0.662728
GCST008972	Gout	EUR	hunt	sbayesr	auto	prscs	auto	0.399781	0.0273289	0.524032	0.0280301	0.791636	-0.124251	0.0178807	-0.159297	-0.089205	-6.94891	1	1.84063e-12	3.68126e-12
GCST008972	Gout	EUR	hunt	lassosum	auto	prscs	auto	0.518579	0.0281707	0.524032	0.0280301	0.90538	-0.00545359	0.0122249	-0.0294145	0.0185073	-0.446103	0.672239	0.327761	0.655523
GCST008972	Gout	EUR	hunt	ldpred2	auto	prscs	auto	0.491493	0.0276905	0.524032	0.0280301	0.888852	-0.0325396	0.0131398	-0.0582936	-0.00678561	-2.47642	0.993365	0.00663543	0.0132709
GCST008972	Gout	EUR	hunt	megaprs	auto	prscs	auto	0.499888	0.0280012	0.524032	0.0280301	0.867493	-0.0241447	0.0144224	-0.0524126	0.00412316	-1.67411	0.952946	0.0470541	0.0941083
GCST008972	Gout	EUR	hunt	pt.clump	auto	prscs	auto	0.421608	0.0277441	0.524032	0.0280301	0.741499	-0.102425	0.0200534	-0.141729	-0.0631201	-5.10761	1	1.63134e-07	3.26267e-07
GCST008972	Gout	EUR	hunt	lassosum	CV	prscs	auto	0.520437	0.0281551	0.524032	0.0280301	0.901229	-0.00359502	0.0124865	-0.0280686	0.0208786	-0.287912	0.613293	0.386707	0.773414
GCST008972	Gout	EUR	hunt	megaprs	CV	prscs	auto	0.517327	0.0282239	0.524032	0.0280301	0.881086	-0.00670506	0.0137181	-0.0335926	0.0201825	-0.488773	0.687499	0.312501	0.625003
GCST008972	Gout	EUR	hunt	ldpred2	CV	prscs	auto	0.548654	0.0284572	0.524032	0.0280301	0.938912	0.0246215	0.00988112	0.00525447	0.0439885	2.49177	0.00635543	0.993645	0.0127109
GCST008972	Gout	EUR	hunt	pt.clump	CV	prscs	auto	0.435101	0.0278601	0.524032	0.0280301	0.731042	-0.0889313	0.0204963	-0.129104	-0.0487586	-4.3389	0.999993	7.15999e-06	1.432e-05
GCST008972	Gout	EUR	hunt	UKBB.EnsPGS	CV	prscs	auto	0.551548	0.0279975	0.524032	0.0280301	0.92662	0.0275155	0.010732	0.0064808	0.0485501	2.56388	0.00517549	0.994825	0.010351
GCST008972	Gout	EUR	hunt	dbslmm	auto	ldpred2	auto	0.518373	0.0280795	0.491493	0.0276905	0.804396	0.0268797	0.0174451	-0.00731261	0.0610721	1.54082	0.0616802	0.93832	0.12336
GCST008972	Gout	EUR	hunt	sbayesr	auto	ldpred2	auto	0.399781	0.0273289	0.491493	0.0276905	0.840254	-0.0917116	0.0155534	-0.122196	-0.061227	-5.89658	1	1.85562e-09	3.71124e-09
GCST008972	Gout	EUR	hunt	lassosum	auto	ldpred2	auto	0.518579	0.0281707	0.491493	0.0276905	0.860277	0.027086	0.0147721	-0.00186733	0.0560393	1.83359	0.0333574	0.966643	0.0667147
GCST008972	Gout	EUR	hunt	prscs	auto	ldpred2	auto	0.524032	0.0280301	0.491493	0.0276905	0.888852	0.0325396	0.0131398	0.00678561	0.0582936	2.47642	0.00663543	0.993365	0.0132709
GCST008972	Gout	EUR	hunt	megaprs	auto	ldpred2	auto	0.499888	0.0280012	0.491493	0.0276905	0.812982	0.00839489	0.0170327	-0.0249892	0.0417789	0.49287	0.311052	0.688948	0.622105
GCST008972	Gout	EUR	hunt	pt.clump	auto	ldpred2	auto	0.421608	0.0277441	0.491493	0.0276905	0.636344	-0.0698851	0.0236381	-0.116216	-0.0235545	-2.95647	0.998444	0.00155594	0.00311187
GCST008972	Gout	EUR	hunt	lassosum	CV	ldpred2	auto	0.520437	0.0281551	0.491493	0.0276905	0.849866	0.0289446	0.0153073	-0.00105771	0.0589469	1.8909	0.0293187	0.970681	0.0586375
GCST008972	Gout	EUR	hunt	megaprs	CV	ldpred2	auto	0.517327	0.0282239	0.491493	0.0276905	0.818259	0.0258345	0.0168629	-0.00721678	0.0588858	1.53203	0.0627572	0.937243	0.125514
GCST008972	Gout	EUR	hunt	ldpred2	CV	ldpred2	auto	0.548654	0.0284572	0.491493	0.0276905	0.927949	0.0571611	0.0106836	0.0362212	0.0781009	5.35036	4.38905e-08	1	8.77809e-08
GCST008972	Gout	EUR	hunt	pt.clump	CV	ldpred2	auto	0.435101	0.0278601	0.491493	0.0276905	0.710253	-0.0563917	0.0211444	-0.0978347	-0.0149487	-2.66698	0.996173	0.0038268	0.0076536
GCST008972	Gout	EUR	hunt	UKBB.EnsPGS	CV	ldpred2	auto	0.551548	0.0279975	0.491493	0.0276905	0.88938	0.060055	0.0131002	0.0343787	0.0857314	4.5843	2.2776e-06	0.999998	4.55519e-06
GCST008972	Gout	EUR	hunt	dbslmm	auto	megaprs	auto	0.518373	0.0280795	0.499888	0.0280012	0.834005	0.0184848	0.0161566	-0.0131822	0.0501519	1.1441	0.126291	0.873709	0.252582
GCST008972	Gout	EUR	hunt	sbayesr	auto	megaprs	auto	0.399781	0.0273289	0.499888	0.0280012	0.71083	-0.100106	0.0210481	-0.141361	-0.0588522	-4.75608	0.999999	9.86933e-07	1.97387e-06
GCST008972	Gout	EUR	hunt	lassosum	auto	megaprs	auto	0.518579	0.0281707	0.499888	0.0280012	0.818962	0.0186911	0.0169009	-0.0144346	0.0518168	1.10593	0.134379	0.865621	0.268758
GCST008972	Gout	EUR	hunt	prscs	auto	megaprs	auto	0.524032	0.0280301	0.499888	0.0280012	0.867493	0.0241447	0.0144224	-0.00412316	0.0524126	1.67411	0.0470541	0.952946	0.0941083
GCST008972	Gout	EUR	hunt	ldpred2	auto	megaprs	auto	0.491493	0.0276905	0.499888	0.0280012	0.812982	-0.00839489	0.0170327	-0.0417789	0.0249892	-0.49287	0.688948	0.311052	0.622105
GCST008972	Gout	EUR	hunt	pt.clump	auto	megaprs	auto	0.421608	0.0277441	0.499888	0.0280012	0.652683	-0.07828	0.0232315	-0.123814	-0.0327462	-3.36956	0.999624	0.000376446	0.000752892
GCST008972	Gout	EUR	hunt	lassosum	CV	megaprs	auto	0.520437	0.0281551	0.499888	0.0280012	0.87949	0.0205497	0.0137854	-0.00646975	0.0475691	1.49068	0.0680226	0.931977	0.136045
GCST008972	Gout	EUR	hunt	megaprs	CV	megaprs	auto	0.517327	0.0282239	0.499888	0.0280012	0.941889	0.0174396	0.00958649	-0.00134987	0.0362292	1.81919	0.0344412	0.965559	0.0688824
GCST008972	Gout	EUR	hunt	ldpred2	CV	megaprs	auto	0.548654	0.0284572	0.499888	0.0280012	0.898493	0.0487662	0.012727	0.0238212	0.0737111	3.8317	6.363e-05	0.999936	0.00012726
GCST008972	Gout	EUR	hunt	pt.clump	CV	megaprs	auto	0.435101	0.0278601	0.499888	0.0280012	0.744423	-0.0647866	0.0199695	-0.103927	-0.0256464	-3.24428	0.999411	0.000588741	0.00117748
GCST008972	Gout	EUR	hunt	UKBB.EnsPGS	CV	megaprs	auto	0.551548	0.0279975	0.499888	0.0280012	0.954599	0.0516602	0.00843713	0.0351234	0.0681969	6.12296	4.59274e-10	1	9.18548e-10
GCST008972	Gout	EUR	hunt	dbslmm	auto	pt.clump	auto	0.518373	0.0280795	0.421608	0.0277441	0.714864	0.0967648	0.0210803	0.0554475	0.138082	4.5903	2.21303e-06	0.999998	4.42605e-06
GCST008972	Gout	EUR	hunt	sbayesr	auto	pt.clump	auto	0.399781	0.0273289	0.421608	0.0277441	0.563323	-0.0218265	0.0257364	-0.0722698	0.0286169	-0.848078	0.801803	0.198197	0.396395
GCST008972	Gout	EUR	hunt	lassosum	auto	pt.clump	auto	0.518579	0.0281707	0.421608	0.0277441	0.742363	0.0969711	0.0200725	0.0576291	0.136313	4.83105	6.79066e-07	0.999999	1.35813e-06
GCST008972	Gout	EUR	hunt	prscs	auto	pt.clump	auto	0.524032	0.0280301	0.421608	0.0277441	0.741499	0.102425	0.0200534	0.0631201	0.141729	5.10761	1.63134e-07	1	3.26267e-07
GCST008972	Gout	EUR	hunt	ldpred2	auto	pt.clump	auto	0.491493	0.0276905	0.421608	0.0277441	0.636344	0.0698851	0.0236381	0.0235545	0.116216	2.95647	0.00155594	0.998444	0.00311187
GCST008972	Gout	EUR	hunt	megaprs	auto	pt.clump	auto	0.499888	0.0280012	0.421608	0.0277441	0.652683	0.07828	0.0232315	0.0327462	0.123814	3.36956	0.000376446	0.999624	0.000752892
GCST008972	Gout	EUR	hunt	lassosum	CV	pt.clump	auto	0.520437	0.0281551	0.421608	0.0277441	0.652302	0.0988297	0.0233103	0.0531416	0.144518	4.23975	1.11885e-05	0.999989	2.23771e-05
GCST008972	Gout	EUR	hunt	megaprs	CV	pt.clump	auto	0.517327	0.0282239	0.421608	0.0277441	0.636277	0.0957197	0.0238716	0.0489313	0.142508	4.00977	3.03893e-05	0.99997	6.07786e-05
GCST008972	Gout	EUR	hunt	ldpred2	CV	pt.clump	auto	0.548654	0.0284572	0.421608	0.0277441	0.670276	0.127046	0.0228288	0.0823016	0.171791	5.56516	1.30957e-08	1	2.61914e-08
GCST008972	Gout	EUR	hunt	pt.clump	CV	pt.clump	auto	0.435101	0.0278601	0.421608	0.0277441	0.653774	0.0134934	0.0231354	-0.0318519	0.0588388	0.583238	0.279867	0.720133	0.559733
GCST008972	Gout	EUR	hunt	UKBB.EnsPGS	CV	pt.clump	auto	0.551548	0.0279975	0.421608	0.0277441	0.683702	0.12994	0.0221685	0.0864899	0.17339	5.86147	2.29392e-09	1	4.58784e-09
GCST008972	Gout	EUR	hunt	dbslmm	auto	lassosum	CV	0.518373	0.0280795	0.520437	0.0281551	0.871892	-0.00206485	0.0142325	-0.0299606	0.0258309	-0.14508	0.557676	0.442324	0.884648
GCST008972	Gout	EUR	hunt	sbayesr	auto	lassosum	CV	0.399781	0.0273289	0.520437	0.0281551	0.691868	-0.120656	0.0217914	-0.163367	-0.077945	-5.53687	1	1.53961e-08	3.07923e-08
GCST008972	Gout	EUR	hunt	lassosum	auto	lassosum	CV	0.518579	0.0281707	0.520437	0.0281551	0.917641	-0.00185857	0.0114301	-0.0242615	0.0205444	-0.162604	0.564585	0.435415	0.87083
GCST008972	Gout	EUR	hunt	prscs	auto	lassosum	CV	0.524032	0.0280301	0.520437	0.0281551	0.901229	0.00359502	0.0124865	-0.0208786	0.0280686	0.287912	0.386707	0.613293	0.773414
GCST008972	Gout	EUR	hunt	ldpred2	auto	lassosum	CV	0.491493	0.0276905	0.520437	0.0281551	0.849866	-0.0289446	0.0153073	-0.0589469	0.00105771	-1.8909	0.970681	0.0293187	0.0586375
GCST008972	Gout	EUR	hunt	megaprs	auto	lassosum	CV	0.499888	0.0280012	0.520437	0.0281551	0.87949	-0.0205497	0.0137854	-0.0475691	0.00646975	-1.49068	0.931977	0.0680226	0.136045
GCST008972	Gout	EUR	hunt	pt.clump	auto	lassosum	CV	0.421608	0.0277441	0.520437	0.0281551	0.652302	-0.0988297	0.0233103	-0.144518	-0.0531416	-4.23975	0.999989	1.11885e-05	2.23771e-05
GCST008972	Gout	EUR	hunt	megaprs	CV	lassosum	CV	0.517327	0.0282239	0.520437	0.0281551	0.899479	-0.00311004	0.0126397	-0.0278839	0.0216638	-0.246053	0.597179	0.402821	0.805641
GCST008972	Gout	EUR	hunt	ldpred2	CV	lassosum	CV	0.548654	0.0284572	0.520437	0.0281551	0.925198	0.0282165	0.0109525	0.00674962	0.0496833	2.57626	0.00499372	0.995006	0.00998745
GCST008972	Gout	EUR	hunt	pt.clump	CV	lassosum	CV	0.435101	0.0278601	0.520437	0.0281551	0.791263	-0.0853363	0.0180985	-0.120809	-0.0498632	-4.71511	0.999999	1.20793e-06	2.41586e-06
GCST008972	Gout	EUR	hunt	UKBB.EnsPGS	CV	lassosum	CV	0.551548	0.0279975	0.520437	0.0281551	0.929646	0.0311105	0.0105328	0.0104661	0.0517548	2.95366	0.00157013	0.99843	0.00314026
GCST008972	Gout	EUR	hunt	dbslmm	auto	megaprs	CV	0.518373	0.0280795	0.517327	0.0282239	0.860432	0.00104519	0.0148742	-0.0281082	0.0301986	0.0702685	0.47199	0.52801	0.94398
GCST008972	Gout	EUR	hunt	sbayesr	auto	megaprs	CV	0.399781	0.0273289	0.517327	0.0282239	0.698186	-0.117546	0.0215962	-0.159875	-0.0752175	-5.4429	1	2.62094e-08	5.24187e-08
GCST008972	Gout	EUR	hunt	lassosum	auto	megaprs	CV	0.518579	0.0281707	0.517327	0.0282239	0.823599	0.00125147	0.0167484	-0.0315755	0.0340784	0.0747214	0.470218	0.529782	0.940436
GCST008972	Gout	EUR	hunt	prscs	auto	megaprs	CV	0.524032	0.0280301	0.517327	0.0282239	0.881086	0.00670506	0.0137181	-0.0201825	0.0335926	0.488773	0.312501	0.687499	0.625003
GCST008972	Gout	EUR	hunt	ldpred2	auto	megaprs	CV	0.491493	0.0276905	0.517327	0.0282239	0.818259	-0.0258345	0.0168629	-0.0588858	0.00721678	-1.53203	0.937243	0.0627572	0.125514
GCST008972	Gout	EUR	hunt	megaprs	auto	megaprs	CV	0.499888	0.0280012	0.517327	0.0282239	0.941889	-0.0174396	0.00958649	-0.0362292	0.00134987	-1.81919	0.965559	0.0344412	0.0688824
GCST008972	Gout	EUR	hunt	pt.clump	auto	megaprs	CV	0.421608	0.0277441	0.517327	0.0282239	0.636277	-0.0957197	0.0238716	-0.142508	-0.0489313	-4.00977	0.99997	3.03893e-05	6.07786e-05
GCST008972	Gout	EUR	hunt	lassosum	CV	megaprs	CV	0.520437	0.0281551	0.517327	0.0282239	0.899479	0.00311004	0.0126397	-0.0216638	0.0278839	0.246053	0.402821	0.597179	0.805641
GCST008972	Gout	EUR	hunt	ldpred2	CV	megaprs	CV	0.548654	0.0284572	0.517327	0.0282239	0.916408	0.0313265	0.0115902	0.00860976	0.0540433	2.70285	0.00343739	0.996563	0.00687479
GCST008972	Gout	EUR	hunt	pt.clump	CV	megaprs	CV	0.435101	0.0278601	0.517327	0.0282239	0.740221	-0.0822262	0.0202156	-0.121849	-0.0426036	-4.06746	0.999976	2.3764e-05	4.7528e-05
GCST008972	Gout	EUR	hunt	UKBB.EnsPGS	CV	megaprs	CV	0.551548	0.0279975	0.517327	0.0282239	0.970049	0.0342205	0.00688371	0.0207284	0.0477126	4.97123	3.32652e-07	1	6.65305e-07
GCST008972	Gout	EUR	hunt	dbslmm	auto	ldpred2	CV	0.518373	0.0280795	0.548654	0.0284572	0.879966	-0.0302813	0.0138554	-0.057438	-0.00312467	-2.18552	0.985575	0.0144254	0.0288508
GCST008972	Gout	EUR	hunt	sbayesr	auto	ldpred2	CV	0.399781	0.0273289	0.548654	0.0284572	0.799276	-0.148873	0.0177054	-0.183575	-0.11417	-8.40833	1	2.07954e-17	4.15907e-17
GCST008972	Gout	EUR	hunt	lassosum	auto	ldpred2	CV	0.518579	0.0281707	0.548654	0.0284572	0.877899	-0.0300751	0.0139946	-0.0575044	-0.00264567	-2.14905	0.984185	0.0158152	0.0316305
GCST008972	Gout	EUR	hunt	prscs	auto	ldpred2	CV	0.524032	0.0280301	0.548654	0.0284572	0.938912	-0.0246215	0.00988112	-0.0439885	-0.00525447	-2.49177	0.993645	0.00635543	0.0127109
GCST008972	Gout	EUR	hunt	ldpred2	auto	ldpred2	CV	0.491493	0.0276905	0.548654	0.0284572	0.927949	-0.0571611	0.0106836	-0.0781009	-0.0362212	-5.35036	1	4.38905e-08	8.77809e-08
GCST008972	Gout	EUR	hunt	megaprs	auto	ldpred2	CV	0.499888	0.0280012	0.548654	0.0284572	0.898493	-0.0487662	0.012727	-0.0737111	-0.0238212	-3.8317	0.999936	6.363e-05	0.00012726
GCST008972	Gout	EUR	hunt	pt.clump	auto	ldpred2	CV	0.421608	0.0277441	0.548654	0.0284572	0.670276	-0.127046	0.0228288	-0.171791	-0.0823016	-5.56516	1	1.30957e-08	2.61914e-08
GCST008972	Gout	EUR	hunt	lassosum	CV	ldpred2	CV	0.520437	0.0281551	0.548654	0.0284572	0.925198	-0.0282165	0.0109525	-0.0496833	-0.00674962	-2.57626	0.995006	0.00499372	0.00998745
GCST008972	Gout	EUR	hunt	megaprs	CV	ldpred2	CV	0.517327	0.0282239	0.548654	0.0284572	0.916408	-0.0313265	0.0115902	-0.0540433	-0.00860976	-2.70285	0.996563	0.00343739	0.00687479
GCST008972	Gout	EUR	hunt	pt.clump	CV	ldpred2	CV	0.435101	0.0278601	0.548654	0.0284572	0.763929	-0.113553	0.0193567	-0.151492	-0.0756136	-5.86633	1	2.22773e-09	4.45547e-09
GCST008972	Gout	EUR	hunt	UKBB.EnsPGS	CV	ldpred2	CV	0.551548	0.0279975	0.548654	0.0284572	0.962962	0.00289399	0.00769614	-0.0121904	0.0179784	0.376031	0.353447	0.646553	0.706894
GCST008972	Gout	EUR	hunt	dbslmm	auto	pt.clump	CV	0.518373	0.0280795	0.435101	0.0278601	0.72951	0.0832714	0.0205732	0.0429479	0.123595	4.04757	2.58763e-05	0.999974	5.17525e-05
GCST008972	Gout	EUR	hunt	sbayesr	auto	pt.clump	CV	0.399781	0.0273289	0.435101	0.0278601	0.557411	-0.0353199	0.0259662	-0.0862137	0.0155739	-1.36022	0.913121	0.0868795	0.173759
GCST008972	Gout	EUR	hunt	lassosum	auto	pt.clump	CV	0.518579	0.0281707	0.435101	0.0278601	0.726122	0.0834777	0.0207363	0.0428345	0.124121	4.02567	2.84066e-05	0.999972	5.68131e-05
GCST008972	Gout	EUR	hunt	prscs	auto	pt.clump	CV	0.524032	0.0280301	0.435101	0.0278601	0.731042	0.0889313	0.0204963	0.0487586	0.129104	4.3389	7.15999e-06	0.999993	1.432e-05
GCST008972	Gout	EUR	hunt	ldpred2	auto	pt.clump	CV	0.491493	0.0276905	0.435101	0.0278601	0.710253	0.0563917	0.0211444	0.0149487	0.0978347	2.66698	0.0038268	0.996173	0.0076536
GCST008972	Gout	EUR	hunt	megaprs	auto	pt.clump	CV	0.499888	0.0280012	0.435101	0.0278601	0.744423	0.0647866	0.0199695	0.0256464	0.103927	3.24428	0.000588741	0.999411	0.00117748
GCST008972	Gout	EUR	hunt	pt.clump	auto	pt.clump	CV	0.421608	0.0277441	0.435101	0.0278601	0.653774	-0.0134934	0.0231354	-0.0588388	0.0318519	-0.583238	0.720133	0.279867	0.559733
GCST008972	Gout	EUR	hunt	lassosum	CV	pt.clump	CV	0.520437	0.0281551	0.435101	0.0278601	0.791263	0.0853363	0.0180985	0.0498632	0.120809	4.71511	1.20793e-06	0.999999	2.41586e-06
GCST008972	Gout	EUR	hunt	megaprs	CV	pt.clump	CV	0.517327	0.0282239	0.435101	0.0278601	0.740221	0.0822262	0.0202156	0.0426036	0.121849	4.06746	2.3764e-05	0.999976	4.7528e-05
GCST008972	Gout	EUR	hunt	ldpred2	CV	pt.clump	CV	0.548654	0.0284572	0.435101	0.0278601	0.763929	0.113553	0.0193567	0.0756136	0.151492	5.86633	2.22773e-09	1	4.45547e-09
GCST008972	Gout	EUR	hunt	UKBB.EnsPGS	CV	pt.clump	CV	0.551548	0.0279975	0.435101	0.0278601	0.768767	0.116447	0.0189934	0.0792197	0.153674	6.13091	4.36879e-10	1	8.73759e-10
GCST008972	Gout	EUR	hunt	dbslmm	auto	UKBB.EnsPGS	CV	0.518373	0.0280795	0.551548	0.0279975	0.897292	-0.0331753	0.0127081	-0.0580832	-0.00826743	-2.61056	0.99548	0.00451966	0.00903932
GCST008972	Gout	EUR	hunt	sbayesr	auto	UKBB.EnsPGS	CV	0.399781	0.0273289	0.551548	0.0279975	0.751928	-0.151767	0.0194953	-0.189977	-0.113556	-7.78477	1	3.49195e-15	6.98389e-15
GCST008972	Gout	EUR	hunt	lassosum	auto	UKBB.EnsPGS	CV	0.518579	0.0281707	0.551548	0.0279975	0.885548	-0.032969	0.0134376	-0.0593067	-0.00663136	-2.45349	0.992926	0.00707381	0.0141476
GCST008972	Gout	EUR	hunt	prscs	auto	UKBB.EnsPGS	CV	0.524032	0.0280301	0.551548	0.0279975	0.92662	-0.0275155	0.010732	-0.0485501	-0.0064808	-2.56388	0.994825	0.00517549	0.010351
GCST008972	Gout	EUR	hunt	ldpred2	auto	UKBB.EnsPGS	CV	0.491493	0.0276905	0.551548	0.0279975	0.88938	-0.060055	0.0131002	-0.0857314	-0.0343787	-4.5843	0.999998	2.2776e-06	4.55519e-06
GCST008972	Gout	EUR	hunt	megaprs	auto	UKBB.EnsPGS	CV	0.499888	0.0280012	0.551548	0.0279975	0.954599	-0.0516602	0.00843713	-0.0681969	-0.0351234	-6.12296	1	4.59274e-10	9.18548e-10
GCST008972	Gout	EUR	hunt	pt.clump	auto	UKBB.EnsPGS	CV	0.421608	0.0277441	0.551548	0.0279975	0.683702	-0.12994	0.0221685	-0.17339	-0.0864899	-5.86147	1	2.29392e-09	4.58784e-09
GCST008972	Gout	EUR	hunt	lassosum	CV	UKBB.EnsPGS	CV	0.520437	0.0281551	0.551548	0.0279975	0.929646	-0.0311105	0.0105328	-0.0517548	-0.0104661	-2.95366	0.99843	0.00157013	0.00314026
GCST008972	Gout	EUR	hunt	megaprs	CV	UKBB.EnsPGS	CV	0.517327	0.0282239	0.551548	0.0279975	0.970049	-0.0342205	0.00688371	-0.0477126	-0.0207284	-4.97123	1	3.32652e-07	6.65305e-07
GCST008972	Gout	EUR	hunt	ldpred2	CV	UKBB.EnsPGS	CV	0.548654	0.0284572	0.551548	0.0279975	0.962962	-0.00289399	0.00769614	-0.0179784	0.0121904	-0.376031	0.646553	0.353447	0.706894
GCST008972	Gout	EUR	hunt	pt.clump	CV	UKBB.EnsPGS	CV	0.435101	0.0278601	0.551548	0.0279975	0.768767	-0.116447	0.0189934	-0.153674	-0.0792197	-6.13091	1	4.36879e-10	8.73759e-10
GCST005838	Stroke	EUR	hunt	sbayesr	auto	dbslmm	auto	0.09131	0.0144394	0.114588	0.0144513	0.689421	-0.023278	0.0113849	-0.0455923	-0.00096356	-2.04463	0.979555	0.0204454	0.0408909
GCST005838	Stroke	EUR	hunt	lassosum	auto	dbslmm	auto	0.118694	0.0144614	0.114588	0.0144513	0.647715	0.00410567	0.0121344	-0.0196778	0.0278892	0.338348	0.36755	0.63245	0.735101
GCST005838	Stroke	EUR	hunt	prscs	auto	dbslmm	auto	0.100579	0.0144401	0.114588	0.0144513	0.768013	-0.0140094	0.00983976	-0.0332954	0.0052765	-1.42376	0.922742	0.0772584	0.154517
GCST005838	Stroke	EUR	hunt	ldpred2	auto	dbslmm	auto	0.117518	0.0144454	0.114588	0.0144513	0.802487	0.00292981	0.00908093	-0.0148688	0.0207284	0.322634	0.373486	0.626514	0.746973
GCST005838	Stroke	EUR	hunt	megaprs	auto	dbslmm	auto	0.137063	0.0144602	0.114588	0.0144513	0.802601	0.0224752	0.00908296	0.00467261	0.0402778	2.47444	0.00667231	0.993328	0.0133446
GCST005838	Stroke	EUR	hunt	pt.clump	auto	dbslmm	auto	0.0649315	0.0144086	0.114588	0.0144513	0.524159	-0.0496564	0.0140771	-0.0772475	-0.0220654	-3.52747	0.99979	0.000209777	0.000419554
GCST005838	Stroke	EUR	hunt	lassosum	CV	dbslmm	auto	0.113572	0.0144565	0.114588	0.0144513	0.690801	-0.00101617	0.0113663	-0.0232941	0.0212617	-0.0894023	0.535619	0.464381	0.928762
GCST005838	Stroke	EUR	hunt	megaprs	CV	dbslmm	auto	0.135476	0.0144573	0.114588	0.0144513	0.809495	0.0208876	0.00892206	0.00340036	0.0383748	2.34112	0.00961303	0.990387	0.0192261
GCST005838	Stroke	EUR	hunt	prscs	CV	dbslmm	auto	0.109899	0.0144444	0.114588	0.0144513	0.764685	-0.00468913	0.00991156	-0.0241158	0.0147375	-0.473097	0.681928	0.318072	0.636144
GCST005838	Stroke	EUR	hunt	ldpred2	CV	dbslmm	auto	0.130335	0.0144512	0.114588	0.0144513	0.839822	0.0157467	0.00817939	-0.000284884	0.0317783	1.92517	0.027104	0.972896	0.054208
GCST005838	Stroke	EUR	hunt	pt.clump	CV	dbslmm	auto	0.102301	0.0144493	0.114588	0.0144513	0.48692	-0.012287	0.0146381	-0.0409776	0.0164036	-0.839385	0.799373	0.200627	0.401253
GCST005838	Stroke	EUR	hunt	UKBB.EnsPGS	CV	dbslmm	auto	0.132757	0.0144519	0.114588	0.0144513	0.845673	0.0181688	0.00802881	0.00243231	0.0339052	2.26295	0.0118194	0.988181	0.0236389
GCST005838	Stroke	EUR	hunt	dbslmm	auto	sbayesr	auto	0.114588	0.0144513	0.09131	0.0144394	0.689421	0.023278	0.0113849	0.00096356	0.0455923	2.04463	0.0204454	0.979555	0.0408909
GCST005838	Stroke	EUR	hunt	lassosum	auto	sbayesr	auto	0.118694	0.0144614	0.09131	0.0144394	0.48315	0.0273836	0.0146919	-0.00141249	0.0561797	1.86386	0.0311707	0.968829	0.0623415
GCST005838	Stroke	EUR	hunt	prscs	auto	sbayesr	auto	0.100579	0.0144401	0.09131	0.0144394	0.811263	0.00926852	0.00887164	-0.0081199	0.0266569	1.04474	0.148073	0.851927	0.296145
GCST005838	Stroke	EUR	hunt	ldpred2	auto	sbayesr	auto	0.117518	0.0144454	0.09131	0.0144394	0.843622	0.0262078	0.00807688	0.0103771	0.0420384	3.24479	0.000587685	0.999412	0.00117537
GCST005838	Stroke	EUR	hunt	megaprs	auto	sbayesr	auto	0.137063	0.0144602	0.09131	0.0144394	0.736732	0.0457532	0.0104852	0.0252022	0.0663042	4.36359	6.39719e-06	0.999994	1.27944e-05
GCST005838	Stroke	EUR	hunt	pt.clump	auto	sbayesr	auto	0.0649315	0.0144086	0.09131	0.0144394	0.205455	-0.0263785	0.0181828	-0.0620168	0.00925987	-1.45074	0.926573	0.0734267	0.146853
GCST005838	Stroke	EUR	hunt	lassosum	CV	sbayesr	auto	0.113572	0.0144565	0.09131	0.0144394	0.718344	0.0222618	0.0108438	0.00100794	0.0435156	2.05295	0.0200387	0.979961	0.0400774
GCST005838	Stroke	EUR	hunt	megaprs	CV	sbayesr	auto	0.135476	0.0144573	0.09131	0.0144394	0.759069	0.0441655	0.0100295	0.0245077	0.0638234	4.40355	5.32461e-06	0.999995	1.06492e-05
GCST005838	Stroke	EUR	hunt	prscs	CV	sbayesr	auto	0.109899	0.0144444	0.09131	0.0144394	0.806035	0.0185888	0.00899502	0.000958588	0.0362191	2.06657	0.0193874	0.980613	0.0387748
GCST005838	Stroke	EUR	hunt	ldpred2	CV	sbayesr	auto	0.130335	0.0144512	0.09131	0.0144394	0.794898	0.0390247	0.00925182	0.0208911	0.0571582	4.21805	1.23211e-05	0.999988	2.46422e-05
GCST005838	Stroke	EUR	hunt	pt.clump	CV	sbayesr	auto	0.102301	0.0144493	0.09131	0.0144394	0.534436	0.010991	0.0139381	-0.0163277	0.0383096	0.788556	0.215186	0.784814	0.430372
GCST005838	Stroke	EUR	hunt	UKBB.EnsPGS	CV	sbayesr	auto	0.132757	0.0144519	0.09131	0.0144394	0.762552	0.0414467	0.0099549	0.0219351	0.0609583	4.16345	1.56737e-05	0.999984	3.13474e-05
GCST005838	Stroke	EUR	hunt	dbslmm	auto	lassosum	auto	0.114588	0.0144513	0.118694	0.0144614	0.647715	-0.00410567	0.0121344	-0.0278892	0.0196778	-0.338348	0.63245	0.36755	0.735101
GCST005838	Stroke	EUR	hunt	sbayesr	auto	lassosum	auto	0.09131	0.0144394	0.118694	0.0144614	0.48315	-0.0273836	0.0146919	-0.0561797	0.00141249	-1.86386	0.968829	0.0311707	0.0623415
GCST005838	Stroke	EUR	hunt	prscs	auto	lassosum	auto	0.100579	0.0144401	0.118694	0.0144614	0.541346	-0.0181151	0.0138404	-0.0452422	0.00901204	-1.30886	0.904709	0.0952911	0.190582
GCST005838	Stroke	EUR	hunt	ldpred2	auto	lassosum	auto	0.117518	0.0144454	0.118694	0.0144614	0.61073	-0.00117585	0.012753	-0.0261717	0.0238199	-0.0922023	0.536731	0.463269	0.926537
GCST005838	Stroke	EUR	hunt	megaprs	auto	lassosum	auto	0.137063	0.0144602	0.118694	0.0144614	0.736398	0.0183695	0.0104998	-0.00221007	0.0389492	1.74951	0.0401012	0.959899	0.0802023
GCST005838	Stroke	EUR	hunt	pt.clump	auto	lassosum	auto	0.0649315	0.0144086	0.118694	0.0144614	0.493963	-0.0537621	0.014522	-0.0822252	-0.025299	-3.70212	0.999893	0.000106903	0.000213806
GCST005838	Stroke	EUR	hunt	lassosum	CV	lassosum	auto	0.113572	0.0144565	0.118694	0.0144614	0.729136	-0.00512184	0.0106421	-0.0259804	0.0157367	-0.481281	0.684842	0.315158	0.630317
GCST005838	Stroke	EUR	hunt	megaprs	CV	lassosum	auto	0.135476	0.0144573	0.118694	0.0144614	0.70197	0.0167819	0.0111633	-0.0050982	0.0386621	1.50331	0.0663798	0.93362	0.13276
GCST005838	Stroke	EUR	hunt	prscs	CV	lassosum	auto	0.109899	0.0144444	0.118694	0.0144614	0.546899	-0.0087948	0.0137584	-0.0357613	0.0181717	-0.639231	0.738664	0.261336	0.522673
GCST005838	Stroke	EUR	hunt	ldpred2	CV	lassosum	auto	0.130335	0.0144512	0.118694	0.0144614	0.769373	0.0116411	0.00981808	-0.00760239	0.0308845	1.18567	0.117875	0.882125	0.235751
GCST005838	Stroke	EUR	hunt	pt.clump	CV	lassosum	auto	0.102301	0.0144493	0.118694	0.0144614	0.505079	-0.0163927	0.0143817	-0.0445809	0.0117956	-1.13982	0.87282	0.12718	0.25436
GCST005838	Stroke	EUR	hunt	UKBB.EnsPGS	CV	lassosum	auto	0.132757	0.0144519	0.118694	0.0144614	0.747169	0.0140631	0.0102801	-0.00608589	0.0342121	1.36799	0.0856571	0.914343	0.171314
GCST005838	Stroke	EUR	hunt	dbslmm	auto	prscs	auto	0.114588	0.0144513	0.100579	0.0144401	0.768013	0.0140094	0.00983976	-0.0052765	0.0332954	1.42376	0.0772584	0.922742	0.154517
GCST005838	Stroke	EUR	hunt	sbayesr	auto	prscs	auto	0.09131	0.0144394	0.100579	0.0144401	0.811263	-0.00926852	0.00887164	-0.0266569	0.0081199	-1.04474	0.851927	0.148073	0.296145
GCST005838	Stroke	EUR	hunt	lassosum	auto	prscs	auto	0.118694	0.0144614	0.100579	0.0144401	0.541346	0.0181151	0.0138404	-0.00901204	0.0452422	1.30886	0.0952911	0.904709	0.190582
GCST005838	Stroke	EUR	hunt	ldpred2	auto	prscs	auto	0.117518	0.0144454	0.100579	0.0144401	0.950325	0.0169392	0.00455234	0.00801665	0.0258618	3.72099	9.922e-05	0.999901	0.00019844
GCST005838	Stroke	EUR	hunt	megaprs	auto	prscs	auto	0.137063	0.0144602	0.100579	0.0144401	0.834707	0.0364846	0.00830835	0.0202003	0.052769	4.39132	5.63323e-06	0.999994	1.12665e-05
GCST005838	Stroke	EUR	hunt	pt.clump	auto	prscs	auto	0.0649315	0.0144086	0.100579	0.0144401	0.217955	-0.035647	0.0180397	-0.0710047	-0.000289277	-1.97604	0.975925	0.0240754	0.0481507
GCST005838	Stroke	EUR	hunt	lassosum	CV	prscs	auto	0.113572	0.0144565	0.100579	0.0144401	0.816254	0.0129933	0.00875872	-0.00417384	0.0301604	1.48347	0.0689754	0.931025	0.137951
GCST005838	Stroke	EUR	hunt	megaprs	CV	prscs	auto	0.135476	0.0144573	0.100579	0.0144401	0.856027	0.034897	0.00775329	0.0197006	0.0500935	4.50093	3.38278e-06	0.999997	6.76556e-06
GCST005838	Stroke	EUR	hunt	prscs	CV	prscs	auto	0.109899	0.0144444	0.100579	0.0144401	0.929322	0.0093203	0.00542992	-0.00132234	0.0199629	1.71647	0.0430379	0.956962	0.0860759
GCST005838	Stroke	EUR	hunt	ldpred2	CV	prscs	auto	0.130335	0.0144512	0.100579	0.0144401	0.895774	0.0297562	0.0065954	0.0168292	0.0426831	4.51165	3.21626e-06	0.999997	6.43251e-06
GCST005838	Stroke	EUR	hunt	pt.clump	CV	prscs	auto	0.102301	0.0144493	0.100579	0.0144401	0.64803	0.00172245	0.0121193	-0.0220313	0.0254762	0.142125	0.443491	0.556509	0.886982
GCST005838	Stroke	EUR	hunt	UKBB.EnsPGS	CV	prscs	auto	0.132757	0.0144519	0.100579	0.0144401	0.842988	0.0321782	0.00809522	0.0163116	0.0480448	3.97496	3.51949e-05	0.999965	7.03897e-05
GCST005838	Stroke	EUR	hunt	dbslmm	auto	ldpred2	auto	0.114588	0.0144513	0.117518	0.0144454	0.802487	-0.00292981	0.00908093	-0.0207284	0.0148688	-0.322634	0.626514	0.373486	0.746973
GCST005838	Stroke	EUR	hunt	sbayesr	auto	ldpred2	auto	0.09131	0.0144394	0.117518	0.0144454	0.843622	-0.0262078	0.00807688	-0.0420384	-0.0103771	-3.24479	0.999412	0.000587685	0.00117537
GCST005838	Stroke	EUR	hunt	lassosum	auto	ldpred2	auto	0.118694	0.0144614	0.117518	0.0144454	0.61073	0.00117585	0.012753	-0.0238199	0.0261717	0.0922023	0.463269	0.536731	0.926537
GCST005838	Stroke	EUR	hunt	prscs	auto	ldpred2	auto	0.100579	0.0144401	0.117518	0.0144454	0.950325	-0.0169392	0.00455234	-0.0258618	-0.00801665	-3.72099	0.999901	9.922e-05	0.00019844
GCST005838	Stroke	EUR	hunt	megaprs	auto	ldpred2	auto	0.137063	0.0144602	0.117518	0.0144454	0.87998	0.0195454	0.00708099	0.00566666	0.0334241	2.76026	0.00288773	0.997112	0.00577547
GCST005838	Stroke	EUR	hunt	pt.clump	auto	ldpred2	auto	0.0649315	0.0144086	0.117518	0.0144454	0.253242	-0.0525862	0.0176312	-0.0871434	-0.018029	-2.98256	0.998571	0.00142923	0.00285845
GCST005838	Stroke	EUR	hunt	lassosum	CV	ldpred2	auto	0.113572	0.0144565	0.117518	0.0144454	0.883761	-0.00394599	0.00696769	-0.0176027	0.00971068	-0.566327	0.714414	0.285586	0.571172
GCST005838	Stroke	EUR	hunt	megaprs	CV	ldpred2	auto	0.135476	0.0144573	0.117518	0.0144454	0.898359	0.0179578	0.00651566	0.00518709	0.0307285	2.7561	0.00292479	0.997075	0.00584959
GCST005838	Stroke	EUR	hunt	prscs	CV	ldpred2	auto	0.109899	0.0144444	0.117518	0.0144454	0.949751	-0.00761895	0.00457923	-0.0165942	0.00135634	-1.66381	0.951924	0.0480756	0.0961512
GCST005838	Stroke	EUR	hunt	ldpred2	CV	ldpred2	auto	0.130335	0.0144512	0.117518	0.0144454	0.960638	0.0128169	0.00405387	0.00487132	0.0207625	3.16165	0.000784394	0.999216	0.00156879
GCST005838	Stroke	EUR	hunt	pt.clump	CV	ldpred2	auto	0.102301	0.0144493	0.117518	0.0144454	0.690858	-0.0152168	0.0113601	-0.0374826	0.00704902	-1.33949	0.909795	0.090205	0.18041
GCST005838	Stroke	EUR	hunt	UKBB.EnsPGS	CV	ldpred2	auto	0.132757	0.0144519	0.117518	0.0144454	0.896494	0.015239	0.00657393	0.00235407	0.0281239	2.31809	0.0102222	0.989778	0.0204444
GCST005838	Stroke	EUR	hunt	dbslmm	auto	megaprs	auto	0.114588	0.0144513	0.137063	0.0144602	0.802601	-0.0224752	0.00908296	-0.0402778	-0.00467261	-2.47444	0.993328	0.00667231	0.0133446
GCST005838	Stroke	EUR	hunt	sbayesr	auto	megaprs	auto	0.09131	0.0144394	0.137063	0.0144602	0.736732	-0.0457532	0.0104852	-0.0663042	-0.0252022	-4.36359	0.999994	6.39719e-06	1.27944e-05
GCST005838	Stroke	EUR	hunt	lassosum	auto	megaprs	auto	0.118694	0.0144614	0.137063	0.0144602	0.736398	-0.0183695	0.0104998	-0.0389492	0.00221007	-1.74951	0.959899	0.0401012	0.0802023
GCST005838	Stroke	EUR	hunt	prscs	auto	megaprs	auto	0.100579	0.0144401	0.137063	0.0144602	0.834707	-0.0364846	0.00830835	-0.052769	-0.0202003	-4.39132	0.999994	5.63323e-06	1.12665e-05
GCST005838	Stroke	EUR	hunt	ldpred2	auto	megaprs	auto	0.117518	0.0144454	0.137063	0.0144602	0.87998	-0.0195454	0.00708099	-0.0334241	-0.00566666	-2.76026	0.997112	0.00288773	0.00577547
GCST005838	Stroke	EUR	hunt	pt.clump	auto	megaprs	auto	0.0649315	0.0144086	0.137063	0.0144602	0.373865	-0.0721316	0.0161529	-0.103791	-0.040472	-4.46556	0.999996	3.99292e-06	7.98584e-06
GCST005838	Stroke	EUR	hunt	lassosum	CV	megaprs	auto	0.113572	0.0144565	0.137063	0.0144602	0.818516	-0.0234914	0.00871071	-0.0405644	-0.0064184	-2.69684	0.9965	0.00350004	0.00700008
GCST005838	Stroke	EUR	hunt	megaprs	CV	megaprs	auto	0.135476	0.0144573	0.137063	0.0144602	0.995292	-0.00158762	0.00140297	-0.00433744	0.00116221	-1.13161	0.8711	0.1289	0.2578
GCST005838	Stroke	EUR	hunt	prscs	CV	megaprs	auto	0.109899	0.0144444	0.137063	0.0144602	0.835173	-0.0271643	0.00829787	-0.0434282	-0.0109005	-3.27365	0.999469	0.000530838	0.00106168
GCST005838	Stroke	EUR	hunt	ldpred2	CV	megaprs	auto	0.130335	0.0144512	0.137063	0.0144602	0.904784	-0.00672849	0.00630825	-0.0190927	0.00563568	-1.06662	0.856928	0.143072	0.286145
GCST005838	Stroke	EUR	hunt	pt.clump	CV	megaprs	auto	0.102301	0.0144493	0.137063	0.0144602	0.65437	-0.0347622	0.012018	-0.0583174	-0.011207	-2.89252	0.998089	0.00191085	0.0038217
GCST005838	Stroke	EUR	hunt	UKBB.EnsPGS	CV	megaprs	auto	0.132757	0.0144519	0.137063	0.0144602	0.946593	-0.00430643	0.00472457	-0.0135666	0.00495373	-0.911496	0.818983	0.181017	0.362034
GCST005838	Stroke	EUR	hunt	dbslmm	auto	pt.clump	auto	0.114588	0.0144513	0.0649315	0.0144086	0.524159	0.0496564	0.0140771	0.0220654	0.0772475	3.52747	0.000209777	0.99979	0.000419554
GCST005838	Stroke	EUR	hunt	sbayesr	auto	pt.clump	auto	0.09131	0.0144394	0.0649315	0.0144086	0.205455	0.0263785	0.0181828	-0.00925987	0.0620168	1.45074	0.0734267	0.926573	0.146853
GCST005838	Stroke	EUR	hunt	lassosum	auto	pt.clump	auto	0.118694	0.0144614	0.0649315	0.0144086	0.493963	0.0537621	0.014522	0.025299	0.0822252	3.70212	0.000106903	0.999893	0.000213806
GCST005838	Stroke	EUR	hunt	prscs	auto	pt.clump	auto	0.100579	0.0144401	0.0649315	0.0144086	0.217955	0.035647	0.0180397	0.000289277	0.0710047	1.97604	0.0240754	0.975925	0.0481507
GCST005838	Stroke	EUR	hunt	ldpred2	auto	pt.clump	auto	0.117518	0.0144454	0.0649315	0.0144086	0.253242	0.0525862	0.0176312	0.018029	0.0871434	2.98256	0.00142923	0.998571	0.00285845
GCST005838	Stroke	EUR	hunt	megaprs	auto	pt.clump	auto	0.137063	0.0144602	0.0649315	0.0144086	0.373865	0.0721316	0.0161529	0.040472	0.103791	4.46556	3.99292e-06	0.999996	7.98584e-06
GCST005838	Stroke	EUR	hunt	lassosum	CV	pt.clump	auto	0.113572	0.0144565	0.0649315	0.0144086	0.279159	0.0486403	0.0173293	0.0146749	0.0826056	2.80683	0.00250158	0.997498	0.00500316
GCST005838	Stroke	EUR	hunt	megaprs	CV	pt.clump	auto	0.135476	0.0144573	0.0649315	0.0144086	0.364051	0.070544	0.0162773	0.0386404	0.102448	4.33388	7.32521e-06	0.999993	1.46504e-05
GCST005838	Stroke	EUR	hunt	prscs	CV	pt.clump	auto	0.109899	0.0144444	0.0649315	0.0144086	0.217877	0.0449673	0.0180433	0.00960251	0.0803321	2.49219	0.00634783	0.993652	0.0126957
GCST005838	Stroke	EUR	hunt	ldpred2	CV	pt.clump	auto	0.130335	0.0144512	0.0649315	0.0144086	0.386024	0.0654031	0.0159903	0.0340622	0.0967441	4.09019	2.15514e-05	0.999978	4.31029e-05
GCST005838	Stroke	EUR	hunt	pt.clump	CV	pt.clump	auto	0.102301	0.0144493	0.0649315	0.0144086	0.14974	0.0373694	0.018816	0.000490094	0.0742488	1.98605	0.0235141	0.976486	0.0470281
GCST005838	Stroke	EUR	hunt	UKBB.EnsPGS	CV	pt.clump	auto	0.132757	0.0144519	0.0649315	0.0144086	0.46811	0.0678252	0.0148834	0.0386538	0.0969967	4.55711	2.59314e-06	0.999997	5.18628e-06
GCST005838	Stroke	EUR	hunt	dbslmm	auto	lassosum	CV	0.114588	0.0144513	0.113572	0.0144565	0.690801	0.00101617	0.0113663	-0.0212617	0.0232941	0.0894023	0.464381	0.535619	0.928762
GCST005838	Stroke	EUR	hunt	sbayesr	auto	lassosum	CV	0.09131	0.0144394	0.113572	0.0144565	0.718344	-0.0222618	0.0108438	-0.0435156	-0.00100794	-2.05295	0.979961	0.0200387	0.0400774
GCST005838	Stroke	EUR	hunt	lassosum	auto	lassosum	CV	0.118694	0.0144614	0.113572	0.0144565	0.729136	0.00512184	0.0106421	-0.0157367	0.0259804	0.481281	0.315158	0.684842	0.630317
GCST005838	Stroke	EUR	hunt	prscs	auto	lassosum	CV	0.100579	0.0144401	0.113572	0.0144565	0.816254	-0.0129933	0.00875872	-0.0301604	0.00417384	-1.48347	0.931025	0.0689754	0.137951
GCST005838	Stroke	EUR	hunt	ldpred2	auto	lassosum	CV	0.117518	0.0144454	0.113572	0.0144565	0.883761	0.00394599	0.00696769	-0.00971068	0.0176027	0.566327	0.285586	0.714414	0.571172
GCST005838	Stroke	EUR	hunt	megaprs	auto	lassosum	CV	0.137063	0.0144602	0.113572	0.0144565	0.818516	0.0234914	0.00871071	0.0064184	0.0405644	2.69684	0.00350004	0.9965	0.00700008
GCST005838	Stroke	EUR	hunt	pt.clump	auto	lassosum	CV	0.0649315	0.0144086	0.113572	0.0144565	0.279159	-0.0486403	0.0173293	-0.0826056	-0.0146749	-2.80683	0.997498	0.00250158	0.00500316
GCST005838	Stroke	EUR	hunt	megaprs	CV	lassosum	CV	0.135476	0.0144573	0.113572	0.0144565	0.821011	0.0219038	0.00864976	0.00495024	0.0388573	2.5323	0.00566588	0.994334	0.0113318
GCST005838	Stroke	EUR	hunt	prscs	CV	lassosum	CV	0.109899	0.0144444	0.113572	0.0144565	0.818544	-0.00367296	0.00870527	-0.0207353	0.0133894	-0.421924	0.66346	0.33654	0.673081
GCST005838	Stroke	EUR	hunt	ldpred2	CV	lassosum	CV	0.130335	0.0144512	0.113572	0.0144565	0.920704	0.0167629	0.00575603	0.00548107	0.0280447	2.91223	0.00179429	0.998206	0.00358859
GCST005838	Stroke	EUR	hunt	pt.clump	CV	lassosum	CV	0.102301	0.0144493	0.113572	0.0144565	0.763079	-0.0112708	0.00994884	-0.0307705	0.00822891	-1.13288	0.871367	0.128633	0.257266
GCST005838	Stroke	EUR	hunt	UKBB.EnsPGS	CV	lassosum	CV	0.132757	0.0144519	0.113572	0.0144565	0.832174	0.019185	0.00837411	0.0027717	0.0355982	2.29098	0.0109822	0.989018	0.0219643
GCST005838	Stroke	EUR	hunt	dbslmm	auto	megaprs	CV	0.114588	0.0144513	0.135476	0.0144573	0.809495	-0.0208876	0.00892206	-0.0383748	-0.00340036	-2.34112	0.990387	0.00961303	0.0192261
GCST005838	Stroke	EUR	hunt	sbayesr	auto	megaprs	CV	0.09131	0.0144394	0.135476	0.0144573	0.759069	-0.0441655	0.0100295	-0.0638234	-0.0245077	-4.40355	0.999995	5.32461e-06	1.06492e-05
GCST005838	Stroke	EUR	hunt	lassosum	auto	megaprs	CV	0.118694	0.0144614	0.135476	0.0144573	0.70197	-0.0167819	0.0111633	-0.0386621	0.0050982	-1.50331	0.93362	0.0663798	0.13276
GCST005838	Stroke	EUR	hunt	prscs	auto	megaprs	CV	0.100579	0.0144401	0.135476	0.0144573	0.856027	-0.034897	0.00775329	-0.0500935	-0.0197006	-4.50093	0.999997	3.38278e-06	6.76556e-06
GCST005838	Stroke	EUR	hunt	ldpred2	auto	megaprs	CV	0.117518	0.0144454	0.135476	0.0144573	0.898359	-0.0179578	0.00651566	-0.0307285	-0.00518709	-2.7561	0.997075	0.00292479	0.00584959
GCST005838	Stroke	EUR	hunt	megaprs	auto	megaprs	CV	0.137063	0.0144602	0.135476	0.0144573	0.995292	0.00158762	0.00140297	-0.00116221	0.00433744	1.13161	0.1289	0.8711	0.2578
GCST005838	Stroke	EUR	hunt	pt.clump	auto	megaprs	CV	0.0649315	0.0144086	0.135476	0.0144573	0.364051	-0.070544	0.0162773	-0.102448	-0.0386404	-4.33388	0.999993	7.32521e-06	1.46504e-05
GCST005838	Stroke	EUR	hunt	lassosum	CV	megaprs	CV	0.113572	0.0144565	0.135476	0.0144573	0.821011	-0.0219038	0.00864976	-0.0388573	-0.00495024	-2.5323	0.994334	0.00566588	0.0113318
GCST005838	Stroke	EUR	hunt	prscs	CV	megaprs	CV	0.109899	0.0144444	0.135476	0.0144573	0.855815	-0.0255767	0.00776014	-0.0407866	-0.0103669	-3.29591	0.999509	0.000490517	0.000981034
GCST005838	Stroke	EUR	hunt	ldpred2	CV	megaprs	CV	0.130335	0.0144512	0.135476	0.0144573	0.907255	-0.00514087	0.00622522	-0.0173423	0.00706056	-0.825814	0.795545	0.204455	0.40891
GCST005838	Stroke	EUR	hunt	pt.clump	CV	megaprs	CV	0.102301	0.0144493	0.135476	0.0144573	0.65565	-0.0331746	0.0119945	-0.0566838	-0.00966534	-2.76581	0.997161	0.00283904	0.00567809
GCST005838	Stroke	EUR	hunt	UKBB.EnsPGS	CV	megaprs	CV	0.132757	0.0144519	0.135476	0.0144573	0.953272	-0.00271881	0.00441886	-0.0113798	0.00594216	-0.615274	0.730813	0.269187	0.538374
GCST005838	Stroke	EUR	hunt	dbslmm	auto	prscs	CV	0.114588	0.0144513	0.109899	0.0144444	0.764685	0.00468913	0.00991156	-0.0147375	0.0241158	0.473097	0.318072	0.681928	0.636144
GCST005838	Stroke	EUR	hunt	sbayesr	auto	prscs	CV	0.09131	0.0144394	0.109899	0.0144444	0.806035	-0.0185888	0.00899502	-0.0362191	-0.000958588	-2.06657	0.980613	0.0193874	0.0387748
GCST005838	Stroke	EUR	hunt	lassosum	auto	prscs	CV	0.118694	0.0144614	0.109899	0.0144444	0.546899	0.0087948	0.0137584	-0.0181717	0.0357613	0.639231	0.261336	0.738664	0.522673
GCST005838	Stroke	EUR	hunt	prscs	auto	prscs	CV	0.100579	0.0144401	0.109899	0.0144444	0.929322	-0.0093203	0.00542992	-0.0199629	0.00132234	-1.71647	0.956962	0.0430379	0.0860759
GCST005838	Stroke	EUR	hunt	ldpred2	auto	prscs	CV	0.117518	0.0144454	0.109899	0.0144444	0.949751	0.00761895	0.00457923	-0.00135634	0.0165942	1.66381	0.0480756	0.951924	0.0961512
GCST005838	Stroke	EUR	hunt	megaprs	auto	prscs	CV	0.137063	0.0144602	0.109899	0.0144444	0.835173	0.0271643	0.00829787	0.0109005	0.0434282	3.27365	0.000530838	0.999469	0.00106168
GCST005838	Stroke	EUR	hunt	pt.clump	auto	prscs	CV	0.0649315	0.0144086	0.109899	0.0144444	0.217877	-0.0449673	0.0180433	-0.0803321	-0.00960251	-2.49219	0.993652	0.00634783	0.0126957
GCST005838	Stroke	EUR	hunt	lassosum	CV	prscs	CV	0.113572	0.0144565	0.109899	0.0144444	0.818544	0.00367296	0.00870527	-0.0133894	0.0207353	0.421924	0.33654	0.66346	0.673081
GCST005838	Stroke	EUR	hunt	megaprs	CV	prscs	CV	0.135476	0.0144573	0.109899	0.0144444	0.855815	0.0255767	0.00776014	0.0103669	0.0407866	3.29591	0.000490517	0.999509	0.000981034
GCST005838	Stroke	EUR	hunt	ldpred2	CV	prscs	CV	0.130335	0.0144512	0.109899	0.0144444	0.897438	0.0204359	0.00654349	0.00761061	0.0332611	3.12308	0.000894844	0.999105	0.00178969
GCST005838	Stroke	EUR	hunt	pt.clump	CV	prscs	CV	0.102301	0.0144493	0.109899	0.0144444	0.650746	-0.00759785	0.0120742	-0.0312633	0.0160676	-0.629262	0.735411	0.264589	0.529178
GCST005838	Stroke	EUR	hunt	UKBB.EnsPGS	CV	prscs	CV	0.132757	0.0144519	0.109899	0.0144444	0.843861	0.0228579	0.00807391	0.00703305	0.0386828	2.83108	0.00231953	0.99768	0.00463907
GCST005838	Stroke	EUR	hunt	dbslmm	auto	ldpred2	CV	0.114588	0.0144513	0.130335	0.0144512	0.839822	-0.0157467	0.00817939	-0.0317783	0.000284884	-1.92517	0.972896	0.027104	0.054208
GCST005838	Stroke	EUR	hunt	sbayesr	auto	ldpred2	CV	0.09131	0.0144394	0.130335	0.0144512	0.794898	-0.0390247	0.00925182	-0.0571582	-0.0208911	-4.21805	0.999988	1.23211e-05	2.46422e-05
GCST005838	Stroke	EUR	hunt	lassosum	auto	ldpred2	CV	0.118694	0.0144614	0.130335	0.0144512	0.769373	-0.0116411	0.00981808	-0.0308845	0.00760239	-1.18567	0.882125	0.117875	0.235751
GCST005838	Stroke	EUR	hunt	prscs	auto	ldpred2	CV	0.100579	0.0144401	0.130335	0.0144512	0.895774	-0.0297562	0.0065954	-0.0426831	-0.0168292	-4.51165	0.999997	3.21626e-06	6.43251e-06
GCST005838	Stroke	EUR	hunt	ldpred2	auto	ldpred2	CV	0.117518	0.0144454	0.130335	0.0144512	0.960638	-0.0128169	0.00405387	-0.0207625	-0.00487132	-3.16165	0.999216	0.000784394	0.00156879
GCST005838	Stroke	EUR	hunt	megaprs	auto	ldpred2	CV	0.137063	0.0144602	0.130335	0.0144512	0.904784	0.00672849	0.00630825	-0.00563568	0.0190927	1.06662	0.143072	0.856928	0.286145
GCST005838	Stroke	EUR	hunt	pt.clump	auto	ldpred2	CV	0.0649315	0.0144086	0.130335	0.0144512	0.386024	-0.0654031	0.0159903	-0.0967441	-0.0340622	-4.09019	0.999978	2.15514e-05	4.31029e-05
GCST005838	Stroke	EUR	hunt	lassosum	CV	ldpred2	CV	0.113572	0.0144565	0.130335	0.0144512	0.920704	-0.0167629	0.00575603	-0.0280447	-0.00548107	-2.91223	0.998206	0.00179429	0.00358859
GCST005838	Stroke	EUR	hunt	megaprs	CV	ldpred2	CV	0.135476	0.0144573	0.130335	0.0144512	0.907255	0.00514087	0.00622522	-0.00706056	0.0173423	0.825814	0.204455	0.795545	0.40891
GCST005838	Stroke	EUR	hunt	prscs	CV	ldpred2	CV	0.109899	0.0144444	0.130335	0.0144512	0.897438	-0.0204359	0.00654349	-0.0332611	-0.00761061	-3.12308	0.999105	0.000894844	0.00178969
GCST005838	Stroke	EUR	hunt	pt.clump	CV	ldpred2	CV	0.102301	0.0144493	0.130335	0.0144512	0.682619	-0.0280337	0.0115128	-0.0505988	-0.00546863	-2.435	0.992554	0.0074458	0.0148916
GCST005838	Stroke	EUR	hunt	UKBB.EnsPGS	CV	ldpred2	CV	0.132757	0.0144519	0.130335	0.0144512	0.933534	0.00242206	0.005269	-0.00790517	0.0127493	0.459682	0.322872	0.677128	0.645745
GCST005838	Stroke	EUR	hunt	dbslmm	auto	pt.clump	CV	0.114588	0.0144513	0.102301	0.0144493	0.48692	0.012287	0.0146381	-0.0164036	0.0409776	0.839385	0.200627	0.799373	0.401253
GCST005838	Stroke	EUR	hunt	sbayesr	auto	pt.clump	CV	0.09131	0.0144394	0.102301	0.0144493	0.534436	-0.010991	0.0139381	-0.0383096	0.0163277	-0.788556	0.784814	0.215186	0.430372
GCST005838	Stroke	EUR	hunt	lassosum	auto	pt.clump	CV	0.118694	0.0144614	0.102301	0.0144493	0.505079	0.0163927	0.0143817	-0.0117956	0.0445809	1.13982	0.12718	0.87282	0.25436
GCST005838	Stroke	EUR	hunt	prscs	auto	pt.clump	CV	0.100579	0.0144401	0.102301	0.0144493	0.64803	-0.00172245	0.0121193	-0.0254762	0.0220313	-0.142125	0.556509	0.443491	0.886982
GCST005838	Stroke	EUR	hunt	ldpred2	auto	pt.clump	CV	0.117518	0.0144454	0.102301	0.0144493	0.690858	0.0152168	0.0113601	-0.00704902	0.0374826	1.33949	0.090205	0.909795	0.18041
GCST005838	Stroke	EUR	hunt	megaprs	auto	pt.clump	CV	0.137063	0.0144602	0.102301	0.0144493	0.65437	0.0347622	0.012018	0.011207	0.0583174	2.89252	0.00191085	0.998089	0.0038217
GCST005838	Stroke	EUR	hunt	pt.clump	auto	pt.clump	CV	0.0649315	0.0144086	0.102301	0.0144493	0.14974	-0.0373694	0.018816	-0.0742488	-0.000490094	-1.98605	0.976486	0.0235141	0.0470281
GCST005838	Stroke	EUR	hunt	lassosum	CV	pt.clump	CV	0.113572	0.0144565	0.102301	0.0144493	0.763079	0.0112708	0.00994884	-0.00822891	0.0307705	1.13288	0.128633	0.871367	0.257266
GCST005838	Stroke	EUR	hunt	megaprs	CV	pt.clump	CV	0.135476	0.0144573	0.102301	0.0144493	0.65565	0.0331746	0.0119945	0.00966534	0.0566838	2.76581	0.00283904	0.997161	0.00567809
GCST005838	Stroke	EUR	hunt	prscs	CV	pt.clump	CV	0.109899	0.0144444	0.102301	0.0144493	0.650746	0.00759785	0.0120742	-0.0160676	0.0312633	0.629262	0.264589	0.735411	0.529178
GCST005838	Stroke	EUR	hunt	ldpred2	CV	pt.clump	CV	0.130335	0.0144512	0.102301	0.0144493	0.682619	0.0280337	0.0115128	0.00546863	0.0505988	2.435	0.0074458	0.992554	0.0148916
GCST005838	Stroke	EUR	hunt	UKBB.EnsPGS	CV	pt.clump	CV	0.132757	0.0144519	0.102301	0.0144493	0.624368	0.0304558	0.0125251	0.0059065	0.055005	2.43157	0.00751673	0.992483	0.0150335
GCST005838	Stroke	EUR	hunt	dbslmm	auto	UKBB.EnsPGS	CV	0.114588	0.0144513	0.132757	0.0144519	0.845673	-0.0181688	0.00802881	-0.0339052	-0.00243231	-2.26295	0.988181	0.0118194	0.0236389
GCST005838	Stroke	EUR	hunt	sbayesr	auto	UKBB.EnsPGS	CV	0.09131	0.0144394	0.132757	0.0144519	0.762552	-0.0414467	0.0099549	-0.0609583	-0.0219351	-4.16345	0.999984	1.56737e-05	3.13474e-05
GCST005838	Stroke	EUR	hunt	lassosum	auto	UKBB.EnsPGS	CV	0.118694	0.0144614	0.132757	0.0144519	0.747169	-0.0140631	0.0102801	-0.0342121	0.00608589	-1.36799	0.914343	0.0856571	0.171314
GCST005838	Stroke	EUR	hunt	prscs	auto	UKBB.EnsPGS	CV	0.100579	0.0144401	0.132757	0.0144519	0.842988	-0.0321782	0.00809522	-0.0480448	-0.0163116	-3.97496	0.999965	3.51949e-05	7.03897e-05
GCST005838	Stroke	EUR	hunt	ldpred2	auto	UKBB.EnsPGS	CV	0.117518	0.0144454	0.132757	0.0144519	0.896494	-0.015239	0.00657393	-0.0281239	-0.00235407	-2.31809	0.989778	0.0102222	0.0204444
GCST005838	Stroke	EUR	hunt	megaprs	auto	UKBB.EnsPGS	CV	0.137063	0.0144602	0.132757	0.0144519	0.946593	0.00430643	0.00472457	-0.00495373	0.0135666	0.911496	0.181017	0.818983	0.362034
GCST005838	Stroke	EUR	hunt	pt.clump	auto	UKBB.EnsPGS	CV	0.0649315	0.0144086	0.132757	0.0144519	0.46811	-0.0678252	0.0148834	-0.0969967	-0.0386538	-4.55711	0.999997	2.59314e-06	5.18628e-06
GCST005838	Stroke	EUR	hunt	lassosum	CV	UKBB.EnsPGS	CV	0.113572	0.0144565	0.132757	0.0144519	0.832174	-0.019185	0.00837411	-0.0355982	-0.0027717	-2.29098	0.989018	0.0109822	0.0219643
GCST005838	Stroke	EUR	hunt	megaprs	CV	UKBB.EnsPGS	CV	0.135476	0.0144573	0.132757	0.0144519	0.953272	0.00271881	0.00441886	-0.00594216	0.0113798	0.615274	0.269187	0.730813	0.538374
GCST005838	Stroke	EUR	hunt	prscs	CV	UKBB.EnsPGS	CV	0.109899	0.0144444	0.132757	0.0144519	0.843861	-0.0228579	0.00807391	-0.0386828	-0.00703305	-2.83108	0.99768	0.00231953	0.00463907
GCST005838	Stroke	EUR	hunt	ldpred2	CV	UKBB.EnsPGS	CV	0.130335	0.0144512	0.132757	0.0144519	0.933534	-0.00242206	0.005269	-0.0127493	0.00790517	-0.459682	0.677128	0.322872	0.645745
GCST005838	Stroke	EUR	hunt	pt.clump	CV	UKBB.EnsPGS	CV	0.102301	0.0144493	0.132757	0.0144519	0.624368	-0.0304558	0.0125251	-0.055005	-0.0059065	-2.43157	0.992483	0.00751673	0.0150335
GCST90012877	Alzheimers_disease	EUR	hunt	sbayesr	auto	dbslmm	auto	0.583581	0.0224944	0.469841	0.0254739	0.684565	0.11374	0.0192452	0.0760192	0.151461	5.91003	1.71027e-09	1	3.42054e-09
GCST90012877	Alzheimers_disease	EUR	hunt	lassosum	auto	dbslmm	auto	0.549786	0.0221953	0.469841	0.0254739	0.585387	0.0799447	0.0218997	0.0370214	0.122868	3.6505	0.000130864	0.999869	0.000261728
GCST90012877	Alzheimers_disease	EUR	hunt	prscs	auto	dbslmm	auto	0.57578	0.0238411	0.469841	0.0254739	0.741191	0.105939	0.0178053	0.0710405	0.140837	5.94985	1.34195e-09	1	2.68391e-09
GCST90012877	Alzheimers_disease	EUR	hunt	ldpred2	auto	dbslmm	auto	0.581559	0.0222461	0.469841	0.0254739	0.638216	0.111718	0.0205051	0.0715276	0.151908	5.44828	2.54295e-08	1	5.0859e-08
GCST90012877	Alzheimers_disease	EUR	hunt	megaprs	auto	dbslmm	auto	0.553281	0.0233735	0.469841	0.0254739	0.685165	0.0834403	0.0194763	0.0452668	0.121614	4.2842	9.16983e-06	0.999991	1.83397e-05
GCST90012877	Alzheimers_disease	EUR	hunt	pt.clump	auto	dbslmm	auto	0.368745	0.0265296	0.469841	0.0254739	0.765776	-0.101096	0.017824	-0.136031	-0.0661606	-5.67187	1	7.06235e-09	1.41247e-08
GCST90012877	Alzheimers_disease	EUR	hunt	dbslmm	auto	sbayesr	auto	0.469841	0.0254739	0.583581	0.0224944	0.684565	-0.11374	0.0192452	-0.151461	-0.0760192	-5.91003	1	1.71027e-09	3.42054e-09
GCST90012877	Alzheimers_disease	EUR	hunt	lassosum	auto	sbayesr	auto	0.549786	0.0221953	0.583581	0.0224944	0.902854	-0.0337951	0.00985361	-0.0531082	-0.0144821	-3.42972	0.999698	0.000302101	0.000604202
GCST90012877	Alzheimers_disease	EUR	hunt	prscs	auto	sbayesr	auto	0.57578	0.0238411	0.583581	0.0224944	0.862588	-0.00780104	0.0122147	-0.0317419	0.0161398	-0.638658	0.738477	0.261523	0.523045
GCST90012877	Alzheimers_disease	EUR	hunt	ldpred2	auto	sbayesr	auto	0.581559	0.0222461	0.583581	0.0224944	0.925783	-0.0020222	0.00862205	-0.0189214	0.014877	-0.234538	0.592716	0.407284	0.814567
GCST90012877	Alzheimers_disease	EUR	hunt	megaprs	auto	sbayesr	auto	0.553281	0.0233735	0.583581	0.0224944	0.856148	-0.0302996	0.0123304	-0.0544672	-0.00613193	-2.4573	0.993001	0.00699927	0.0139985
GCST90012877	Alzheimers_disease	EUR	hunt	pt.clump	auto	sbayesr	auto	0.368745	0.0265296	0.583581	0.0224944	0.582153	-0.214836	0.0226935	-0.259315	-0.170356	-9.46682	1	1.44248e-21	2.88496e-21
GCST90012877	Alzheimers_disease	EUR	hunt	dbslmm	auto	lassosum	auto	0.469841	0.0254739	0.549786	0.0221953	0.585387	-0.0799447	0.0218997	-0.122868	-0.0370214	-3.6505	0.999869	0.000130864	0.000261728
GCST90012877	Alzheimers_disease	EUR	hunt	sbayesr	auto	lassosum	auto	0.583581	0.0224944	0.549786	0.0221953	0.902854	0.0337951	0.00985361	0.0144821	0.0531082	3.42972	0.000302101	0.999698	0.000604202
GCST90012877	Alzheimers_disease	EUR	hunt	prscs	auto	lassosum	auto	0.57578	0.0238411	0.549786	0.0221953	0.800332	0.0259941	0.0146295	-0.0026797	0.0546679	1.77683	0.0377982	0.962202	0.0755964
GCST90012877	Alzheimers_disease	EUR	hunt	ldpred2	auto	lassosum	auto	0.581559	0.0222461	0.549786	0.0221953	0.903438	0.0317729	0.00976522	0.0126331	0.0509128	3.25369	0.000569591	0.99943	0.00113918
GCST90012877	Alzheimers_disease	EUR	hunt	megaprs	auto	lassosum	auto	0.553281	0.0233735	0.549786	0.0221953	0.822371	0.00349559	0.0136268	-0.0232129	0.0302041	0.256524	0.398773	0.601227	0.797547
GCST90012877	Alzheimers_disease	EUR	hunt	pt.clump	auto	lassosum	auto	0.368745	0.0265296	0.549786	0.0221953	0.48557	-0.18104	0.0249922	-0.230025	-0.132056	-7.24387	1	2.18036e-13	4.36072e-13
GCST90012877	Alzheimers_disease	EUR	hunt	dbslmm	auto	prscs	auto	0.469841	0.0254739	0.57578	0.0238411	0.741191	-0.105939	0.0178053	-0.140837	-0.0710405	-5.94985	1	1.34195e-09	2.68391e-09
GCST90012877	Alzheimers_disease	EUR	hunt	sbayesr	auto	prscs	auto	0.583581	0.0224944	0.57578	0.0238411	0.862588	0.00780104	0.0122147	-0.0161398	0.0317419	0.638658	0.261523	0.738477	0.523045
GCST90012877	Alzheimers_disease	EUR	hunt	lassosum	auto	prscs	auto	0.549786	0.0221953	0.57578	0.0238411	0.800332	-0.0259941	0.0146295	-0.0546679	0.0026797	-1.77683	0.962202	0.0377982	0.0755964
GCST90012877	Alzheimers_disease	EUR	hunt	ldpred2	auto	prscs	auto	0.581559	0.0222461	0.57578	0.0238411	0.774932	0.00577884	0.0155333	-0.0246664	0.0362241	0.37203	0.354935	0.645065	0.709871
GCST90012877	Alzheimers_disease	EUR	hunt	megaprs	auto	prscs	auto	0.553281	0.0233735	0.57578	0.0238411	0.890936	-0.0224985	0.0110349	-0.044127	-0.000870024	-2.03884	0.979267	0.0207329	0.0414657
GCST90012877	Alzheimers_disease	EUR	hunt	pt.clump	auto	prscs	auto	0.368745	0.0265296	0.57578	0.0238411	0.488667	-0.207035	0.0255745	-0.257161	-0.156908	-8.09534	1	2.85532e-16	5.71065e-16
GCST90012877	Alzheimers_disease	EUR	hunt	dbslmm	auto	ldpred2	auto	0.469841	0.0254739	0.581559	0.0222461	0.638216	-0.111718	0.0205051	-0.151908	-0.0715276	-5.44828	1	2.54295e-08	5.0859e-08
GCST90012877	Alzheimers_disease	EUR	hunt	sbayesr	auto	ldpred2	auto	0.583581	0.0224944	0.581559	0.0222461	0.925783	0.0020222	0.00862205	-0.014877	0.0189214	0.234538	0.407284	0.592716	0.814567
GCST90012877	Alzheimers_disease	EUR	hunt	lassosum	auto	ldpred2	auto	0.549786	0.0221953	0.581559	0.0222461	0.903438	-0.0317729	0.00976522	-0.0509128	-0.0126331	-3.25369	0.99943	0.000569591	0.00113918
GCST90012877	Alzheimers_disease	EUR	hunt	prscs	auto	ldpred2	auto	0.57578	0.0238411	0.581559	0.0222461	0.774932	-0.00577884	0.0155333	-0.0362241	0.0246664	-0.37203	0.645065	0.354935	0.709871
GCST90012877	Alzheimers_disease	EUR	hunt	megaprs	auto	ldpred2	auto	0.553281	0.0233735	0.581559	0.0222461	0.768517	-0.0282774	0.0155563	-0.0587677	0.00221301	-1.81774	0.965448	0.0345518	0.0691036
GCST90012877	Alzheimers_disease	EUR	hunt	pt.clump	auto	ldpred2	auto	0.368745	0.0265296	0.581559	0.0222461	0.558529	-0.212813	0.0232259	-0.258336	-0.167291	-9.16277	1	2.52913e-20	5.05826e-20
GCST90012877	Alzheimers_disease	EUR	hunt	dbslmm	auto	megaprs	auto	0.469841	0.0254739	0.553281	0.0233735	0.685165	-0.0834403	0.0194763	-0.121614	-0.0452668	-4.2842	0.999991	9.16983e-06	1.83397e-05
GCST90012877	Alzheimers_disease	EUR	hunt	sbayesr	auto	megaprs	auto	0.583581	0.0224944	0.553281	0.0233735	0.856148	0.0302996	0.0123304	0.00613193	0.0544672	2.4573	0.00699927	0.993001	0.0139985
GCST90012877	Alzheimers_disease	EUR	hunt	lassosum	auto	megaprs	auto	0.549786	0.0221953	0.553281	0.0233735	0.822371	-0.00349559	0.0136268	-0.0302041	0.0232129	-0.256524	0.601227	0.398773	0.797547
GCST90012877	Alzheimers_disease	EUR	hunt	prscs	auto	megaprs	auto	0.57578	0.0238411	0.553281	0.0233735	0.890936	0.0224985	0.0110349	0.000870024	0.044127	2.03884	0.0207329	0.979267	0.0414657
GCST90012877	Alzheimers_disease	EUR	hunt	ldpred2	auto	megaprs	auto	0.581559	0.0222461	0.553281	0.0233735	0.768517	0.0282774	0.0155563	-0.00221301	0.0587677	1.81774	0.0345518	0.965448	0.0691036
GCST90012877	Alzheimers_disease	EUR	hunt	pt.clump	auto	megaprs	auto	0.368745	0.0265296	0.553281	0.0233735	0.499297	-0.184536	0.0251181	-0.233768	-0.135304	-7.34672	1	1.01561e-13	2.03123e-13
GCST90012877	Alzheimers_disease	EUR	hunt	dbslmm	auto	pt.clump	auto	0.469841	0.0254739	0.368745	0.0265296	0.765776	0.101096	0.017824	0.0661606	0.136031	5.67187	7.06235e-09	1	1.41247e-08
GCST90012877	Alzheimers_disease	EUR	hunt	sbayesr	auto	pt.clump	auto	0.583581	0.0224944	0.368745	0.0265296	0.582153	0.214836	0.0226935	0.170356	0.259315	9.46682	1.44248e-21	1	2.88496e-21
GCST90012877	Alzheimers_disease	EUR	hunt	lassosum	auto	pt.clump	auto	0.549786	0.0221953	0.368745	0.0265296	0.48557	0.18104	0.0249922	0.132056	0.230025	7.24387	2.18036e-13	1	4.36072e-13
GCST90012877	Alzheimers_disease	EUR	hunt	prscs	auto	pt.clump	auto	0.57578	0.0238411	0.368745	0.0265296	0.488667	0.207035	0.0255745	0.156908	0.257161	8.09534	2.85532e-16	1	5.71065e-16
GCST90012877	Alzheimers_disease	EUR	hunt	ldpred2	auto	pt.clump	auto	0.581559	0.0222461	0.368745	0.0265296	0.558529	0.212813	0.0232259	0.167291	0.258336	9.16277	2.52913e-20	1	5.05826e-20
GCST90012877	Alzheimers_disease	EUR	hunt	megaprs	auto	pt.clump	auto	0.553281	0.0233735	0.368745	0.0265296	0.499297	0.184536	0.0251181	0.135304	0.233768	7.34672	1.01561e-13	1	2.03123e-13
GCST007954	HbA1c	EUR	hunt	sbayesr	auto	dbslmm	auto	0.156728	0.00534134	0.1522	0.00534516	0.786119	0.00452709	0.00349468	-0.00232247	0.0113767	1.29543	0.0975867	0.902413	0.195173
GCST007954	HbA1c	EUR	hunt	lassosum	auto	dbslmm	auto	0.156595	0.00534145	0.1522	0.00534516	0.833055	0.00439421	0.00308754	-0.00165736	0.0104458	1.42321	0.0773379	0.922662	0.154676
GCST007954	HbA1c	EUR	hunt	prscs	auto	dbslmm	auto	0.156299	0.0053417	0.1522	0.00534516	0.851388	0.00409843	0.00291314	-0.00161133	0.00980819	1.40687	0.0797323	0.920268	0.159465
GCST007954	HbA1c	EUR	hunt	ldpred2	auto	dbslmm	auto	0.112234	0.005374	0.1522	0.00534516	0.549462	-0.0399663	0.00508765	-0.0499381	-0.0299945	-7.85555	1	1.99008e-15	3.98015e-15
GCST007954	HbA1c	EUR	hunt	megaprs	auto	dbslmm	auto	0.163421	0.00533547	0.1522	0.00534516	0.846597	0.0112208	0.00295802	0.00542311	0.0170185	3.79336	7.43111e-05	0.999926	0.000148622
GCST007954	HbA1c	EUR	hunt	pt.clump	auto	dbslmm	auto	0.112202	0.00537402	0.1522	0.00534516	0.774111	-0.0399981	0.00360252	-0.047059	-0.0329371	-11.1028	1	6.07925e-29	1.21585e-28
GCST007954	HbA1c	EUR	hunt	megaprs	CV	dbslmm	auto	0.165933	0.0053332	0.1522	0.00534516	0.853777	0.0137326	0.00288736	0.00807334	0.0193918	4.7561	9.86833e-07	0.999999	1.97367e-06
GCST007954	HbA1c	EUR	hunt	ldpred2	CV	dbslmm	auto	0.162478	0.00533631	0.1522	0.00534516	0.887666	0.0102774	0.00253148	0.00531569	0.0152391	4.05983	2.45541e-05	0.999975	4.91082e-05
GCST007954	HbA1c	EUR	hunt	pt.clump	CV	dbslmm	auto	0.134137	0.0053593	0.1522	0.00534516	0.745709	-0.0180632	0.00381696	-0.0255444	-0.0105819	-4.73234	0.999999	1.10973e-06	2.21946e-06
GCST007954	HbA1c	EUR	hunt	UKBB.EnsPGS	CV	dbslmm	auto	0.175142	0.00532458	0.1522	0.00534516	0.87687	0.0229413	0.00264748	0.0177522	0.0281303	8.66533	2.25113e-18	1	4.50225e-18
GCST007954	HbA1c	EUR	hunt	dbslmm	auto	sbayesr	auto	0.1522	0.00534516	0.156728	0.00534134	0.786119	-0.00452709	0.00349468	-0.0113767	0.00232247	-1.29543	0.902413	0.0975867	0.195173
GCST007954	HbA1c	EUR	hunt	lassosum	auto	sbayesr	auto	0.156595	0.00534145	0.156728	0.00534134	0.827259	-0.000132887	0.00313955	-0.00628641	0.00602064	-0.0423267	0.516881	0.483119	0.966238
GCST007954	HbA1c	EUR	hunt	prscs	auto	sbayesr	auto	0.156299	0.0053417	0.156728	0.00534134	0.717546	-0.000428665	0.0040147	-0.00829749	0.00744016	-0.106774	0.542516	0.457484	0.914969
GCST007954	HbA1c	EUR	hunt	ldpred2	auto	sbayesr	auto	0.112234	0.005374	0.156728	0.00534134	0.633828	-0.0444934	0.00458503	-0.05348	-0.0355067	-9.70404	1	1.44891e-22	2.89782e-22
GCST007954	HbA1c	EUR	hunt	megaprs	auto	sbayesr	auto	0.163421	0.00533547	0.156728	0.00534134	0.796526	0.00669373	0.0034055	1.89497e-05	0.0133685	1.96556	0.0246745	0.975326	0.0493489
GCST007954	HbA1c	EUR	hunt	pt.clump	auto	sbayesr	auto	0.112202	0.00537402	0.156728	0.00534134	0.586575	-0.0445251	0.00487189	-0.0540741	-0.0349762	-9.13919	1	3.14623e-20	6.29246e-20
GCST007954	HbA1c	EUR	hunt	megaprs	CV	sbayesr	auto	0.165933	0.0053332	0.156728	0.00534134	0.790161	0.00920547	0.00345763	0.00242852	0.0159824	2.66237	0.00387968	0.99612	0.00775935
GCST007954	HbA1c	EUR	hunt	ldpred2	CV	sbayesr	auto	0.162478	0.00533631	0.156728	0.00534134	0.846922	0.0057503	0.00295405	-3.96278e-05	0.0115402	1.94659	0.0257922	0.974208	0.0515845
GCST007954	HbA1c	EUR	hunt	pt.clump	CV	sbayesr	auto	0.134137	0.0053593	0.156728	0.00534134	0.670722	-0.0225903	0.00434189	-0.0311004	-0.0140801	-5.20286	1	9.81237e-08	1.96247e-07
GCST007954	HbA1c	EUR	hunt	UKBB.EnsPGS	CV	sbayesr	auto	0.175142	0.00532458	0.156728	0.00534134	0.879629	0.0184142	0.00261669	0.0132855	0.0235429	7.03721	9.80607e-13	1	1.96121e-12
GCST007954	HbA1c	EUR	hunt	dbslmm	auto	lassosum	auto	0.1522	0.00534516	0.156595	0.00534145	0.833055	-0.00439421	0.00308754	-0.0104458	0.00165736	-1.42321	0.922662	0.0773379	0.154676
GCST007954	HbA1c	EUR	hunt	sbayesr	auto	lassosum	auto	0.156728	0.00534134	0.156595	0.00534145	0.827259	0.000132887	0.00313955	-0.00602064	0.00628641	0.0423267	0.483119	0.516881	0.966238
GCST007954	HbA1c	EUR	hunt	prscs	auto	lassosum	auto	0.156299	0.0053417	0.156595	0.00534145	0.779804	-0.000295778	0.00354478	-0.00724355	0.00665199	-0.0834404	0.533249	0.466751	0.933501
GCST007954	HbA1c	EUR	hunt	ldpred2	auto	lassosum	auto	0.112234	0.005374	0.156595	0.00534145	0.618377	-0.0443605	0.00468081	-0.0535349	-0.0351861	-9.47709	1	1.30736e-21	2.61472e-21
GCST007954	HbA1c	EUR	hunt	megaprs	auto	lassosum	auto	0.163421	0.00533547	0.156595	0.00534145	0.86151	0.00682662	0.00280958	0.00131984	0.0123334	2.42977	0.00755428	0.992446	0.0151086
GCST007954	HbA1c	EUR	hunt	pt.clump	auto	lassosum	auto	0.112202	0.00537402	0.156595	0.00534145	0.734747	-0.0443923	0.00390247	-0.0520411	-0.0367434	-11.3754	1	2.77171e-30	5.54343e-30
GCST007954	HbA1c	EUR	hunt	megaprs	CV	lassosum	auto	0.165933	0.0053332	0.156595	0.00534145	0.849317	0.00933836	0.00293003	0.0035955	0.0150812	3.18712	0.000718478	0.999282	0.00143696
GCST007954	HbA1c	EUR	hunt	ldpred2	CV	lassosum	auto	0.162478	0.00533631	0.156595	0.00534145	0.897242	0.00588319	0.00242032	0.00113936	0.010627	2.43075	0.00753383	0.992466	0.0150677
GCST007954	HbA1c	EUR	hunt	pt.clump	CV	lassosum	auto	0.134137	0.0053593	0.156595	0.00534145	0.783697	-0.0224574	0.00351913	-0.0293549	-0.0155599	-6.38151	1	8.76754e-11	1.75351e-10
GCST007954	HbA1c	EUR	hunt	UKBB.EnsPGS	CV	lassosum	auto	0.175142	0.00532458	0.156595	0.00534145	0.895517	0.0185471	0.00243793	0.0137687	0.0233254	7.60772	1.39483e-14	1	2.78967e-14
GCST007954	HbA1c	EUR	hunt	dbslmm	auto	prscs	auto	0.1522	0.00534516	0.156299	0.0053417	0.851388	-0.00409843	0.00291314	-0.00980819	0.00161133	-1.40687	0.920268	0.0797323	0.159465
GCST007954	HbA1c	EUR	hunt	sbayesr	auto	prscs	auto	0.156728	0.00534134	0.156299	0.0053417	0.717546	0.000428665	0.0040147	-0.00744016	0.00829749	0.106774	0.457484	0.542516	0.914969
GCST007954	HbA1c	EUR	hunt	lassosum	auto	prscs	auto	0.156595	0.00534145	0.156299	0.0053417	0.779804	0.000295778	0.00354478	-0.00665199	0.00724355	0.0834404	0.466751	0.533249	0.933501
GCST007954	HbA1c	EUR	hunt	ldpred2	auto	prscs	auto	0.112234	0.005374	0.156299	0.0053417	0.522588	-0.0440647	0.00523551	-0.0543263	-0.0338031	-8.41651	1	1.93927e-17	3.87855e-17
GCST007954	HbA1c	EUR	hunt	megaprs	auto	prscs	auto	0.163421	0.00533547	0.156299	0.0053417	0.820637	0.00712239	0.00319748	0.000855333	0.0133895	2.2275	0.0129569	0.987043	0.0259137
GCST007954	HbA1c	EUR	hunt	pt.clump	auto	prscs	auto	0.112202	0.00537402	0.156299	0.0053417	0.591891	-0.0440965	0.00484063	-0.0535841	-0.0346088	-9.10965	1	4.13243e-20	8.26487e-20
GCST007954	HbA1c	EUR	hunt	megaprs	CV	prscs	auto	0.165933	0.0053332	0.156299	0.0053417	0.850348	0.00963414	0.00292006	0.00391081	0.0153575	3.29929	0.00048465	0.999515	0.000969301
GCST007954	HbA1c	EUR	hunt	ldpred2	CV	prscs	auto	0.162478	0.00533631	0.156299	0.0053417	0.908056	0.00617897	0.00228949	0.00169157	0.0106664	2.69884	0.00347905	0.996521	0.0069581
GCST007954	HbA1c	EUR	hunt	pt.clump	CV	prscs	auto	0.134137	0.0053593	0.156299	0.0053417	0.63358	-0.0221616	0.00458038	-0.0311391	-0.013184	-4.83837	0.999999	6.5453e-07	1.30906e-06
GCST007954	HbA1c	EUR	hunt	UKBB.EnsPGS	CV	prscs	auto	0.175142	0.00532458	0.156299	0.0053417	0.866398	0.0188429	0.00275685	0.0134394	0.0242463	6.83493	4.10232e-12	1	8.20465e-12
GCST007954	HbA1c	EUR	hunt	dbslmm	auto	ldpred2	auto	0.1522	0.00534516	0.112234	0.005374	0.549462	0.0399663	0.00508765	0.0299945	0.0499381	7.85555	1.99008e-15	1	3.98015e-15
GCST007954	HbA1c	EUR	hunt	sbayesr	auto	ldpred2	auto	0.156728	0.00534134	0.112234	0.005374	0.633828	0.0444934	0.00458503	0.0355067	0.05348	9.70404	1.44891e-22	1	2.89782e-22
GCST007954	HbA1c	EUR	hunt	lassosum	auto	ldpred2	auto	0.156595	0.00534145	0.112234	0.005374	0.618377	0.0443605	0.00468081	0.0351861	0.0535349	9.47709	1.30736e-21	1	2.61472e-21
GCST007954	HbA1c	EUR	hunt	prscs	auto	ldpred2	auto	0.156299	0.0053417	0.112234	0.005374	0.522588	0.0440647	0.00523551	0.0338031	0.0543263	8.41651	1.93927e-17	1	3.87855e-17
GCST007954	HbA1c	EUR	hunt	megaprs	auto	ldpred2	auto	0.163421	0.00533547	0.112234	0.005374	0.570364	0.0511871	0.00496379	0.0414581	0.0609161	10.3121	3.10656e-25	1	6.21311e-25
GCST007954	HbA1c	EUR	hunt	pt.clump	auto	ldpred2	auto	0.112202	0.00537402	0.112234	0.005374	0.409383	-3.17802e-05	0.00584072	-0.0114796	0.011416	-0.00544115	0.502171	0.497829	0.995659
GCST007954	HbA1c	EUR	hunt	megaprs	CV	ldpred2	auto	0.165933	0.0053332	0.112234	0.005374	0.55822	0.0536988	0.0050324	0.0438353	0.0635623	10.6706	6.98426e-27	1	1.39685e-26
GCST007954	HbA1c	EUR	hunt	ldpred2	CV	ldpred2	auto	0.162478	0.00533631	0.112234	0.005374	0.638669	0.0502437	0.00455252	0.0413207	0.0591666	11.0365	1.27448e-28	1	2.54896e-28
GCST007954	HbA1c	EUR	hunt	pt.clump	CV	ldpred2	auto	0.134137	0.0053593	0.112234	0.005374	0.538811	0.0219031	0.00515417	0.0118009	0.0320053	4.24959	1.07082e-05	0.999989	2.14164e-05
GCST007954	HbA1c	EUR	hunt	UKBB.EnsPGS	CV	ldpred2	auto	0.175142	0.00532458	0.112234	0.005374	0.641965	0.0629076	0.00452684	0.0540349	0.0717802	13.8966	3.3226e-44	1	6.6452e-44
GCST007954	HbA1c	EUR	hunt	dbslmm	auto	megaprs	auto	0.1522	0.00534516	0.163421	0.00533547	0.846597	-0.0112208	0.00295802	-0.0170185	-0.00542311	-3.79336	0.999926	7.43111e-05	0.000148622
GCST007954	HbA1c	EUR	hunt	sbayesr	auto	megaprs	auto	0.156728	0.00534134	0.163421	0.00533547	0.796526	-0.00669373	0.0034055	-0.0133685	-1.89497e-05	-1.96556	0.975326	0.0246745	0.0493489
GCST007954	HbA1c	EUR	hunt	lassosum	auto	megaprs	auto	0.156595	0.00534145	0.163421	0.00533547	0.86151	-0.00682662	0.00280958	-0.0123334	-0.00131984	-2.42977	0.992446	0.00755428	0.0151086
GCST007954	HbA1c	EUR	hunt	prscs	auto	megaprs	auto	0.156299	0.0053417	0.163421	0.00533547	0.820637	-0.00712239	0.00319748	-0.0133895	-0.000855333	-2.2275	0.987043	0.0129569	0.0259137
GCST007954	HbA1c	EUR	hunt	ldpred2	auto	megaprs	auto	0.112234	0.005374	0.163421	0.00533547	0.570364	-0.0511871	0.00496379	-0.0609161	-0.0414581	-10.3121	1	3.10656e-25	6.21311e-25
GCST007954	HbA1c	EUR	hunt	pt.clump	auto	megaprs	auto	0.112202	0.00537402	0.163421	0.00533547	0.651058	-0.0512189	0.00447346	-0.0599869	-0.0424509	-11.4495	1	1.18253e-30	2.36505e-30
GCST007954	HbA1c	EUR	hunt	megaprs	CV	megaprs	auto	0.165933	0.0053332	0.163421	0.00533547	0.986975	0.00251174	0.00086095	0.000824278	0.0041992	2.91741	0.00176478	0.998235	0.00352957
GCST007954	HbA1c	EUR	hunt	ldpred2	CV	megaprs	auto	0.162478	0.00533631	0.163421	0.00533547	0.883152	-0.000943426	0.00257948	-0.00599921	0.00411236	-0.365743	0.642721	0.357279	0.714557
GCST007954	HbA1c	EUR	hunt	pt.clump	CV	megaprs	auto	0.134137	0.0053593	0.163421	0.00533547	0.70406	-0.029284	0.004114	-0.0373474	-0.0212205	-7.11813	1	5.47005e-13	1.09401e-12
GCST007954	HbA1c	EUR	hunt	UKBB.EnsPGS	CV	megaprs	auto	0.175142	0.00532458	0.163421	0.00533547	0.91859	0.0117205	0.00215075	0.007505	0.0159359	5.44948	2.5258e-08	1	5.05161e-08
GCST007954	HbA1c	EUR	hunt	dbslmm	auto	pt.clump	auto	0.1522	0.00534516	0.112202	0.00537402	0.774111	0.0399981	0.00360252	0.0329371	0.047059	11.1028	6.07925e-29	1	1.21585e-28
GCST007954	HbA1c	EUR	hunt	sbayesr	auto	pt.clump	auto	0.156728	0.00534134	0.112202	0.00537402	0.586575	0.0445251	0.00487189	0.0349762	0.0540741	9.13919	3.14623e-20	1	6.29246e-20
GCST007954	HbA1c	EUR	hunt	lassosum	auto	pt.clump	auto	0.156595	0.00534145	0.112202	0.00537402	0.734747	0.0443923	0.00390247	0.0367434	0.0520411	11.3754	2.77171e-30	1	5.54343e-30
GCST007954	HbA1c	EUR	hunt	prscs	auto	pt.clump	auto	0.156299	0.0053417	0.112202	0.00537402	0.591891	0.0440965	0.00484063	0.0346088	0.0535841	9.10965	4.13243e-20	1	8.26487e-20
GCST007954	HbA1c	EUR	hunt	ldpred2	auto	pt.clump	auto	0.112234	0.005374	0.112202	0.00537402	0.409383	3.17802e-05	0.00584072	-0.011416	0.0114796	0.00544115	0.497829	0.502171	0.995659
GCST007954	HbA1c	EUR	hunt	megaprs	auto	pt.clump	auto	0.163421	0.00533547	0.112202	0.00537402	0.651058	0.0512189	0.00447346	0.0424509	0.0599869	11.4495	1.18253e-30	1	2.36505e-30
GCST007954	HbA1c	EUR	hunt	megaprs	CV	pt.clump	auto	0.165933	0.0053332	0.112202	0.00537402	0.64241	0.0537306	0.00452761	0.0448565	0.0626047	11.8673	8.74776e-33	1	1.74955e-32
GCST007954	HbA1c	EUR	hunt	ldpred2	CV	pt.clump	auto	0.162478	0.00533631	0.112202	0.00537402	0.683139	0.0502754	0.00426321	0.0419196	0.0586313	11.7929	2.12404e-32	1	4.24808e-32
GCST007954	HbA1c	EUR	hunt	pt.clump	CV	pt.clump	auto	0.134137	0.0053593	0.112202	0.00537402	0.768375	0.0219349	0.00365271	0.0147756	0.0290942	6.0051	9.56062e-10	1	1.91212e-09
GCST007954	HbA1c	EUR	hunt	UKBB.EnsPGS	CV	pt.clump	auto	0.175142	0.00532458	0.112202	0.00537402	0.644369	0.0629393	0.00451163	0.0540965	0.0717821	13.9505	1.5625e-44	1	3.125e-44
GCST007954	HbA1c	EUR	hunt	dbslmm	auto	megaprs	CV	0.1522	0.00534516	0.165933	0.0053332	0.853777	-0.0137326	0.00288736	-0.0193918	-0.00807334	-4.7561	0.999999	9.86833e-07	1.97367e-06
GCST007954	HbA1c	EUR	hunt	sbayesr	auto	megaprs	CV	0.156728	0.00534134	0.165933	0.0053332	0.790161	-0.00920547	0.00345763	-0.0159824	-0.00242852	-2.66237	0.99612	0.00387968	0.00775935
GCST007954	HbA1c	EUR	hunt	lassosum	auto	megaprs	CV	0.156595	0.00534145	0.165933	0.0053332	0.849317	-0.00933836	0.00293003	-0.0150812	-0.0035955	-3.18712	0.999282	0.000718478	0.00143696
GCST007954	HbA1c	EUR	hunt	prscs	auto	megaprs	CV	0.156299	0.0053417	0.165933	0.0053332	0.850348	-0.00963414	0.00292006	-0.0153575	-0.00391081	-3.29929	0.999515	0.00048465	0.000969301
GCST007954	HbA1c	EUR	hunt	ldpred2	auto	megaprs	CV	0.112234	0.005374	0.165933	0.0053332	0.55822	-0.0536988	0.0050324	-0.0635623	-0.0438353	-10.6706	1	6.98426e-27	1.39685e-26
GCST007954	HbA1c	EUR	hunt	megaprs	auto	megaprs	CV	0.163421	0.00533547	0.165933	0.0053332	0.986975	-0.00251174	0.00086095	-0.0041992	-0.000824278	-2.91741	0.998235	0.00176478	0.00352957
GCST007954	HbA1c	EUR	hunt	pt.clump	auto	megaprs	CV	0.112202	0.00537402	0.165933	0.0053332	0.64241	-0.0537306	0.00452761	-0.0626047	-0.0448565	-11.8673	1	8.74776e-33	1.74955e-32
GCST007954	HbA1c	EUR	hunt	ldpred2	CV	megaprs	CV	0.162478	0.00533631	0.165933	0.0053332	0.890919	-0.00345517	0.00249175	-0.00833899	0.00142866	-1.38664	0.917225	0.0827751	0.16555
GCST007954	HbA1c	EUR	hunt	pt.clump	CV	megaprs	CV	0.134137	0.0053593	0.165933	0.0053332	0.685792	-0.0317957	0.00423818	-0.0401026	-0.0234889	-7.50221	1	3.13752e-14	6.27504e-14
GCST007954	HbA1c	EUR	hunt	UKBB.EnsPGS	CV	megaprs	CV	0.175142	0.00532458	0.165933	0.0053332	0.927798	0.00920872	0.00202502	0.00523968	0.0131778	4.54747	2.71471e-06	0.999997	5.42943e-06
GCST007954	HbA1c	EUR	hunt	dbslmm	auto	ldpred2	CV	0.1522	0.00534516	0.162478	0.00533631	0.887666	-0.0102774	0.00253148	-0.0152391	-0.00531569	-4.05983	0.999975	2.45541e-05	4.91082e-05
GCST007954	HbA1c	EUR	hunt	sbayesr	auto	ldpred2	CV	0.156728	0.00534134	0.162478	0.00533631	0.846922	-0.0057503	0.00295405	-0.0115402	3.96278e-05	-1.94659	0.974208	0.0257922	0.0515845
GCST007954	HbA1c	EUR	hunt	lassosum	auto	ldpred2	CV	0.156595	0.00534145	0.162478	0.00533631	0.897242	-0.00588319	0.00242032	-0.010627	-0.00113936	-2.43075	0.992466	0.00753383	0.0150677
GCST007954	HbA1c	EUR	hunt	prscs	auto	ldpred2	CV	0.156299	0.0053417	0.162478	0.00533631	0.908056	-0.00617897	0.00228949	-0.0106664	-0.00169157	-2.69884	0.996521	0.00347905	0.0069581
GCST007954	HbA1c	EUR	hunt	ldpred2	auto	ldpred2	CV	0.112234	0.005374	0.162478	0.00533631	0.638669	-0.0502437	0.00455252	-0.0591666	-0.0413207	-11.0365	1	1.27448e-28	2.54896e-28
GCST007954	HbA1c	EUR	hunt	megaprs	auto	ldpred2	CV	0.163421	0.00533547	0.162478	0.00533631	0.883152	0.000943426	0.00257948	-0.00411236	0.00599921	0.365743	0.357279	0.642721	0.714557
GCST007954	HbA1c	EUR	hunt	pt.clump	auto	ldpred2	CV	0.112202	0.00537402	0.162478	0.00533631	0.683139	-0.0502754	0.00426321	-0.0586313	-0.0419196	-11.7929	1	2.12404e-32	4.24808e-32
GCST007954	HbA1c	EUR	hunt	megaprs	CV	ldpred2	CV	0.165933	0.0053332	0.162478	0.00533631	0.890919	0.00345517	0.00249175	-0.00142866	0.00833899	1.38664	0.0827751	0.917225	0.16555
GCST007954	HbA1c	EUR	hunt	pt.clump	CV	ldpred2	CV	0.134137	0.0053593	0.162478	0.00533631	0.742364	-0.0283406	0.00383884	-0.0358647	-0.0208164	-7.38258	1	7.76269e-14	1.55254e-13
GCST007954	HbA1c	EUR	hunt	UKBB.EnsPGS	CV	ldpred2	CV	0.175142	0.00532458	0.162478	0.00533631	0.931594	0.0126639	0.00197166	0.00879944	0.0165283	6.42297	6.68218e-11	1	1.33644e-10
GCST007954	HbA1c	EUR	hunt	dbslmm	auto	pt.clump	CV	0.1522	0.00534516	0.134137	0.0053593	0.745709	0.0180632	0.00381696	0.0105819	0.0255444	4.73234	1.10973e-06	0.999999	2.21946e-06
GCST007954	HbA1c	EUR	hunt	sbayesr	auto	pt.clump	CV	0.156728	0.00534134	0.134137	0.0053593	0.670722	0.0225903	0.00434189	0.0140801	0.0311004	5.20286	9.81237e-08	1	1.96247e-07
GCST007954	HbA1c	EUR	hunt	lassosum	auto	pt.clump	CV	0.156595	0.00534145	0.134137	0.0053593	0.783697	0.0224574	0.00351913	0.0155599	0.0293549	6.38151	8.76754e-11	1	1.75351e-10
GCST007954	HbA1c	EUR	hunt	prscs	auto	pt.clump	CV	0.156299	0.0053417	0.134137	0.0053593	0.63358	0.0221616	0.00458038	0.013184	0.0311391	4.83837	6.5453e-07	0.999999	1.30906e-06
GCST007954	HbA1c	EUR	hunt	ldpred2	auto	pt.clump	CV	0.112234	0.005374	0.134137	0.0053593	0.538811	-0.0219031	0.00515417	-0.0320053	-0.0118009	-4.24959	0.999989	1.07082e-05	2.14164e-05
GCST007954	HbA1c	EUR	hunt	megaprs	auto	pt.clump	CV	0.163421	0.00533547	0.134137	0.0053593	0.70406	0.029284	0.004114	0.0212205	0.0373474	7.11813	5.47005e-13	1	1.09401e-12
GCST007954	HbA1c	EUR	hunt	pt.clump	auto	pt.clump	CV	0.112202	0.00537402	0.134137	0.0053593	0.768375	-0.0219349	0.00365271	-0.0290942	-0.0147756	-6.0051	1	9.56062e-10	1.91212e-09
GCST007954	HbA1c	EUR	hunt	megaprs	CV	pt.clump	CV	0.165933	0.0053332	0.134137	0.0053593	0.685792	0.0317957	0.00423818	0.0234889	0.0401026	7.50221	3.13752e-14	1	6.27504e-14
GCST007954	HbA1c	EUR	hunt	ldpred2	CV	pt.clump	CV	0.162478	0.00533631	0.134137	0.0053593	0.742364	0.0283406	0.00383884	0.0208164	0.0358647	7.38258	7.76269e-14	1	1.55254e-13
GCST007954	HbA1c	EUR	hunt	UKBB.EnsPGS	CV	pt.clump	CV	0.175142	0.00532458	0.134137	0.0053593	0.725757	0.0410044	0.00395636	0.03325	0.0487589	10.3642	1.8043e-25	1	3.60859e-25
GCST007954	HbA1c	EUR	hunt	dbslmm	auto	UKBB.EnsPGS	CV	0.1522	0.00534516	0.175142	0.00532458	0.87687	-0.0229413	0.00264748	-0.0281303	-0.0177522	-8.66533	1	2.25113e-18	4.50225e-18
GCST007954	HbA1c	EUR	hunt	sbayesr	auto	UKBB.EnsPGS	CV	0.156728	0.00534134	0.175142	0.00532458	0.879629	-0.0184142	0.00261669	-0.0235429	-0.0132855	-7.03721	1	9.80607e-13	1.96121e-12
GCST007954	HbA1c	EUR	hunt	lassosum	auto	UKBB.EnsPGS	CV	0.156595	0.00534145	0.175142	0.00532458	0.895517	-0.0185471	0.00243793	-0.0233254	-0.0137687	-7.60772	1	1.39483e-14	2.78967e-14
GCST007954	HbA1c	EUR	hunt	prscs	auto	UKBB.EnsPGS	CV	0.156299	0.0053417	0.175142	0.00532458	0.866398	-0.0188429	0.00275685	-0.0242463	-0.0134394	-6.83493	1	4.10232e-12	8.20465e-12
GCST007954	HbA1c	EUR	hunt	ldpred2	auto	UKBB.EnsPGS	CV	0.112234	0.005374	0.175142	0.00532458	0.641965	-0.0629076	0.00452684	-0.0717802	-0.0540349	-13.8966	1	3.3226e-44	6.6452e-44
GCST007954	HbA1c	EUR	hunt	megaprs	auto	UKBB.EnsPGS	CV	0.163421	0.00533547	0.175142	0.00532458	0.91859	-0.0117205	0.00215075	-0.0159359	-0.007505	-5.44948	1	2.5258e-08	5.05161e-08
GCST007954	HbA1c	EUR	hunt	pt.clump	auto	UKBB.EnsPGS	CV	0.112202	0.00537402	0.175142	0.00532458	0.644369	-0.0629393	0.00451163	-0.0717821	-0.0540965	-13.9505	1	1.5625e-44	3.125e-44
GCST007954	HbA1c	EUR	hunt	megaprs	CV	UKBB.EnsPGS	CV	0.165933	0.0053332	0.175142	0.00532458	0.927798	-0.00920872	0.00202502	-0.0131778	-0.00523968	-4.54747	0.999997	2.71471e-06	5.42943e-06
GCST007954	HbA1c	EUR	hunt	ldpred2	CV	UKBB.EnsPGS	CV	0.162478	0.00533631	0.175142	0.00532458	0.931594	-0.0126639	0.00197166	-0.0165283	-0.00879944	-6.42297	1	6.68218e-11	1.33644e-10
GCST007954	HbA1c	EUR	hunt	pt.clump	CV	UKBB.EnsPGS	CV	0.134137	0.0053593	0.175142	0.00532458	0.725757	-0.0410044	0.00395636	-0.0487589	-0.03325	-10.3642	1	1.8043e-25	3.60859e-25
GCST002783	BMI	EUR	hunt	sbayesr	auto	dbslmm	auto	0.238106	0.00376175	0.283022	0.00371479	0.787706	-0.0449165	0.00243628	-0.0496916	-0.0401414	-18.4365	1	3.34651e-76	6.69302e-76
GCST002783	BMI	EUR	hunt	lassosum	auto	dbslmm	auto	0.256722	0.00374334	0.283022	0.00371479	0.824005	-0.0263	0.00221257	-0.0306366	-0.0219633	-11.8866	1	6.94771e-33	1.38954e-32
GCST002783	BMI	EUR	hunt	prscs	auto	dbslmm	auto	0.27952	0.00371876	0.283022	0.00371479	0.931039	-0.00350244	0.00138033	-0.00620789	-0.000796987	-2.53739	0.994416	0.00558415	0.0111683
GCST002783	BMI	EUR	hunt	ldpred2	auto	dbslmm	auto	0.227247	0.00377182	0.283022	0.00371479	0.753123	-0.0557754	0.00263087	-0.0609319	-0.0506189	-21.2003	1	4.74012e-100	9.48023e-100
GCST002783	BMI	EUR	hunt	megaprs	auto	dbslmm	auto	0.235997	0.00376375	0.283022	0.00371479	0.803243	-0.0470253	0.00234613	-0.0516237	-0.0424269	-20.0438	1	1.14358e-89	2.28715e-89
GCST002783	BMI	EUR	hunt	pt.clump	auto	dbslmm	auto	0.139761	0.00383513	0.283022	0.00371479	0.56134	-0.143262	0.00353743	-0.150195	-0.136328	-40.4988	1	0	0
GCST002783	BMI	EUR	hunt	lassosum	CV	dbslmm	auto	0.286288	0.00371103	0.283022	0.00371479	0.890639	0.00326527	0.00173645	-0.000138162	0.00666871	1.88043	0.0300245	0.969976	0.0600489
GCST002783	BMI	EUR	hunt	megaprs	CV	dbslmm	auto	0.286433	0.00371086	0.283022	0.00371479	0.880248	0.00341093	0.00181703	-0.000150443	0.00697231	1.8772	0.0302451	0.969755	0.0604901
GCST002783	BMI	EUR	hunt	prscs	CV	dbslmm	auto	0.277939	0.00372054	0.283022	0.00371479	0.867509	-0.00508355	0.00191373	-0.00883445	-0.00133265	-2.65636	0.996051	0.00394945	0.00789889
GCST002783	BMI	EUR	hunt	ldpred2	CV	dbslmm	auto	0.283073	0.00371473	0.283022	0.00371479	0.876324	5.07079e-05	0.00184752	-0.00357043	0.00367185	0.0274464	0.489052	0.510948	0.978104
GCST002783	BMI	EUR	hunt	pt.clump	CV	dbslmm	auto	0.237034	0.00376277	0.283022	0.00371479	0.714639	-0.0459885	0.00282485	-0.0515252	-0.0404518	-16.28	1	6.84529e-60	1.36906e-59
GCST002783	BMI	EUR	hunt	UKBB.EnsPGS	CV	dbslmm	auto	0.298697	0.00369633	0.283022	0.00371479	0.919571	0.0156741	0.0014863	0.0127609	0.0185872	10.5457	2.65916e-26	1	5.31833e-26
GCST002783	BMI	EUR	hunt	dbslmm	auto	sbayesr	auto	0.283022	0.00371479	0.238106	0.00376175	0.787706	0.0449165	0.00243628	0.0401414	0.0496916	18.4365	3.34651e-76	1	6.69302e-76
GCST002783	BMI	EUR	hunt	lassosum	auto	sbayesr	auto	0.256722	0.00374334	0.238106	0.00376175	0.810764	0.0186165	0.00230863	0.0140916	0.0231414	8.06385	3.69631e-16	1	7.39263e-16
GCST002783	BMI	EUR	hunt	prscs	auto	sbayesr	auto	0.27952	0.00371876	0.238106	0.00376175	0.841146	0.041414	0.00210862	0.0372811	0.0455469	19.6403	3.49581e-86	1	6.99162e-86
GCST002783	BMI	EUR	hunt	ldpred2	auto	sbayesr	auto	0.227247	0.00377182	0.238106	0.00376175	0.876315	-0.0108589	0.00187349	-0.0145309	-0.00718688	-5.7961	1	3.39376e-09	6.78751e-09
GCST002783	BMI	EUR	hunt	megaprs	auto	sbayesr	auto	0.235997	0.00376375	0.238106	0.00376175	0.801485	-0.00210881	0.00237092	-0.00675581	0.00253819	-0.889448	0.813119	0.186881	0.373762
GCST002783	BMI	EUR	hunt	pt.clump	auto	sbayesr	auto	0.139761	0.00383513	0.238106	0.00376175	0.524725	-0.0983452	0.00370389	-0.105605	-0.0910856	-26.5519	1	1.22162e-155	2.44324e-155
GCST002783	BMI	EUR	hunt	lassosum	CV	sbayesr	auto	0.286288	0.00371103	0.238106	0.00376175	0.743798	0.0481817	0.00267502	0.0429387	0.0534248	18.0118	7.8778e-73	1	1.57556e-72
GCST002783	BMI	EUR	hunt	megaprs	CV	sbayesr	auto	0.286433	0.00371086	0.238106	0.00376175	0.747468	0.0483274	0.00265574	0.0431221	0.0535327	18.1973	2.70963e-74	1	5.41927e-74
GCST002783	BMI	EUR	hunt	prscs	CV	sbayesr	auto	0.277939	0.00372054	0.238106	0.00376175	0.663601	0.0398329	0.00306888	0.0338179	0.0458479	12.9796	7.98239e-39	1	1.59648e-38
GCST002783	BMI	EUR	hunt	ldpred2	CV	sbayesr	auto	0.283073	0.00371473	0.238106	0.00376175	0.795587	0.0449672	0.00239063	0.0402815	0.0496528	18.8098	3.13975e-79	1	6.27949e-79
GCST002783	BMI	EUR	hunt	pt.clump	CV	sbayesr	auto	0.237034	0.00376277	0.238106	0.00376175	0.545505	-0.00107207	0.00358698	-0.00810255	0.0059584	-0.298879	0.617484	0.382516	0.765032
GCST002783	BMI	EUR	hunt	UKBB.EnsPGS	CV	sbayesr	auto	0.298697	0.00369633	0.238106	0.00376175	0.785874	0.0605906	0.0024411	0.055806	0.0653751	24.821	2.66067e-136	1	5.32134e-136
GCST002783	BMI	EUR	hunt	dbslmm	auto	lassosum	auto	0.283022	0.00371479	0.256722	0.00374334	0.824005	0.0263	0.00221257	0.0219633	0.0306366	11.8866	6.94771e-33	1	1.38954e-32
GCST002783	BMI	EUR	hunt	sbayesr	auto	lassosum	auto	0.238106	0.00376175	0.256722	0.00374334	0.810764	-0.0186165	0.00230863	-0.0231414	-0.0140916	-8.06385	1	3.69631e-16	7.39263e-16
GCST002783	BMI	EUR	hunt	prscs	auto	lassosum	auto	0.27952	0.00371876	0.256722	0.00374334	0.879108	0.0227975	0.00183477	0.0192014	0.0263937	12.4253	9.52658e-36	1	1.90532e-35
GCST002783	BMI	EUR	hunt	ldpred2	auto	lassosum	auto	0.227247	0.00377182	0.256722	0.00374334	0.820499	-0.0294754	0.00225158	-0.0338885	-0.0250623	-13.091	1	1.85435e-39	3.70871e-39
GCST002783	BMI	EUR	hunt	megaprs	auto	lassosum	auto	0.235997	0.00376375	0.256722	0.00374334	0.851923	-0.0207253	0.00204277	-0.0247291	-0.0167215	-10.1457	1	1.73188e-24	3.46376e-24
GCST002783	BMI	EUR	hunt	pt.clump	auto	lassosum	auto	0.139761	0.00383513	0.256722	0.00374334	0.59	-0.116962	0.00343227	-0.123689	-0.110234	-34.077	1	8.07417e-255	1.61483e-254
GCST002783	BMI	EUR	hunt	lassosum	CV	lassosum	auto	0.286288	0.00371103	0.256722	0.00374334	0.790614	0.0295653	0.00241215	0.0248374	0.0342931	12.2568	7.72425e-35	1	1.54485e-34
GCST002783	BMI	EUR	hunt	megaprs	CV	lassosum	auto	0.286433	0.00371086	0.256722	0.00374334	0.74996	0.0297109	0.00263584	0.0245447	0.0348772	11.2719	9.03351e-30	1	1.8067e-29
GCST002783	BMI	EUR	hunt	prscs	CV	lassosum	auto	0.277939	0.00372054	0.256722	0.00374334	0.690907	0.0212164	0.00293431	0.0154652	0.0269677	7.23048	2.40651e-13	1	4.81301e-13
GCST002783	BMI	EUR	hunt	ldpred2	CV	lassosum	auto	0.283073	0.00371473	0.256722	0.00374334	0.769039	0.0263507	0.00253458	0.0213829	0.0313185	10.3965	1.28615e-25	1	2.5723e-25
GCST002783	BMI	EUR	hunt	pt.clump	CV	lassosum	auto	0.237034	0.00376277	0.256722	0.00374334	0.63494	-0.0196886	0.00320692	-0.0259741	-0.013403	-6.13939	1	4.14197e-10	8.28394e-10
GCST002783	BMI	EUR	hunt	UKBB.EnsPGS	CV	lassosum	auto	0.298697	0.00369633	0.256722	0.00374334	0.836483	0.0419741	0.00212774	0.0378037	0.0461444	19.7271	6.31189e-87	1	1.26238e-86
GCST002783	BMI	EUR	hunt	dbslmm	auto	prscs	auto	0.283022	0.00371479	0.27952	0.00371876	0.931039	0.00350244	0.00138033	0.000796987	0.00620789	2.53739	0.00558415	0.994416	0.0111683
GCST002783	BMI	EUR	hunt	sbayesr	auto	prscs	auto	0.238106	0.00376175	0.27952	0.00371876	0.841146	-0.041414	0.00210862	-0.0455469	-0.0372811	-19.6403	1	3.49581e-86	6.99162e-86
GCST002783	BMI	EUR	hunt	lassosum	auto	prscs	auto	0.256722	0.00374334	0.27952	0.00371876	0.879108	-0.0227975	0.00183477	-0.0263937	-0.0192014	-12.4253	1	9.52658e-36	1.90532e-35
GCST002783	BMI	EUR	hunt	ldpred2	auto	prscs	auto	0.227247	0.00377182	0.27952	0.00371876	0.812852	-0.0522729	0.00229191	-0.0567651	-0.0477808	-22.8076	1	1.92873e-115	3.85747e-115
GCST002783	BMI	EUR	hunt	megaprs	auto	prscs	auto	0.235997	0.00376375	0.27952	0.00371876	0.834301	-0.0435228	0.00215417	-0.047745	-0.0393007	-20.204	1	4.51055e-91	9.02109e-91
GCST002783	BMI	EUR	hunt	pt.clump	auto	prscs	auto	0.139761	0.00383513	0.27952	0.00371876	0.582027	-0.139759	0.00345482	-0.146531	-0.132988	-40.4535	1	0	0
GCST002783	BMI	EUR	hunt	lassosum	CV	prscs	auto	0.286288	0.00371103	0.27952	0.00371876	0.889714	0.00676771	0.00174473	0.00334805	0.0101874	3.87896	5.24529e-05	0.999948	0.000104906
GCST002783	BMI	EUR	hunt	megaprs	CV	prscs	auto	0.286433	0.00371086	0.27952	0.00371876	0.882185	0.00691337	0.00180325	0.00337901	0.0104477	3.83384	6.30783e-05	0.999937	0.000126157
GCST002783	BMI	EUR	hunt	prscs	CV	prscs	auto	0.277939	0.00372054	0.27952	0.00371876	0.838235	-0.00158111	0.00211573	-0.00572794	0.00256571	-0.747314	0.772563	0.227437	0.454874
GCST002783	BMI	EUR	hunt	ldpred2	CV	prscs	auto	0.283073	0.00371473	0.27952	0.00371876	0.881274	0.00355315	0.00181114	3.30742e-06	0.00710298	1.96183	0.0248914	0.975109	0.0497827
GCST002783	BMI	EUR	hunt	pt.clump	CV	prscs	auto	0.237034	0.00376277	0.27952	0.00371876	0.698923	-0.0424861	0.00290307	-0.0481761	-0.0367961	-14.6349	1	8.40996e-49	1.68199e-48
GCST002783	BMI	EUR	hunt	UKBB.EnsPGS	CV	prscs	auto	0.298697	0.00369633	0.27952	0.00371876	0.912777	0.0191765	0.00154868	0.0161411	0.0222119	12.3825	1.62521e-35	1	3.25041e-35
GCST002783	BMI	EUR	hunt	dbslmm	auto	ldpred2	auto	0.283022	0.00371479	0.227247	0.00377182	0.753123	0.0557754	0.00263087	0.0506189	0.0609319	21.2003	4.74012e-100	1	9.48023e-100
GCST002783	BMI	EUR	hunt	sbayesr	auto	ldpred2	auto	0.238106	0.00376175	0.227247	0.00377182	0.876315	0.0108589	0.00187349	0.00718688	0.0145309	5.7961	3.39376e-09	1	6.78751e-09
GCST002783	BMI	EUR	hunt	lassosum	auto	ldpred2	auto	0.256722	0.00374334	0.227247	0.00377182	0.820499	0.0294754	0.00225158	0.0250623	0.0338885	13.091	1.85435e-39	1	3.70871e-39
GCST002783	BMI	EUR	hunt	prscs	auto	ldpred2	auto	0.27952	0.00371876	0.227247	0.00377182	0.812852	0.0522729	0.00229191	0.0477808	0.0567651	22.8076	1.92873e-115	1	3.85747e-115
GCST002783	BMI	EUR	hunt	megaprs	auto	ldpred2	auto	0.235997	0.00376375	0.227247	0.00377182	0.788295	0.00875011	0.0024517	0.00394477	0.0135554	3.56899	0.000179181	0.999821	0.000358362
GCST002783	BMI	EUR	hunt	pt.clump	auto	ldpred2	auto	0.139761	0.00383513	0.227247	0.00377182	0.488452	-0.0874863	0.00384754	-0.0950275	-0.0799452	-22.7383	1	9.3728e-115	1.87456e-114
GCST002783	BMI	EUR	hunt	lassosum	CV	ldpred2	auto	0.286288	0.00371103	0.227247	0.00377182	0.713245	0.0590407	0.00283395	0.0534861	0.0645952	20.8333	1.07977e-96	1	2.15953e-96
GCST002783	BMI	EUR	hunt	megaprs	CV	ldpred2	auto	0.286433	0.00371086	0.227247	0.00377182	0.692614	0.0591863	0.00293402	0.0534356	0.064937	20.1724	8.55316e-91	1	1.71063e-90
GCST002783	BMI	EUR	hunt	prscs	CV	ldpred2	auto	0.277939	0.00372054	0.227247	0.00377182	0.629331	0.0506918	0.00322583	0.0443692	0.0570145	15.7144	6.03029e-56	1	1.20606e-55
GCST002783	BMI	EUR	hunt	ldpred2	CV	ldpred2	auto	0.283073	0.00371473	0.227247	0.00377182	0.795418	0.0558261	0.00239503	0.0511318	0.0605203	23.3092	1.78967e-120	1	3.57933e-120
GCST002783	BMI	EUR	hunt	pt.clump	CV	ldpred2	auto	0.237034	0.00376277	0.227247	0.00377182	0.535418	0.00978684	0.00363142	0.00266926	0.0169044	2.69505	0.00351895	0.996481	0.0070379
GCST002783	BMI	EUR	hunt	UKBB.EnsPGS	CV	ldpred2	auto	0.298697	0.00369633	0.227247	0.00377182	0.757832	0.0714495	0.00259967	0.0663541	0.0765448	27.4841	1.35991e-166	1	2.71981e-166
GCST002783	BMI	EUR	hunt	dbslmm	auto	megaprs	auto	0.283022	0.00371479	0.235997	0.00376375	0.803243	0.0470253	0.00234613	0.0424269	0.0516237	20.0438	1.14358e-89	1	2.28715e-89
GCST002783	BMI	EUR	hunt	sbayesr	auto	megaprs	auto	0.238106	0.00376175	0.235997	0.00376375	0.801485	0.00210881	0.00237092	-0.00253819	0.00675581	0.889448	0.186881	0.813119	0.373762
GCST002783	BMI	EUR	hunt	lassosum	auto	megaprs	auto	0.256722	0.00374334	0.235997	0.00376375	0.851923	0.0207253	0.00204277	0.0167215	0.0247291	10.1457	1.73188e-24	1	3.46376e-24
GCST002783	BMI	EUR	hunt	prscs	auto	megaprs	auto	0.27952	0.00371876	0.235997	0.00376375	0.834301	0.0435228	0.00215417	0.0393007	0.047745	20.204	4.51055e-91	1	9.02109e-91
GCST002783	BMI	EUR	hunt	ldpred2	auto	megaprs	auto	0.227247	0.00377182	0.235997	0.00376375	0.788295	-0.00875011	0.0024517	-0.0135554	-0.00394477	-3.56899	0.999821	0.000179181	0.000358362
GCST002783	BMI	EUR	hunt	pt.clump	auto	megaprs	auto	0.139761	0.00383513	0.235997	0.00376375	0.624558	-0.0962364	0.00329298	-0.102691	-0.0897822	-29.2247	1	4.70483e-188	9.40965e-188
GCST002783	BMI	EUR	hunt	lassosum	CV	megaprs	auto	0.286288	0.00371103	0.235997	0.00376375	0.692995	0.0502906	0.00292897	0.0445498	0.0560313	17.17	2.22608e-66	1	4.45216e-66
GCST002783	BMI	EUR	hunt	megaprs	CV	megaprs	auto	0.286433	0.00371086	0.235997	0.00376375	0.712924	0.0504362	0.00283229	0.0448849	0.0559875	17.8076	3.08523e-71	1	6.17046e-71
GCST002783	BMI	EUR	hunt	prscs	CV	megaprs	auto	0.277939	0.00372054	0.235997	0.00376375	0.613046	0.0419417	0.00329227	0.0354889	0.0483946	12.7395	1.78442e-37	1	3.56884e-37
GCST002783	BMI	EUR	hunt	ldpred2	CV	megaprs	auto	0.283073	0.00371473	0.235997	0.00376375	0.697122	0.047076	0.00291061	0.0413712	0.0527808	16.1739	3.85284e-59	1	7.70568e-59
GCST002783	BMI	EUR	hunt	pt.clump	CV	megaprs	auto	0.237034	0.00376277	0.235997	0.00376375	0.516586	0.00103674	0.00370031	-0.00621588	0.00828935	0.280175	0.389672	0.610328	0.779343
GCST002783	BMI	EUR	hunt	UKBB.EnsPGS	CV	megaprs	auto	0.298697	0.00369633	0.235997	0.00376375	0.765	0.0626994	0.00255797	0.0576857	0.067713	24.5114	5.58678e-133	1	1.11736e-132
GCST002783	BMI	EUR	hunt	dbslmm	auto	pt.clump	auto	0.283022	0.00371479	0.139761	0.00383513	0.56134	0.143262	0.00353743	0.136328	0.150195	40.4988	0	1	0
GCST002783	BMI	EUR	hunt	sbayesr	auto	pt.clump	auto	0.238106	0.00376175	0.139761	0.00383513	0.524725	0.0983452	0.00370389	0.0910856	0.105605	26.5519	1.22162e-155	1	2.44324e-155
GCST002783	BMI	EUR	hunt	lassosum	auto	pt.clump	auto	0.256722	0.00374334	0.139761	0.00383513	0.59	0.116962	0.00343227	0.110234	0.123689	34.077	8.07417e-255	1	1.61483e-254
GCST002783	BMI	EUR	hunt	prscs	auto	pt.clump	auto	0.27952	0.00371876	0.139761	0.00383513	0.582027	0.139759	0.00345482	0.132988	0.146531	40.4535	0	1	0
GCST002783	BMI	EUR	hunt	ldpred2	auto	pt.clump	auto	0.227247	0.00377182	0.139761	0.00383513	0.488452	0.0874863	0.00384754	0.0799452	0.0950275	22.7383	9.3728e-115	1	1.87456e-114
GCST002783	BMI	EUR	hunt	megaprs	auto	pt.clump	auto	0.235997	0.00376375	0.139761	0.00383513	0.624558	0.0962364	0.00329298	0.0897822	0.102691	29.2247	4.70483e-188	1	9.40965e-188
GCST002783	BMI	EUR	hunt	lassosum	CV	pt.clump	auto	0.286288	0.00371103	0.139761	0.00383513	0.346581	0.146527	0.00431448	0.138071	0.154983	33.9617	4.09702e-253	1	8.19404e-253
GCST002783	BMI	EUR	hunt	megaprs	CV	pt.clump	auto	0.286433	0.00371086	0.139761	0.00383513	0.370499	0.146673	0.00423475	0.138373	0.154973	34.6355	3.6973e-263	1	7.3946e-263
GCST002783	BMI	EUR	hunt	prscs	CV	pt.clump	auto	0.277939	0.00372054	0.139761	0.00383513	0.291549	0.138178	0.00449784	0.129362	0.146994	30.721	1.49251e-207	1	2.98502e-207
GCST002783	BMI	EUR	hunt	ldpred2	CV	pt.clump	auto	0.283073	0.00371473	0.139761	0.00383513	0.329782	0.143312	0.00437161	0.134744	0.151881	32.7825	5.22723e-236	1	1.04545e-235
GCST002783	BMI	EUR	hunt	pt.clump	CV	pt.clump	auto	0.237034	0.00376277	0.139761	0.00383513	0.243787	0.0972732	0.00467233	0.0881154	0.106431	20.819	1.45617e-96	1	2.91234e-96
GCST002783	BMI	EUR	hunt	UKBB.EnsPGS	CV	pt.clump	auto	0.298697	0.00369633	0.139761	0.00383513	0.403277	0.158936	0.00411552	0.150869	0.167002	38.6187	0	1	0
GCST002783	BMI	EUR	hunt	dbslmm	auto	lassosum	CV	0.283022	0.00371479	0.286288	0.00371103	0.890639	-0.00326527	0.00173645	-0.00666871	0.000138162	-1.88043	0.969976	0.0300245	0.0600489
GCST002783	BMI	EUR	hunt	sbayesr	auto	lassosum	CV	0.238106	0.00376175	0.286288	0.00371103	0.743798	-0.0481817	0.00267502	-0.0534248	-0.0429387	-18.0118	1	7.8778e-73	1.57556e-72
GCST002783	BMI	EUR	hunt	lassosum	auto	lassosum	CV	0.256722	0.00374334	0.286288	0.00371103	0.790614	-0.0295653	0.00241215	-0.0342931	-0.0248374	-12.2568	1	7.72425e-35	1.54485e-34
GCST002783	BMI	EUR	hunt	prscs	auto	lassosum	CV	0.27952	0.00371876	0.286288	0.00371103	0.889714	-0.00676771	0.00174473	-0.0101874	-0.00334805	-3.87896	0.999948	5.24529e-05	0.000104906
GCST002783	BMI	EUR	hunt	ldpred2	auto	lassosum	CV	0.227247	0.00377182	0.286288	0.00371103	0.713245	-0.0590407	0.00283395	-0.0645952	-0.0534861	-20.8333	1	1.07977e-96	2.15953e-96
GCST002783	BMI	EUR	hunt	megaprs	auto	lassosum	CV	0.235997	0.00376375	0.286288	0.00371103	0.692995	-0.0502906	0.00292897	-0.0560313	-0.0445498	-17.17	1	2.22608e-66	4.45216e-66
GCST002783	BMI	EUR	hunt	pt.clump	auto	lassosum	CV	0.139761	0.00383513	0.286288	0.00371103	0.346581	-0.146527	0.00431448	-0.154983	-0.138071	-33.9617	1	4.09702e-253	8.19404e-253
GCST002783	BMI	EUR	hunt	megaprs	CV	lassosum	CV	0.286433	0.00371086	0.286288	0.00371103	0.936486	0.00014566	0.00132262	-0.00244668	0.002738	0.11013	0.456153	0.543847	0.912306
GCST002783	BMI	EUR	hunt	prscs	CV	lassosum	CV	0.277939	0.00372054	0.286288	0.00371103	0.93418	-0.00834882	0.0013482	-0.0109913	-0.00570635	-6.19257	1	2.95953e-10	5.91906e-10
GCST002783	BMI	EUR	hunt	ldpred2	CV	lassosum	CV	0.283073	0.00371473	0.286288	0.00371103	0.943681	-0.00321457	0.00124611	-0.00565694	-0.000772193	-2.57968	0.995055	0.00494455	0.00988911
GCST002783	BMI	EUR	hunt	pt.clump	CV	lassosum	CV	0.237034	0.00376277	0.286288	0.00371103	0.804827	-0.0492538	0.00233525	-0.0538309	-0.0446767	-21.0915	1	4.76138e-99	9.52275e-99
GCST002783	BMI	EUR	hunt	UKBB.EnsPGS	CV	lassosum	CV	0.298697	0.00369633	0.286288	0.00371103	0.96198	0.0124088	0.00102141	0.0104069	0.0144108	12.1487	2.91281e-34	1	5.82563e-34
GCST002783	BMI	EUR	hunt	dbslmm	auto	megaprs	CV	0.283022	0.00371479	0.286433	0.00371086	0.880248	-0.00341093	0.00181703	-0.00697231	0.000150443	-1.8772	0.969755	0.0302451	0.0604901
GCST002783	BMI	EUR	hunt	sbayesr	auto	megaprs	CV	0.238106	0.00376175	0.286433	0.00371086	0.747468	-0.0483274	0.00265574	-0.0535327	-0.0431221	-18.1973	1	2.70963e-74	5.41927e-74
GCST002783	BMI	EUR	hunt	lassosum	auto	megaprs	CV	0.256722	0.00374334	0.286433	0.00371086	0.74996	-0.0297109	0.00263584	-0.0348772	-0.0245447	-11.2719	1	9.03351e-30	1.8067e-29
GCST002783	BMI	EUR	hunt	prscs	auto	megaprs	CV	0.27952	0.00371876	0.286433	0.00371086	0.882185	-0.00691337	0.00180325	-0.0104477	-0.00337901	-3.83384	0.999937	6.30783e-05	0.000126157
GCST002783	BMI	EUR	hunt	ldpred2	auto	megaprs	CV	0.227247	0.00377182	0.286433	0.00371086	0.692614	-0.0591863	0.00293402	-0.064937	-0.0534356	-20.1724	1	8.55316e-91	1.71063e-90
GCST002783	BMI	EUR	hunt	megaprs	auto	megaprs	CV	0.235997	0.00376375	0.286433	0.00371086	0.712924	-0.0504362	0.00283229	-0.0559875	-0.0448849	-17.8076	1	3.08523e-71	6.17046e-71
GCST002783	BMI	EUR	hunt	pt.clump	auto	megaprs	CV	0.139761	0.00383513	0.286433	0.00371086	0.370499	-0.146673	0.00423475	-0.154973	-0.138373	-34.6355	1	3.6973e-263	7.3946e-263
GCST002783	BMI	EUR	hunt	lassosum	CV	megaprs	CV	0.286288	0.00371103	0.286433	0.00371086	0.936486	-0.00014566	0.00132262	-0.002738	0.00244668	-0.11013	0.543847	0.456153	0.912306
GCST002783	BMI	EUR	hunt	prscs	CV	megaprs	CV	0.277939	0.00372054	0.286433	0.00371086	0.892275	-0.00849448	0.00172473	-0.011875	-0.00511401	-4.92511	1	4.21571e-07	8.43141e-07
GCST002783	BMI	EUR	hunt	ldpred2	CV	megaprs	CV	0.283073	0.00371473	0.286433	0.00371086	0.91123	-0.00336023	0.00156441	-0.00642648	-0.000293976	-2.14791	0.98414	0.0158603	0.0317206
GCST002783	BMI	EUR	hunt	pt.clump	CV	megaprs	CV	0.237034	0.00376277	0.286433	0.00371086	0.722468	-0.0493995	0.00278444	-0.054857	-0.043942	-17.7412	1	1.00705e-70	2.0141e-70
GCST002783	BMI	EUR	hunt	UKBB.EnsPGS	CV	megaprs	CV	0.298697	0.00369633	0.286433	0.00371086	0.959201	0.0122632	0.00105805	0.0101894	0.0143369	11.5904	2.30578e-31	1	4.61155e-31
GCST002783	BMI	EUR	hunt	dbslmm	auto	prscs	CV	0.283022	0.00371479	0.277939	0.00372054	0.867509	0.00508355	0.00191373	0.00133265	0.00883445	2.65636	0.00394945	0.996051	0.00789889
GCST002783	BMI	EUR	hunt	sbayesr	auto	prscs	CV	0.238106	0.00376175	0.277939	0.00372054	0.663601	-0.0398329	0.00306888	-0.0458479	-0.0338179	-12.9796	1	7.98239e-39	1.59648e-38
GCST002783	BMI	EUR	hunt	lassosum	auto	prscs	CV	0.256722	0.00374334	0.277939	0.00372054	0.690907	-0.0212164	0.00293431	-0.0269677	-0.0154652	-7.23048	1	2.40651e-13	4.81301e-13
GCST002783	BMI	EUR	hunt	prscs	auto	prscs	CV	0.27952	0.00371876	0.277939	0.00372054	0.838235	0.00158111	0.00211573	-0.00256571	0.00572794	0.747314	0.227437	0.772563	0.454874
GCST002783	BMI	EUR	hunt	ldpred2	auto	prscs	CV	0.227247	0.00377182	0.277939	0.00372054	0.629331	-0.0506918	0.00322583	-0.0570145	-0.0443692	-15.7144	1	6.03029e-56	1.20606e-55
GCST002783	BMI	EUR	hunt	megaprs	auto	prscs	CV	0.235997	0.00376375	0.277939	0.00372054	0.613046	-0.0419417	0.00329227	-0.0483946	-0.0354889	-12.7395	1	1.78442e-37	3.56884e-37
GCST002783	BMI	EUR	hunt	pt.clump	auto	prscs	CV	0.139761	0.00383513	0.277939	0.00372054	0.291549	-0.138178	0.00449784	-0.146994	-0.129362	-30.721	1	1.49251e-207	2.98502e-207
GCST002783	BMI	EUR	hunt	lassosum	CV	prscs	CV	0.286288	0.00371103	0.277939	0.00372054	0.93418	0.00834882	0.0013482	0.00570635	0.0109913	6.19257	2.95953e-10	1	5.91906e-10
GCST002783	BMI	EUR	hunt	megaprs	CV	prscs	CV	0.286433	0.00371086	0.277939	0.00372054	0.892275	0.00849448	0.00172473	0.00511401	0.011875	4.92511	4.21571e-07	1	8.43141e-07
GCST002783	BMI	EUR	hunt	ldpred2	CV	prscs	CV	0.283073	0.00371473	0.277939	0.00372054	0.925233	0.00513426	0.0014376	0.00231656	0.00795196	3.5714	0.000177538	0.999822	0.000355076
GCST002783	BMI	EUR	hunt	pt.clump	CV	prscs	CV	0.237034	0.00376277	0.277939	0.00372054	0.804221	-0.040905	0.00234167	-0.0454947	-0.0363153	-17.4683	1	1.24886e-68	2.49771e-68
GCST002783	BMI	EUR	hunt	UKBB.EnsPGS	CV	prscs	CV	0.298697	0.00369633	0.277939	0.00372054	0.935189	0.0207576	0.00133536	0.0181403	0.0233749	15.5446	8.65886e-55	1	1.73177e-54
GCST002783	BMI	EUR	hunt	dbslmm	auto	ldpred2	CV	0.283022	0.00371479	0.283073	0.00371473	0.876324	-5.07079e-05	0.00184752	-0.00367185	0.00357043	-0.0274464	0.510948	0.489052	0.978104
GCST002783	BMI	EUR	hunt	sbayesr	auto	ldpred2	CV	0.238106	0.00376175	0.283073	0.00371473	0.795587	-0.0449672	0.00239063	-0.0496528	-0.0402815	-18.8098	1	3.13975e-79	6.27949e-79
GCST002783	BMI	EUR	hunt	lassosum	auto	ldpred2	CV	0.256722	0.00374334	0.283073	0.00371473	0.769039	-0.0263507	0.00253458	-0.0313185	-0.0213829	-10.3965	1	1.28615e-25	2.5723e-25
GCST002783	BMI	EUR	hunt	prscs	auto	ldpred2	CV	0.27952	0.00371876	0.283073	0.00371473	0.881274	-0.00355315	0.00181114	-0.00710298	-3.30742e-06	-1.96183	0.975109	0.0248914	0.0497827
GCST002783	BMI	EUR	hunt	ldpred2	auto	ldpred2	CV	0.227247	0.00377182	0.283073	0.00371473	0.795418	-0.0558261	0.00239503	-0.0605203	-0.0511318	-23.3092	1	1.78967e-120	3.57933e-120
GCST002783	BMI	EUR	hunt	megaprs	auto	ldpred2	CV	0.235997	0.00376375	0.283073	0.00371473	0.697122	-0.047076	0.00291061	-0.0527808	-0.0413712	-16.1739	1	3.85284e-59	7.70568e-59
GCST002783	BMI	EUR	hunt	pt.clump	auto	ldpred2	CV	0.139761	0.00383513	0.283073	0.00371473	0.329782	-0.143312	0.00437161	-0.151881	-0.134744	-32.7825	1	5.22723e-236	1.04545e-235
GCST002783	BMI	EUR	hunt	lassosum	CV	ldpred2	CV	0.286288	0.00371103	0.283073	0.00371473	0.943681	0.00321457	0.00124611	0.000772193	0.00565694	2.57968	0.00494455	0.995055	0.00988911
GCST002783	BMI	EUR	hunt	megaprs	CV	ldpred2	CV	0.286433	0.00371086	0.283073	0.00371473	0.91123	0.00336023	0.00156441	0.000293976	0.00642648	2.14791	0.0158603	0.98414	0.0317206
GCST002783	BMI	EUR	hunt	prscs	CV	ldpred2	CV	0.277939	0.00372054	0.283073	0.00371473	0.925233	-0.00513426	0.0014376	-0.00795196	-0.00231656	-3.5714	0.999822	0.000177538	0.000355076
GCST002783	BMI	EUR	hunt	pt.clump	CV	ldpred2	CV	0.237034	0.00376277	0.283073	0.00371473	0.789643	-0.0460392	0.00242547	-0.0507932	-0.0412853	-18.9816	1	1.21139e-80	2.42279e-80
GCST002783	BMI	EUR	hunt	UKBB.EnsPGS	CV	ldpred2	CV	0.298697	0.00369633	0.283073	0.00371473	0.95057	0.0156234	0.00116524	0.0133395	0.0179072	13.4079	2.71843e-41	1	5.43687e-41
GCST002783	BMI	EUR	hunt	dbslmm	auto	pt.clump	CV	0.283022	0.00371479	0.237034	0.00376277	0.714639	0.0459885	0.00282485	0.0404518	0.0515252	16.28	6.84529e-60	1	1.36906e-59
GCST002783	BMI	EUR	hunt	sbayesr	auto	pt.clump	CV	0.238106	0.00376175	0.237034	0.00376277	0.545505	0.00107207	0.00358698	-0.0059584	0.00810255	0.298879	0.382516	0.617484	0.765032
GCST002783	BMI	EUR	hunt	lassosum	auto	pt.clump	CV	0.256722	0.00374334	0.237034	0.00376277	0.63494	0.0196886	0.00320692	0.013403	0.0259741	6.13939	4.14197e-10	1	8.28394e-10
GCST002783	BMI	EUR	hunt	prscs	auto	pt.clump	CV	0.27952	0.00371876	0.237034	0.00376277	0.698923	0.0424861	0.00290307	0.0367961	0.0481761	14.6349	8.40996e-49	1	1.68199e-48
GCST002783	BMI	EUR	hunt	ldpred2	auto	pt.clump	CV	0.227247	0.00377182	0.237034	0.00376277	0.535418	-0.00978684	0.00363142	-0.0169044	-0.00266926	-2.69505	0.996481	0.00351895	0.0070379
GCST002783	BMI	EUR	hunt	megaprs	auto	pt.clump	CV	0.235997	0.00376375	0.237034	0.00376277	0.516586	-0.00103674	0.00370031	-0.00828935	0.00621588	-0.280175	0.610328	0.389672	0.779343
GCST002783	BMI	EUR	hunt	pt.clump	auto	pt.clump	CV	0.139761	0.00383513	0.237034	0.00376277	0.243787	-0.0972732	0.00467233	-0.106431	-0.0881154	-20.819	1	1.45617e-96	2.91234e-96
GCST002783	BMI	EUR	hunt	lassosum	CV	pt.clump	CV	0.286288	0.00371103	0.237034	0.00376277	0.804827	0.0492538	0.00233525	0.0446767	0.0538309	21.0915	4.76138e-99	1	9.52275e-99
GCST002783	BMI	EUR	hunt	megaprs	CV	pt.clump	CV	0.286433	0.00371086	0.237034	0.00376277	0.722468	0.0493995	0.00278444	0.043942	0.054857	17.7412	1.00705e-70	1	2.0141e-70
GCST002783	BMI	EUR	hunt	prscs	CV	pt.clump	CV	0.277939	0.00372054	0.237034	0.00376277	0.804221	0.040905	0.00234167	0.0363153	0.0454947	17.4683	1.24886e-68	1	2.49771e-68
GCST002783	BMI	EUR	hunt	ldpred2	CV	pt.clump	CV	0.283073	0.00371473	0.237034	0.00376277	0.789643	0.0460392	0.00242547	0.0412853	0.0507932	18.9816	1.21139e-80	1	2.42279e-80
GCST002783	BMI	EUR	hunt	UKBB.EnsPGS	CV	pt.clump	CV	0.298697	0.00369633	0.237034	0.00376277	0.789743	0.0616626	0.00241932	0.0569208	0.0664045	25.4876	1.35243e-143	1	2.70486e-143
GCST002783	BMI	EUR	hunt	dbslmm	auto	UKBB.EnsPGS	CV	0.283022	0.00371479	0.298697	0.00369633	0.919571	-0.0156741	0.0014863	-0.0185872	-0.0127609	-10.5457	1	2.65916e-26	5.31833e-26
GCST002783	BMI	EUR	hunt	sbayesr	auto	UKBB.EnsPGS	CV	0.238106	0.00376175	0.298697	0.00369633	0.785874	-0.0605906	0.0024411	-0.0653751	-0.055806	-24.821	1	2.66067e-136	5.32134e-136
GCST002783	BMI	EUR	hunt	lassosum	auto	UKBB.EnsPGS	CV	0.256722	0.00374334	0.298697	0.00369633	0.836483	-0.0419741	0.00212774	-0.0461444	-0.0378037	-19.7271	1	6.31189e-87	1.26238e-86
GCST002783	BMI	EUR	hunt	prscs	auto	UKBB.EnsPGS	CV	0.27952	0.00371876	0.298697	0.00369633	0.912777	-0.0191765	0.00154868	-0.0222119	-0.0161411	-12.3825	1	1.62521e-35	3.25041e-35
GCST002783	BMI	EUR	hunt	ldpred2	auto	UKBB.EnsPGS	CV	0.227247	0.00377182	0.298697	0.00369633	0.757832	-0.0714495	0.00259967	-0.0765448	-0.0663541	-27.4841	1	1.35991e-166	2.71981e-166
GCST002783	BMI	EUR	hunt	megaprs	auto	UKBB.EnsPGS	CV	0.235997	0.00376375	0.298697	0.00369633	0.765	-0.0626994	0.00255797	-0.067713	-0.0576857	-24.5114	1	5.58678e-133	1.11736e-132
GCST002783	BMI	EUR	hunt	pt.clump	auto	UKBB.EnsPGS	CV	0.139761	0.00383513	0.298697	0.00369633	0.403277	-0.158936	0.00411552	-0.167002	-0.150869	-38.6187	1	0	0
GCST002783	BMI	EUR	hunt	lassosum	CV	UKBB.EnsPGS	CV	0.286288	0.00371103	0.298697	0.00369633	0.96198	-0.0124088	0.00102141	-0.0144108	-0.0104069	-12.1487	1	2.91281e-34	5.82563e-34
GCST002783	BMI	EUR	hunt	megaprs	CV	UKBB.EnsPGS	CV	0.286433	0.00371086	0.298697	0.00369633	0.959201	-0.0122632	0.00105805	-0.0143369	-0.0101894	-11.5904	1	2.30578e-31	4.61155e-31
GCST002783	BMI	EUR	hunt	prscs	CV	UKBB.EnsPGS	CV	0.277939	0.00372054	0.298697	0.00369633	0.935189	-0.0207576	0.00133536	-0.0233749	-0.0181403	-15.5446	1	8.65886e-55	1.73177e-54
GCST002783	BMI	EUR	hunt	ldpred2	CV	UKBB.EnsPGS	CV	0.283073	0.00371473	0.298697	0.00369633	0.95057	-0.0156234	0.00116524	-0.0179072	-0.0133395	-13.4079	1	2.71843e-41	5.43687e-41
GCST002783	BMI	EUR	hunt	pt.clump	CV	UKBB.EnsPGS	CV	0.237034	0.00376277	0.298697	0.00369633	0.789743	-0.0616626	0.00241932	-0.0664045	-0.0569208	-25.4876	1	1.35243e-143	2.70486e-143
GCST004773	T2D	EUR	hunt	sbayesr	auto	dbslmm	auto	0.434007	0.0167992	0.427054	0.0168131	0.879361	0.00695275	0.0082552	-0.00922745	0.0231329	0.842226	0.199831	0.800169	0.399661
GCST004773	T2D	EUR	hunt	lassosum	auto	dbslmm	auto	0.389787	0.0166459	0.427054	0.0168131	0.76982	-0.0372673	0.011352	-0.0595173	-0.0150173	-3.28287	0.999486	0.000513783	0.00102757
GCST004773	T2D	EUR	hunt	prscs	auto	dbslmm	auto	0.419416	0.0167911	0.427054	0.0168131	0.88815	-0.00763799	0.0079469	-0.0232139	0.00793793	-0.961128	0.831756	0.168244	0.336488
GCST004773	T2D	EUR	hunt	ldpred2	auto	dbslmm	auto	0.428612	0.0168423	0.427054	0.0168131	0.852944	0.00155797	0.00912606	-0.0163291	0.019445	0.170716	0.432223	0.567777	0.864447
GCST004773	T2D	EUR	hunt	megaprs	auto	dbslmm	auto	0.435413	0.0168538	0.427054	0.0168131	0.890998	0.00835826	0.0078598	-0.00704695	0.0237635	1.06342	0.143796	0.856204	0.287592
GCST004773	T2D	EUR	hunt	pt.clump	auto	dbslmm	auto	0.267646	0.0165873	0.427054	0.0168131	0.602621	-0.159409	0.0148895	-0.188592	-0.130225	-10.7061	1	4.76325e-27	9.52649e-27
GCST004773	T2D	EUR	hunt	lassosum	CV	dbslmm	auto	0.399802	0.0168423	0.427054	0.0168131	0.802843	-0.0272526	0.0105669	-0.0479637	-0.00654146	-2.57905	0.995046	0.00495359	0.00990718
GCST004773	T2D	EUR	hunt	megaprs	CV	dbslmm	auto	0.438677	0.0168598	0.427054	0.0168131	0.899206	0.0116222	0.00755946	-0.00319436	0.0264387	1.53744	0.0620934	0.937907	0.124187
GCST004773	T2D	EUR	hunt	ldpred2	CV	dbslmm	auto	0.444628	0.0168318	0.427054	0.0168131	0.912079	0.0175737	0.00705429	0.00374731	0.0314001	2.49121	0.00636545	0.993635	0.0127309
GCST004773	T2D	EUR	hunt	pt.clump	CV	dbslmm	auto	0.31063	0.0166763	0.427054	0.0168131	0.653793	-0.116424	0.0139341	-0.143735	-0.0891133	-8.35535	1	3.26194e-17	6.52387e-17
GCST004773	T2D	EUR	hunt	UKBB.EnsPGS	CV	dbslmm	auto	0.454587	0.0168628	0.427054	0.0168131	0.932676	0.027533	0.00617878	0.0154226	0.0396434	4.45605	4.17409e-06	0.999996	8.34818e-06
GCST004773	T2D	EUR	hunt	dbslmm	auto	sbayesr	auto	0.427054	0.0168131	0.434007	0.0167992	0.879361	-0.00695275	0.0082552	-0.0231329	0.00922745	-0.842226	0.800169	0.199831	0.399661
GCST004773	T2D	EUR	hunt	lassosum	auto	sbayesr	auto	0.389787	0.0166459	0.434007	0.0167992	0.841783	-0.04422	0.009408	-0.0626597	-0.0257803	-4.70026	0.999999	1.29918e-06	2.59835e-06
GCST004773	T2D	EUR	hunt	prscs	auto	sbayesr	auto	0.419416	0.0167911	0.434007	0.0167992	0.878005	-0.0145907	0.00829602	-0.0308509	0.00166947	-1.75876	0.960691	0.0393089	0.0786179
GCST004773	T2D	EUR	hunt	ldpred2	auto	sbayesr	auto	0.428612	0.0168423	0.434007	0.0167992	0.927119	-0.00539478	0.00642209	-0.0179821	0.00719251	-0.840035	0.799556	0.200444	0.400889
GCST004773	T2D	EUR	hunt	megaprs	auto	sbayesr	auto	0.435413	0.0168538	0.434007	0.0167992	0.879181	0.00140551	0.00827153	-0.0148067	0.0176177	0.169921	0.432536	0.567464	0.865072
GCST004773	T2D	EUR	hunt	pt.clump	auto	sbayesr	auto	0.267646	0.0165873	0.434007	0.0167992	0.562201	-0.166361	0.0156216	-0.19698	-0.135743	-10.6495	1	8.76835e-27	1.75367e-26
GCST004773	T2D	EUR	hunt	lassosum	CV	sbayesr	auto	0.399802	0.0168423	0.434007	0.0167992	0.85814	-0.0342053	0.00895974	-0.0517664	-0.0166442	-3.81767	0.999933	6.73592e-05	0.000134718
GCST004773	T2D	EUR	hunt	megaprs	CV	sbayesr	auto	0.438677	0.0168598	0.434007	0.0167992	0.887951	0.00466944	0.00796714	-0.0109462	0.020285	0.586087	0.278908	0.721092	0.557817
GCST004773	T2D	EUR	hunt	ldpred2	CV	sbayesr	auto	0.444628	0.0168318	0.434007	0.0167992	0.939021	0.010621	0.00587249	-0.000889124	0.0221311	1.8086	0.035257	0.964743	0.0705139
GCST004773	T2D	EUR	hunt	pt.clump	CV	sbayesr	auto	0.31063	0.0166763	0.434007	0.0167992	0.689498	-0.123377	0.0131905	-0.14923	-0.0975235	-9.35348	1	4.24063e-21	8.48127e-21
GCST004773	T2D	EUR	hunt	UKBB.EnsPGS	CV	sbayesr	auto	0.454587	0.0168628	0.434007	0.0167992	0.935056	0.0205802	0.00606619	0.00869051	0.03247	3.39261	0.000346147	0.999654	0.000692295
GCST004773	T2D	EUR	hunt	dbslmm	auto	lassosum	auto	0.427054	0.0168131	0.389787	0.0166459	0.76982	0.0372673	0.011352	0.0150173	0.0595173	3.28287	0.000513783	0.999486	0.00102757
GCST004773	T2D	EUR	hunt	sbayesr	auto	lassosum	auto	0.434007	0.0167992	0.389787	0.0166459	0.841783	0.04422	0.009408	0.0257803	0.0626597	4.70026	1.29918e-06	0.999999	2.59835e-06
GCST004773	T2D	EUR	hunt	prscs	auto	lassosum	auto	0.419416	0.0167911	0.389787	0.0166459	0.731782	0.0296293	0.0122457	0.00562771	0.0536308	2.41957	0.00776951	0.99223	0.015539
GCST004773	T2D	EUR	hunt	ldpred2	auto	lassosum	auto	0.428612	0.0168423	0.389787	0.0166459	0.907561	0.0388252	0.00720207	0.0247092	0.0529413	5.39084	3.50644e-08	1	7.01288e-08
GCST004773	T2D	EUR	hunt	megaprs	auto	lassosum	auto	0.435413	0.0168538	0.389787	0.0166459	0.766013	0.0456255	0.01146	0.0231639	0.0680871	3.98128	3.42725e-05	0.999966	6.8545e-05
GCST004773	T2D	EUR	hunt	pt.clump	auto	lassosum	auto	0.267646	0.0165873	0.389787	0.0166459	0.655905	-0.122141	0.0137848	-0.14916	-0.0951232	-8.86059	1	3.97956e-19	7.95911e-19
GCST004773	T2D	EUR	hunt	lassosum	CV	lassosum	auto	0.399802	0.0168423	0.389787	0.0166459	0.813178	0.0100147	0.0102368	-0.0100494	0.0300788	0.978303	0.163962	0.836038	0.327924
GCST004773	T2D	EUR	hunt	megaprs	CV	lassosum	auto	0.438677	0.0168598	0.389787	0.0166459	0.787282	0.0488894	0.010929	0.0274686	0.0703103	4.47336	3.85002e-06	0.999996	7.70005e-06
GCST004773	T2D	EUR	hunt	ldpred2	CV	lassosum	auto	0.444628	0.0168318	0.389787	0.0166459	0.847884	0.054841	0.00923443	0.0367415	0.0729405	5.93875	1.43601e-09	1	2.87202e-09
GCST004773	T2D	EUR	hunt	pt.clump	CV	lassosum	auto	0.31063	0.0166763	0.389787	0.0166459	0.792815	-0.0791568	0.0107251	-0.100178	-0.0581356	-7.38053	1	7.88283e-14	1.57657e-13
GCST004773	T2D	EUR	hunt	UKBB.EnsPGS	CV	lassosum	auto	0.454587	0.0168628	0.389787	0.0166459	0.839998	0.0648003	0.00948004	0.0462194	0.0833811	6.83544	4.08773e-12	1	8.17547e-12
GCST004773	T2D	EUR	hunt	dbslmm	auto	prscs	auto	0.427054	0.0168131	0.419416	0.0167911	0.88815	0.00763799	0.0079469	-0.00793793	0.0232139	0.961128	0.168244	0.831756	0.336488
GCST004773	T2D	EUR	hunt	sbayesr	auto	prscs	auto	0.434007	0.0167992	0.419416	0.0167911	0.878005	0.0145907	0.00829602	-0.00166947	0.0308509	1.75876	0.0393089	0.960691	0.0786179
GCST004773	T2D	EUR	hunt	lassosum	auto	prscs	auto	0.389787	0.0166459	0.419416	0.0167911	0.731782	-0.0296293	0.0122457	-0.0536308	-0.00562771	-2.41957	0.99223	0.00776951	0.015539
GCST004773	T2D	EUR	hunt	ldpred2	auto	prscs	auto	0.428612	0.0168423	0.419416	0.0167911	0.867568	0.00919595	0.00865485	-0.00776754	0.0261595	1.06252	0.144	0.856	0.287999
GCST004773	T2D	EUR	hunt	megaprs	auto	prscs	auto	0.435413	0.0168538	0.419416	0.0167911	0.898925	0.0159962	0.00756381	0.00117118	0.0308213	2.11484	0.0172218	0.982778	0.0344436
GCST004773	T2D	EUR	hunt	pt.clump	auto	prscs	auto	0.267646	0.0165873	0.419416	0.0167911	0.45316	-0.151771	0.0174543	-0.185981	-0.11756	-8.69532	1	1.72931e-18	3.45862e-18
GCST004773	T2D	EUR	hunt	lassosum	CV	prscs	auto	0.399802	0.0168423	0.419416	0.0167911	0.877412	-0.0196146	0.00832698	-0.0359355	-0.00329372	-2.35555	0.990752	0.00924772	0.0184954
GCST004773	T2D	EUR	hunt	megaprs	CV	prscs	auto	0.438677	0.0168598	0.419416	0.0167911	0.89474	0.0192602	0.00772023	0.00412852	0.0343918	2.49477	0.00630199	0.993698	0.012604
GCST004773	T2D	EUR	hunt	ldpred2	CV	prscs	auto	0.444628	0.0168318	0.419416	0.0167911	0.946198	0.0252117	0.00551482	0.0144027	0.0360207	4.57163	2.41972e-06	0.999998	4.83945e-06
GCST004773	T2D	EUR	hunt	pt.clump	CV	prscs	auto	0.31063	0.0166763	0.419416	0.0167911	0.558012	-0.108786	0.0157334	-0.139623	-0.0779487	-6.91436	1	2.34996e-12	4.69992e-12
GCST004773	T2D	EUR	hunt	UKBB.EnsPGS	CV	prscs	auto	0.454587	0.0168628	0.419416	0.0167911	0.928071	0.035171	0.00638263	0.022661	0.0476809	5.51042	1.78987e-08	1	3.57975e-08
GCST004773	T2D	EUR	hunt	dbslmm	auto	ldpred2	auto	0.427054	0.0168131	0.428612	0.0168423	0.852944	-0.00155797	0.00912606	-0.019445	0.0163291	-0.170716	0.567777	0.432223	0.864447
GCST004773	T2D	EUR	hunt	sbayesr	auto	ldpred2	auto	0.434007	0.0167992	0.428612	0.0168423	0.927119	0.00539478	0.00642209	-0.00719251	0.0179821	0.840035	0.200444	0.799556	0.400889
GCST004773	T2D	EUR	hunt	lassosum	auto	ldpred2	auto	0.389787	0.0166459	0.428612	0.0168423	0.907561	-0.0388252	0.00720207	-0.0529413	-0.0247092	-5.39084	1	3.50644e-08	7.01288e-08
GCST004773	T2D	EUR	hunt	prscs	auto	ldpred2	auto	0.419416	0.0167911	0.428612	0.0168423	0.867568	-0.00919595	0.00865485	-0.0261595	0.00776754	-1.06252	0.856	0.144	0.287999
GCST004773	T2D	EUR	hunt	megaprs	auto	ldpred2	auto	0.435413	0.0168538	0.428612	0.0168423	0.863494	0.00680029	0.00880319	-0.010454	0.0240545	0.77248	0.219915	0.780085	0.43983
GCST004773	T2D	EUR	hunt	pt.clump	auto	ldpred2	auto	0.267646	0.0165873	0.428612	0.0168423	0.545579	-0.160967	0.0159363	-0.192202	-0.129731	-10.1006	1	2.74481e-24	5.48963e-24
GCST004773	T2D	EUR	hunt	lassosum	CV	ldpred2	auto	0.399802	0.0168423	0.428612	0.0168423	0.893981	-0.0288106	0.00775548	-0.0440113	-0.0136098	-3.71487	0.999898	0.000101656	0.000203311
GCST004773	T2D	EUR	hunt	megaprs	CV	ldpred2	auto	0.438677	0.0168598	0.428612	0.0168423	0.878875	0.0100642	0.00829391	-0.00619185	0.0263203	1.21345	0.11248	0.88752	0.224959
GCST004773	T2D	EUR	hunt	ldpred2	CV	ldpred2	auto	0.444628	0.0168318	0.428612	0.0168423	0.959593	0.0160157	0.00478641	0.00663437	0.0253971	3.34608	0.000409808	0.99959	0.000819616
GCST004773	T2D	EUR	hunt	pt.clump	CV	ldpred2	auto	0.31063	0.0166763	0.428612	0.0168423	0.761436	-0.117982	0.0115774	-0.140674	-0.0952902	-10.1907	1	1.09106e-24	2.18211e-24
GCST004773	T2D	EUR	hunt	UKBB.EnsPGS	CV	ldpred2	auto	0.454587	0.0168628	0.428612	0.0168423	0.935109	0.025975	0.00607121	0.0140754	0.0378746	4.27839	9.41248e-06	0.999991	1.8825e-05
GCST004773	T2D	EUR	hunt	dbslmm	auto	megaprs	auto	0.427054	0.0168131	0.435413	0.0168538	0.890998	-0.00835826	0.0078598	-0.0237635	0.00704695	-1.06342	0.856204	0.143796	0.287592
GCST004773	T2D	EUR	hunt	sbayesr	auto	megaprs	auto	0.434007	0.0167992	0.435413	0.0168538	0.879181	-0.00140551	0.00827153	-0.0176177	0.0148067	-0.169921	0.567464	0.432536	0.865072
GCST004773	T2D	EUR	hunt	lassosum	auto	megaprs	auto	0.389787	0.0166459	0.435413	0.0168538	0.766013	-0.0456255	0.01146	-0.0680871	-0.0231639	-3.98128	0.999966	3.42725e-05	6.8545e-05
GCST004773	T2D	EUR	hunt	prscs	auto	megaprs	auto	0.419416	0.0167911	0.435413	0.0168538	0.898925	-0.0159962	0.00756381	-0.0308213	-0.00117118	-2.11484	0.982778	0.0172218	0.0344436
GCST004773	T2D	EUR	hunt	ldpred2	auto	megaprs	auto	0.428612	0.0168423	0.435413	0.0168538	0.863494	-0.00680029	0.00880319	-0.0240545	0.010454	-0.77248	0.780085	0.219915	0.43983
GCST004773	T2D	EUR	hunt	pt.clump	auto	megaprs	auto	0.267646	0.0165873	0.435413	0.0168538	0.491583	-0.167767	0.0168623	-0.200817	-0.134717	-9.94925	1	1.27048e-23	2.54096e-23
GCST004773	T2D	EUR	hunt	lassosum	CV	megaprs	auto	0.399802	0.0168423	0.435413	0.0168538	0.858366	-0.0356108	0.00896704	-0.0531862	-0.0180355	-3.97131	0.999964	3.57398e-05	7.14795e-05
GCST004773	T2D	EUR	hunt	megaprs	CV	megaprs	auto	0.438677	0.0168598	0.435413	0.0168538	0.996595	0.00326393	0.00139112	0.000537336	0.00599052	2.34626	0.00948141	0.990519	0.0189628
GCST004773	T2D	EUR	hunt	ldpred2	CV	megaprs	auto	0.444628	0.0168318	0.435413	0.0168538	0.922651	0.00921546	0.0066246	-0.00376877	0.0221997	1.3911	0.0820982	0.917902	0.164196
GCST004773	T2D	EUR	hunt	pt.clump	CV	megaprs	auto	0.31063	0.0166763	0.435413	0.0168538	0.596701	-0.124782	0.0150577	-0.154295	-0.0952693	-8.28696	1	5.80881e-17	1.16176e-16
GCST004773	T2D	EUR	hunt	UKBB.EnsPGS	CV	megaprs	auto	0.454587	0.0168628	0.435413	0.0168538	0.977363	0.0191747	0.00358708	0.0121441	0.0262054	5.3455	4.50837e-08	1	9.01675e-08
GCST004773	T2D	EUR	hunt	dbslmm	auto	pt.clump	auto	0.427054	0.0168131	0.267646	0.0165873	0.602621	0.159409	0.0148895	0.130225	0.188592	10.7061	4.76325e-27	1	9.52649e-27
GCST004773	T2D	EUR	hunt	sbayesr	auto	pt.clump	auto	0.434007	0.0167992	0.267646	0.0165873	0.562201	0.166361	0.0156216	0.135743	0.19698	10.6495	8.76835e-27	1	1.75367e-26
GCST004773	T2D	EUR	hunt	lassosum	auto	pt.clump	auto	0.389787	0.0166459	0.267646	0.0165873	0.655905	0.122141	0.0137848	0.0951232	0.14916	8.86059	3.97956e-19	1	7.95911e-19
GCST004773	T2D	EUR	hunt	prscs	auto	pt.clump	auto	0.419416	0.0167911	0.267646	0.0165873	0.45316	0.151771	0.0174543	0.11756	0.185981	8.69532	1.72931e-18	1	3.45862e-18
GCST004773	T2D	EUR	hunt	ldpred2	auto	pt.clump	auto	0.428612	0.0168423	0.267646	0.0165873	0.545579	0.160967	0.0159363	0.129731	0.192202	10.1006	2.74481e-24	1	5.48963e-24
GCST004773	T2D	EUR	hunt	megaprs	auto	pt.clump	auto	0.435413	0.0168538	0.267646	0.0165873	0.491583	0.167767	0.0168623	0.134717	0.200817	9.94925	1.27048e-23	1	2.54096e-23
GCST004773	T2D	EUR	hunt	lassosum	CV	pt.clump	auto	0.399802	0.0168423	0.267646	0.0165873	0.41803	0.132156	0.0180342	0.096809	0.167503	7.32807	1.16746e-13	1	2.33492e-13
GCST004773	T2D	EUR	hunt	megaprs	CV	pt.clump	auto	0.438677	0.0168598	0.267646	0.0165873	0.510829	0.171031	0.0165432	0.138606	0.203456	10.3384	2.36069e-25	1	4.72139e-25
GCST004773	T2D	EUR	hunt	ldpred2	CV	pt.clump	auto	0.444628	0.0168318	0.267646	0.0165873	0.544673	0.176982	0.0159471	0.145726	0.208239	11.0981	6.40738e-29	1	1.28148e-28
GCST004773	T2D	EUR	hunt	pt.clump	CV	pt.clump	auto	0.31063	0.0166763	0.267646	0.0165873	0.634313	0.0429847	0.0142238	0.015106	0.0708634	3.02202	0.00125547	0.998745	0.00251095
GCST004773	T2D	EUR	hunt	UKBB.EnsPGS	CV	pt.clump	auto	0.454587	0.0168628	0.267646	0.0165873	0.562193	0.186942	0.0156522	0.156263	0.21762	11.9434	3.51277e-33	1	7.02554e-33
GCST004773	T2D	EUR	hunt	dbslmm	auto	lassosum	CV	0.427054	0.0168131	0.399802	0.0168423	0.802843	0.0272526	0.0105669	0.00654146	0.0479637	2.57905	0.00495359	0.995046	0.00990718
GCST004773	T2D	EUR	hunt	sbayesr	auto	lassosum	CV	0.434007	0.0167992	0.399802	0.0168423	0.85814	0.0342053	0.00895974	0.0166442	0.0517664	3.81767	6.73592e-05	0.999933	0.000134718
GCST004773	T2D	EUR	hunt	lassosum	auto	lassosum	CV	0.389787	0.0166459	0.399802	0.0168423	0.813178	-0.0100147	0.0102368	-0.0300788	0.0100494	-0.978303	0.836038	0.163962	0.327924
GCST004773	T2D	EUR	hunt	prscs	auto	lassosum	CV	0.419416	0.0167911	0.399802	0.0168423	0.877412	0.0196146	0.00832698	0.00329372	0.0359355	2.35555	0.00924772	0.990752	0.0184954
GCST004773	T2D	EUR	hunt	ldpred2	auto	lassosum	CV	0.428612	0.0168423	0.399802	0.0168423	0.893981	0.0288106	0.00775548	0.0136098	0.0440113	3.71487	0.000101656	0.999898	0.000203311
GCST004773	T2D	EUR	hunt	megaprs	auto	lassosum	CV	0.435413	0.0168538	0.399802	0.0168423	0.858366	0.0356108	0.00896704	0.0180355	0.0531862	3.97131	3.57398e-05	0.999964	7.14795e-05
GCST004773	T2D	EUR	hunt	pt.clump	auto	lassosum	CV	0.267646	0.0165873	0.399802	0.0168423	0.41803	-0.132156	0.0180342	-0.167503	-0.096809	-7.32807	1	1.16746e-13	2.33492e-13
GCST004773	T2D	EUR	hunt	megaprs	CV	lassosum	CV	0.438677	0.0168598	0.399802	0.0168423	0.85824	0.0388748	0.00897264	0.0212884	0.0564612	4.33259	7.3683e-06	0.999993	1.47366e-05
GCST004773	T2D	EUR	hunt	ldpred2	CV	lassosum	CV	0.444628	0.0168318	0.399802	0.0168423	0.926623	0.0448263	0.00645002	0.0321843	0.0574683	6.9498	1.82906e-12	1	3.65812e-12
GCST004773	T2D	EUR	hunt	pt.clump	CV	lassosum	CV	0.31063	0.0166763	0.399802	0.0168423	0.588299	-0.0891715	0.0152084	-0.11898	-0.0593631	-5.86332	1	2.26853e-09	4.53706e-09
GCST004773	T2D	EUR	hunt	UKBB.EnsPGS	CV	lassosum	CV	0.454587	0.0168628	0.399802	0.0168423	0.893631	0.0547856	0.00777301	0.0395505	0.0700207	7.04818	9.06381e-13	1	1.81276e-12
GCST004773	T2D	EUR	hunt	dbslmm	auto	megaprs	CV	0.427054	0.0168131	0.438677	0.0168598	0.899206	-0.0116222	0.00755946	-0.0264387	0.00319436	-1.53744	0.937907	0.0620934	0.124187
GCST004773	T2D	EUR	hunt	sbayesr	auto	megaprs	CV	0.434007	0.0167992	0.438677	0.0168598	0.887951	-0.00466944	0.00796714	-0.020285	0.0109462	-0.586087	0.721092	0.278908	0.557817
GCST004773	T2D	EUR	hunt	lassosum	auto	megaprs	CV	0.389787	0.0166459	0.438677	0.0168598	0.787282	-0.0488894	0.010929	-0.0703103	-0.0274686	-4.47336	0.999996	3.85002e-06	7.70005e-06
GCST004773	T2D	EUR	hunt	prscs	auto	megaprs	CV	0.419416	0.0167911	0.438677	0.0168598	0.89474	-0.0192602	0.00772023	-0.0343918	-0.00412852	-2.49477	0.993698	0.00630199	0.012604
GCST004773	T2D	EUR	hunt	ldpred2	auto	megaprs	CV	0.428612	0.0168423	0.438677	0.0168598	0.878875	-0.0100642	0.00829391	-0.0263203	0.00619185	-1.21345	0.88752	0.11248	0.224959
GCST004773	T2D	EUR	hunt	megaprs	auto	megaprs	CV	0.435413	0.0168538	0.438677	0.0168598	0.996595	-0.00326393	0.00139112	-0.00599052	-0.000537336	-2.34626	0.990519	0.00948141	0.0189628
GCST004773	T2D	EUR	hunt	pt.clump	auto	megaprs	CV	0.267646	0.0165873	0.438677	0.0168598	0.510829	-0.171031	0.0165432	-0.203456	-0.138606	-10.3384	1	2.36069e-25	4.72139e-25
GCST004773	T2D	EUR	hunt	lassosum	CV	megaprs	CV	0.399802	0.0168423	0.438677	0.0168598	0.85824	-0.0388748	0.00897264	-0.0564612	-0.0212884	-4.33259	0.999993	7.3683e-06	1.47366e-05
GCST004773	T2D	EUR	hunt	ldpred2	CV	megaprs	CV	0.444628	0.0168318	0.438677	0.0168598	0.926746	0.00595153	0.00644802	-0.00668659	0.0185896	0.923	0.178003	0.821997	0.356007
GCST004773	T2D	EUR	hunt	pt.clump	CV	megaprs	CV	0.31063	0.0166763	0.438677	0.0168598	0.625574	-0.128046	0.0145114	-0.156489	-0.0996039	-8.82383	1	5.53046e-19	1.10609e-18
GCST004773	T2D	EUR	hunt	UKBB.EnsPGS	CV	megaprs	CV	0.454587	0.0168628	0.438677	0.0168598	0.980851	0.0159108	0.00329976	0.00944328	0.0223783	4.82181	7.11304e-07	0.999999	1.42261e-06
GCST004773	T2D	EUR	hunt	dbslmm	auto	ldpred2	CV	0.427054	0.0168131	0.444628	0.0168318	0.912079	-0.0175737	0.00705429	-0.0314001	-0.00374731	-2.49121	0.993635	0.00636545	0.0127309
GCST004773	T2D	EUR	hunt	sbayesr	auto	ldpred2	CV	0.434007	0.0167992	0.444628	0.0168318	0.939021	-0.010621	0.00587249	-0.0221311	0.000889124	-1.8086	0.964743	0.035257	0.0705139
GCST004773	T2D	EUR	hunt	lassosum	auto	ldpred2	CV	0.389787	0.0166459	0.444628	0.0168318	0.847884	-0.054841	0.00923443	-0.0729405	-0.0367415	-5.93875	1	1.43601e-09	2.87202e-09
GCST004773	T2D	EUR	hunt	prscs	auto	ldpred2	CV	0.419416	0.0167911	0.444628	0.0168318	0.946198	-0.0252117	0.00551482	-0.0360207	-0.0144027	-4.57163	0.999998	2.41972e-06	4.83945e-06
GCST004773	T2D	EUR	hunt	ldpred2	auto	ldpred2	CV	0.428612	0.0168423	0.444628	0.0168318	0.959593	-0.0160157	0.00478641	-0.0253971	-0.00663437	-3.34608	0.99959	0.000409808	0.000819616
GCST004773	T2D	EUR	hunt	megaprs	auto	ldpred2	CV	0.435413	0.0168538	0.444628	0.0168318	0.922651	-0.00921546	0.0066246	-0.0221997	0.00376877	-1.3911	0.917902	0.0820982	0.164196
GCST004773	T2D	EUR	hunt	pt.clump	auto	ldpred2	CV	0.267646	0.0165873	0.444628	0.0168318	0.544673	-0.176982	0.0159471	-0.208239	-0.145726	-11.0981	1	6.40738e-29	1.28148e-28
GCST004773	T2D	EUR	hunt	lassosum	CV	ldpred2	CV	0.399802	0.0168423	0.444628	0.0168318	0.926623	-0.0448263	0.00645002	-0.0574683	-0.0321843	-6.9498	1	1.82906e-12	3.65812e-12
GCST004773	T2D	EUR	hunt	megaprs	CV	ldpred2	CV	0.438677	0.0168598	0.444628	0.0168318	0.926746	-0.00595153	0.00644802	-0.0185896	0.00668659	-0.923	0.821997	0.178003	0.356007
GCST004773	T2D	EUR	hunt	pt.clump	CV	ldpred2	CV	0.31063	0.0166763	0.444628	0.0168318	0.67225	-0.133998	0.0135654	-0.160586	-0.10741	-9.87794	1	2.5944e-23	5.1888e-23
GCST004773	T2D	EUR	hunt	UKBB.EnsPGS	CV	ldpred2	CV	0.454587	0.0168628	0.444628	0.0168318	0.970896	0.00995928	0.00406477	0.00199232	0.0179262	2.45014	0.00713997	0.99286	0.0142799
GCST004773	T2D	EUR	hunt	dbslmm	auto	pt.clump	CV	0.427054	0.0168131	0.31063	0.0166763	0.653793	0.116424	0.0139341	0.0891133	0.143735	8.35535	3.26194e-17	1	6.52387e-17
GCST004773	T2D	EUR	hunt	sbayesr	auto	pt.clump	CV	0.434007	0.0167992	0.31063	0.0166763	0.689498	0.123377	0.0131905	0.0975235	0.14923	9.35348	4.24063e-21	1	8.48127e-21
GCST004773	T2D	EUR	hunt	lassosum	auto	pt.clump	CV	0.389787	0.0166459	0.31063	0.0166763	0.792815	0.0791568	0.0107251	0.0581356	0.100178	7.38053	7.88283e-14	1	1.57657e-13
GCST004773	T2D	EUR	hunt	prscs	auto	pt.clump	CV	0.419416	0.0167911	0.31063	0.0166763	0.558012	0.108786	0.0157334	0.0779487	0.139623	6.91436	2.34996e-12	1	4.69992e-12
GCST004773	T2D	EUR	hunt	ldpred2	auto	pt.clump	CV	0.428612	0.0168423	0.31063	0.0166763	0.761436	0.117982	0.0115774	0.0952902	0.140674	10.1907	1.09106e-24	1	2.18211e-24
GCST004773	T2D	EUR	hunt	megaprs	auto	pt.clump	CV	0.435413	0.0168538	0.31063	0.0166763	0.596701	0.124782	0.0150577	0.0952693	0.154295	8.28696	5.80881e-17	1	1.16176e-16
GCST004773	T2D	EUR	hunt	pt.clump	auto	pt.clump	CV	0.267646	0.0165873	0.31063	0.0166763	0.634313	-0.0429847	0.0142238	-0.0708634	-0.015106	-3.02202	0.998745	0.00125547	0.00251095
GCST004773	T2D	EUR	hunt	lassosum	CV	pt.clump	CV	0.399802	0.0168423	0.31063	0.0166763	0.588299	0.0891715	0.0152084	0.0593631	0.11898	5.86332	2.26853e-09	1	4.53706e-09
GCST004773	T2D	EUR	hunt	megaprs	CV	pt.clump	CV	0.438677	0.0168598	0.31063	0.0166763	0.625574	0.128046	0.0145114	0.0996039	0.156489	8.82383	5.53046e-19	1	1.10609e-18
GCST004773	T2D	EUR	hunt	ldpred2	CV	pt.clump	CV	0.444628	0.0168318	0.31063	0.0166763	0.67225	0.133998	0.0135654	0.10741	0.160586	9.87794	2.5944e-23	1	5.1888e-23
GCST004773	T2D	EUR	hunt	UKBB.EnsPGS	CV	pt.clump	CV	0.454587	0.0168628	0.31063	0.0166763	0.687105	0.143957	0.013267	0.117954	0.16996	10.8508	9.88746e-28	1	1.97749e-27
GCST004773	T2D	EUR	hunt	dbslmm	auto	UKBB.EnsPGS	CV	0.427054	0.0168131	0.454587	0.0168628	0.932676	-0.027533	0.00617878	-0.0396434	-0.0154226	-4.45605	0.999996	4.17409e-06	8.34818e-06
GCST004773	T2D	EUR	hunt	sbayesr	auto	UKBB.EnsPGS	CV	0.434007	0.0167992	0.454587	0.0168628	0.935056	-0.0205802	0.00606619	-0.03247	-0.00869051	-3.39261	0.999654	0.000346147	0.000692295
GCST004773	T2D	EUR	hunt	lassosum	auto	UKBB.EnsPGS	CV	0.389787	0.0166459	0.454587	0.0168628	0.839998	-0.0648003	0.00948004	-0.0833811	-0.0462194	-6.83544	1	4.08773e-12	8.17547e-12
GCST004773	T2D	EUR	hunt	prscs	auto	UKBB.EnsPGS	CV	0.419416	0.0167911	0.454587	0.0168628	0.928071	-0.035171	0.00638263	-0.0476809	-0.022661	-5.51042	1	1.78987e-08	3.57975e-08
GCST004773	T2D	EUR	hunt	ldpred2	auto	UKBB.EnsPGS	CV	0.428612	0.0168423	0.454587	0.0168628	0.935109	-0.025975	0.00607121	-0.0378746	-0.0140754	-4.27839	0.999991	9.41248e-06	1.8825e-05
GCST004773	T2D	EUR	hunt	megaprs	auto	UKBB.EnsPGS	CV	0.435413	0.0168538	0.454587	0.0168628	0.977363	-0.0191747	0.00358708	-0.0262054	-0.0121441	-5.3455	1	4.50837e-08	9.01675e-08
GCST004773	T2D	EUR	hunt	pt.clump	auto	UKBB.EnsPGS	CV	0.267646	0.0165873	0.454587	0.0168628	0.562193	-0.186942	0.0156522	-0.21762	-0.156263	-11.9434	1	3.51277e-33	7.02554e-33
GCST004773	T2D	EUR	hunt	lassosum	CV	UKBB.EnsPGS	CV	0.399802	0.0168423	0.454587	0.0168628	0.893631	-0.0547856	0.00777301	-0.0700207	-0.0395505	-7.04818	1	9.06381e-13	1.81276e-12
GCST004773	T2D	EUR	hunt	megaprs	CV	UKBB.EnsPGS	CV	0.438677	0.0168598	0.454587	0.0168628	0.980851	-0.0159108	0.00329976	-0.0223783	-0.00944328	-4.82181	0.999999	7.11304e-07	1.42261e-06
GCST004773	T2D	EUR	hunt	ldpred2	CV	UKBB.EnsPGS	CV	0.444628	0.0168318	0.454587	0.0168628	0.970896	-0.00995928	0.00406477	-0.0179262	-0.00199232	-2.45014	0.99286	0.00713997	0.0142799
GCST004773	T2D	EUR	hunt	pt.clump	CV	UKBB.EnsPGS	CV	0.31063	0.0166763	0.454587	0.0168628	0.687105	-0.143957	0.013267	-0.16996	-0.117954	-10.8508	1	9.88746e-28	1.97749e-27
GCST004988	Breast_cancer	EUR	hunt	sbayesr	auto	dbslmm	auto	0.551241	0.0251375	0.531471	0.0251359	0.906054	0.0197705	0.0108959	-0.0015855	0.0411264	1.81449	0.0348014	0.965199	0.0696028
GCST004988	Breast_cancer	EUR	hunt	lassosum	auto	dbslmm	auto	0.537539	0.0250701	0.531471	0.0251359	0.844851	0.00606813	0.0139836	-0.0213398	0.033476	0.433946	0.332164	0.667836	0.664328
GCST004988	Breast_cancer	EUR	hunt	prscs	auto	dbslmm	auto	0.542868	0.0250692	0.531471	0.0251359	0.935919	0.0113973	0.00898687	-0.00621702	0.0290115	1.26821	0.102361	0.897639	0.204723
GCST004988	Breast_cancer	EUR	hunt	ldpred2	auto	dbslmm	auto	0.553928	0.0252652	0.531471	0.0251359	0.878723	0.0224573	0.0124118	-0.00186988	0.0467845	1.80935	0.0351985	0.964801	0.0703971
GCST004988	Breast_cancer	EUR	hunt	megaprs	auto	dbslmm	auto	0.539703	0.0251082	0.531471	0.0251359	0.871124	0.00823269	0.0127543	-0.0167658	0.0332312	0.645482	0.259308	0.740692	0.518615
GCST004988	Breast_cancer	EUR	hunt	pt.clump	auto	dbslmm	auto	0.416905	0.0245921	0.531471	0.0251359	0.703263	-0.114566	0.0191611	-0.152122	-0.0770102	-5.97908	1	1.12198e-09	2.24396e-09
GCST004988	Breast_cancer	EUR	hunt	megaprs	CV	dbslmm	auto	0.544906	0.0251838	0.531471	0.0251359	0.915183	0.0134353	0.0103626	-0.00687543	0.033746	1.29652	0.0973989	0.902601	0.194798
GCST004988	Breast_cancer	EUR	hunt	ldpred2	CV	dbslmm	auto	0.557186	0.0252445	0.531471	0.0251359	0.914792	0.0257148	0.0103995	0.00533189	0.0460977	2.47271	0.00670468	0.993295	0.0134094
GCST004988	Breast_cancer	EUR	hunt	pt.clump	CV	dbslmm	auto	0.434061	0.0250265	0.531471	0.0251359	0.739707	-0.09741	0.0180968	-0.13288	-0.0619403	-5.38272	1	3.66838e-08	7.33676e-08
GCST004988	Breast_cancer	EUR	hunt	UKBB.EnsPGS	CV	dbslmm	auto	0.576355	0.025219	0.531471	0.0251359	0.928131	0.0448844	0.00954582	0.0261746	0.0635942	4.702	1.28814e-06	0.999999	2.57629e-06
GCST004988	Breast_cancer	EUR	hunt	dbslmm	auto	sbayesr	auto	0.531471	0.0251359	0.551241	0.0251375	0.906054	-0.0197705	0.0108959	-0.0411264	0.0015855	-1.81449	0.965199	0.0348014	0.0696028
GCST004988	Breast_cancer	EUR	hunt	lassosum	auto	sbayesr	auto	0.537539	0.0250701	0.551241	0.0251375	0.867465	-0.0137023	0.0129248	-0.039035	0.0116304	-1.06015	0.855463	0.144537	0.289075
GCST004988	Breast_cancer	EUR	hunt	prscs	auto	sbayesr	auto	0.542868	0.0250692	0.551241	0.0251375	0.925149	-0.0083732	0.00971303	-0.0274107	0.0106643	-0.862058	0.805672	0.194328	0.388655
GCST004988	Breast_cancer	EUR	hunt	ldpred2	auto	sbayesr	auto	0.553928	0.0252652	0.551241	0.0251375	0.937967	0.00268686	0.00887757	-0.0147132	0.0200869	0.302657	0.381076	0.618924	0.762151
GCST004988	Breast_cancer	EUR	hunt	megaprs	auto	sbayesr	auto	0.539703	0.0251082	0.551241	0.0251375	0.896115	-0.0115378	0.0114515	-0.0339827	0.0109072	-1.00753	0.843161	0.156839	0.313678
GCST004988	Breast_cancer	EUR	hunt	pt.clump	auto	sbayesr	auto	0.416905	0.0245921	0.551241	0.0251375	0.675856	-0.134336	0.0200264	-0.173588	-0.0950847	-6.70796	1	9.86848e-12	1.9737e-11
GCST004988	Breast_cancer	EUR	hunt	megaprs	CV	sbayesr	auto	0.544906	0.0251838	0.551241	0.0251375	0.911538	-0.00633516	0.0105833	-0.0270783	0.014408	-0.598602	0.725281	0.274719	0.549438
GCST004988	Breast_cancer	EUR	hunt	ldpred2	CV	sbayesr	auto	0.557186	0.0252445	0.551241	0.0251375	0.953295	0.00594436	0.00769984	-0.00914731	0.021036	0.772012	0.220054	0.779946	0.440107
GCST004988	Breast_cancer	EUR	hunt	pt.clump	CV	sbayesr	auto	0.434061	0.0250265	0.551241	0.0251375	0.720242	-0.11718	0.0187618	-0.153954	-0.0804073	-6.24569	1	2.10971e-10	4.21941e-10
GCST004988	Breast_cancer	EUR	hunt	UKBB.EnsPGS	CV	sbayesr	auto	0.576355	0.025219	0.551241	0.0251375	0.948345	0.025114	0.00809315	0.00925137	0.0409765	3.10311	0.00095749	0.999043	0.00191498
GCST004988	Breast_cancer	EUR	hunt	dbslmm	auto	lassosum	auto	0.531471	0.0251359	0.537539	0.0250701	0.844851	-0.00606813	0.0139836	-0.033476	0.0213398	-0.433946	0.667836	0.332164	0.664328
GCST004988	Breast_cancer	EUR	hunt	sbayesr	auto	lassosum	auto	0.551241	0.0251375	0.537539	0.0250701	0.867465	0.0137023	0.0129248	-0.0116304	0.039035	1.06015	0.144537	0.855463	0.289075
GCST004988	Breast_cancer	EUR	hunt	prscs	auto	lassosum	auto	0.542868	0.0250692	0.537539	0.0250701	0.895082	0.00532912	0.0114839	-0.0171793	0.0278375	0.464053	0.321305	0.678695	0.64261
GCST004988	Breast_cancer	EUR	hunt	ldpred2	auto	lassosum	auto	0.553928	0.0252652	0.537539	0.0250701	0.918217	0.0163892	0.0101804	-0.00356447	0.0363428	1.60987	0.053713	0.946287	0.107426
GCST004988	Breast_cancer	EUR	hunt	megaprs	auto	lassosum	auto	0.539703	0.0251082	0.537539	0.0250701	0.888716	0.00216456	0.0118364	-0.0210348	0.0253639	0.182873	0.427449	0.572551	0.854898
GCST004988	Breast_cancer	EUR	hunt	pt.clump	auto	lassosum	auto	0.416905	0.0245921	0.537539	0.0250701	0.783251	-0.120634	0.0163552	-0.15269	-0.088578	-7.3759	1	8.16204e-14	1.63241e-13
GCST004988	Breast_cancer	EUR	hunt	megaprs	CV	lassosum	auto	0.544906	0.0251838	0.537539	0.0250701	0.863686	0.00736716	0.0131202	-0.0183484	0.0330828	0.561513	0.287224	0.712776	0.574448
GCST004988	Breast_cancer	EUR	hunt	ldpred2	CV	lassosum	auto	0.557186	0.0252445	0.537539	0.0250701	0.910261	0.0196467	0.0106592	-0.00124534	0.0405387	1.84317	0.0326523	0.967348	0.0653045
GCST004988	Breast_cancer	EUR	hunt	pt.clump	CV	lassosum	auto	0.434061	0.0250265	0.537539	0.0250701	0.816917	-0.103478	0.0151572	-0.133186	-0.07377	-6.82699	1	4.33566e-12	8.67133e-12
GCST004988	Breast_cancer	EUR	hunt	UKBB.EnsPGS	CV	lassosum	auto	0.576355	0.025219	0.537539	0.0250701	0.935224	0.0388163	0.00905156	0.0210752	0.0565573	4.28835	9.00026e-06	0.999991	1.80005e-05
GCST004988	Breast_cancer	EUR	hunt	dbslmm	auto	prscs	auto	0.531471	0.0251359	0.542868	0.0250692	0.935919	-0.0113973	0.00898687	-0.0290115	0.00621702	-1.26821	0.897639	0.102361	0.204723
GCST004988	Breast_cancer	EUR	hunt	sbayesr	auto	prscs	auto	0.551241	0.0251375	0.542868	0.0250692	0.925149	0.0083732	0.00971303	-0.0106643	0.0274107	0.862058	0.194328	0.805672	0.388655
GCST004988	Breast_cancer	EUR	hunt	lassosum	auto	prscs	auto	0.537539	0.0250701	0.542868	0.0250692	0.895082	-0.00532912	0.0114839	-0.0278375	0.0171793	-0.464053	0.678695	0.321305	0.64261
GCST004988	Breast_cancer	EUR	hunt	ldpred2	auto	prscs	auto	0.553928	0.0252652	0.542868	0.0250692	0.921462	0.0110601	0.00997631	-0.00849352	0.0306136	1.10863	0.133795	0.866205	0.267589
GCST004988	Breast_cancer	EUR	hunt	megaprs	auto	prscs	auto	0.539703	0.0251082	0.542868	0.0250692	0.88229	-0.00316457	0.0121731	-0.0270239	0.0206948	-0.259963	0.602554	0.397446	0.794892
GCST004988	Breast_cancer	EUR	hunt	pt.clump	auto	prscs	auto	0.416905	0.0245921	0.542868	0.0250692	0.704677	-0.125963	0.0190883	-0.163376	-0.0885502	-6.59897	1	2.07008e-11	4.14016e-11
GCST004988	Breast_cancer	EUR	hunt	megaprs	CV	prscs	auto	0.544906	0.0251838	0.542868	0.0250692	0.927319	0.00203804	0.00958048	-0.0167397	0.0208158	0.212728	0.415769	0.584231	0.831539
GCST004988	Breast_cancer	EUR	hunt	ldpred2	CV	prscs	auto	0.557186	0.0252445	0.542868	0.0250692	0.957341	0.0143176	0.00735019	-8.88071e-05	0.0287239	1.94792	0.0257124	0.974288	0.0514248
GCST004988	Breast_cancer	EUR	hunt	pt.clump	CV	prscs	auto	0.434061	0.0250265	0.542868	0.0250692	0.748499	-0.108807	0.0177646	-0.143626	-0.0739885	-6.12494	1	4.53603e-10	9.07206e-10
GCST004988	Breast_cancer	EUR	hunt	UKBB.EnsPGS	CV	prscs	auto	0.576355	0.025219	0.542868	0.0250692	0.951397	0.0334872	0.00784078	0.0181192	0.0488551	4.27089	9.7346e-06	0.99999	1.94692e-05
GCST004988	Breast_cancer	EUR	hunt	dbslmm	auto	ldpred2	auto	0.531471	0.0251359	0.553928	0.0252652	0.878723	-0.0224573	0.0124118	-0.0467845	0.00186988	-1.80935	0.964801	0.0351985	0.0703971
GCST004988	Breast_cancer	EUR	hunt	sbayesr	auto	ldpred2	auto	0.551241	0.0251375	0.553928	0.0252652	0.937967	-0.00268686	0.00887757	-0.0200869	0.0147132	-0.302657	0.618924	0.381076	0.762151
GCST004988	Breast_cancer	EUR	hunt	lassosum	auto	ldpred2	auto	0.537539	0.0250701	0.553928	0.0252652	0.918217	-0.0163892	0.0101804	-0.0363428	0.00356447	-1.60987	0.946287	0.053713	0.107426
GCST004988	Breast_cancer	EUR	hunt	prscs	auto	ldpred2	auto	0.542868	0.0250692	0.553928	0.0252652	0.921462	-0.0110601	0.00997631	-0.0306136	0.00849352	-1.10863	0.866205	0.133795	0.267589
GCST004988	Breast_cancer	EUR	hunt	megaprs	auto	ldpred2	auto	0.539703	0.0251082	0.553928	0.0252652	0.914065	-0.0142246	0.0104428	-0.0346926	0.00624333	-1.36214	0.913424	0.0865765	0.173153
GCST004988	Breast_cancer	EUR	hunt	pt.clump	auto	ldpred2	auto	0.416905	0.0245921	0.553928	0.0252652	0.670914	-0.137023	0.0202334	-0.176681	-0.0973658	-6.77212	1	6.34544e-12	1.26909e-11
GCST004988	Breast_cancer	EUR	hunt	megaprs	CV	ldpred2	auto	0.544906	0.0251838	0.553928	0.0252652	0.907158	-0.00902202	0.0108698	-0.0303269	0.0122828	-0.830006	0.796732	0.203268	0.406536
GCST004988	Breast_cancer	EUR	hunt	ldpred2	CV	ldpred2	auto	0.557186	0.0252445	0.553928	0.0252652	0.985115	0.00325751	0.00435748	-0.00528315	0.0117982	0.747567	0.227361	0.772639	0.454721
GCST004988	Breast_cancer	EUR	hunt	pt.clump	CV	ldpred2	auto	0.434061	0.0250265	0.553928	0.0252652	0.774783	-0.119867	0.016878	-0.152948	-0.0867865	-7.102	1	6.1483e-13	1.22966e-12
GCST004988	Breast_cancer	EUR	hunt	UKBB.EnsPGS	CV	ldpred2	auto	0.576355	0.025219	0.553928	0.0252652	0.962514	0.0224271	0.00691171	0.00888013	0.0359741	3.24479	0.000587677	0.999412	0.00117535
GCST004988	Breast_cancer	EUR	hunt	dbslmm	auto	megaprs	auto	0.531471	0.0251359	0.539703	0.0251082	0.871124	-0.00823269	0.0127543	-0.0332312	0.0167658	-0.645482	0.740692	0.259308	0.518615
GCST004988	Breast_cancer	EUR	hunt	sbayesr	auto	megaprs	auto	0.551241	0.0251375	0.539703	0.0251082	0.896115	0.0115378	0.0114515	-0.0109072	0.0339827	1.00753	0.156839	0.843161	0.313678
GCST004988	Breast_cancer	EUR	hunt	lassosum	auto	megaprs	auto	0.537539	0.0250701	0.539703	0.0251082	0.888716	-0.00216456	0.0118364	-0.0253639	0.0210348	-0.182873	0.572551	0.427449	0.854898
GCST004988	Breast_cancer	EUR	hunt	prscs	auto	megaprs	auto	0.542868	0.0250692	0.539703	0.0251082	0.88229	0.00316457	0.0121731	-0.0206948	0.0270239	0.259963	0.397446	0.602554	0.794892
GCST004988	Breast_cancer	EUR	hunt	ldpred2	auto	megaprs	auto	0.553928	0.0252652	0.539703	0.0251082	0.914065	0.0142246	0.0104428	-0.00624333	0.0346926	1.36214	0.0865765	0.913424	0.173153
GCST004988	Breast_cancer	EUR	hunt	pt.clump	auto	megaprs	auto	0.416905	0.0245921	0.539703	0.0251082	0.710218	-0.122799	0.0189242	-0.15989	-0.0857072	-6.48897	1	4.32119e-11	8.64238e-11
GCST004988	Breast_cancer	EUR	hunt	megaprs	CV	megaprs	auto	0.544906	0.0251838	0.539703	0.0251082	0.9252	0.00520261	0.0097263	-0.0138609	0.0242661	0.534901	0.296359	0.703641	0.592718
GCST004988	Breast_cancer	EUR	hunt	ldpred2	CV	megaprs	auto	0.557186	0.0252445	0.539703	0.0251082	0.912572	0.0174821	0.0105286	-0.00315385	0.0381181	1.66045	0.0484122	0.951588	0.0968244
GCST004988	Breast_cancer	EUR	hunt	pt.clump	CV	megaprs	auto	0.434061	0.0250265	0.539703	0.0251082	0.780462	-0.105643	0.0166105	-0.138199	-0.073086	-6.35998	1	1.00889e-10	2.01778e-10
GCST004988	Breast_cancer	EUR	hunt	UKBB.EnsPGS	CV	megaprs	auto	0.576355	0.025219	0.539703	0.0251082	0.944694	0.0366517	0.00836972	0.0202471	0.0530564	4.37909	5.95889e-06	0.999994	1.19178e-05
GCST004988	Breast_cancer	EUR	hunt	dbslmm	auto	pt.clump	auto	0.531471	0.0251359	0.416905	0.0245921	0.703263	0.114566	0.0191611	0.0770102	0.152122	5.97908	1.12198e-09	1	2.24396e-09
GCST004988	Breast_cancer	EUR	hunt	sbayesr	auto	pt.clump	auto	0.551241	0.0251375	0.416905	0.0245921	0.675856	0.134336	0.0200264	0.0950847	0.173588	6.70796	9.86848e-12	1	1.9737e-11
GCST004988	Breast_cancer	EUR	hunt	lassosum	auto	pt.clump	auto	0.537539	0.0250701	0.416905	0.0245921	0.783251	0.120634	0.0163552	0.088578	0.15269	7.3759	8.16204e-14	1	1.63241e-13
GCST004988	Breast_cancer	EUR	hunt	prscs	auto	pt.clump	auto	0.542868	0.0250692	0.416905	0.0245921	0.704677	0.125963	0.0190883	0.0885502	0.163376	6.59897	2.07008e-11	1	4.14016e-11
GCST004988	Breast_cancer	EUR	hunt	ldpred2	auto	pt.clump	auto	0.553928	0.0252652	0.416905	0.0245921	0.670914	0.137023	0.0202334	0.0973658	0.176681	6.77212	6.34544e-12	1	1.26909e-11
GCST004988	Breast_cancer	EUR	hunt	megaprs	auto	pt.clump	auto	0.539703	0.0251082	0.416905	0.0245921	0.710218	0.122799	0.0189242	0.0857072	0.15989	6.48897	4.32119e-11	1	8.64238e-11
GCST004988	Breast_cancer	EUR	hunt	megaprs	CV	pt.clump	auto	0.544906	0.0251838	0.416905	0.0245921	0.66568	0.128001	0.0203582	0.0880993	0.167903	6.28747	1.61342e-10	1	3.22684e-10
GCST004988	Breast_cancer	EUR	hunt	ldpred2	CV	pt.clump	auto	0.557186	0.0252445	0.416905	0.0245921	0.671983	0.140281	0.0201916	0.100705	0.179856	6.94747	1.85944e-12	1	3.71888e-12
GCST004988	Breast_cancer	EUR	hunt	pt.clump	CV	pt.clump	auto	0.434061	0.0250265	0.416905	0.0245921	0.79088	0.0171561	0.0160498	-0.0143016	0.0486137	1.06892	0.142552	0.857448	0.285104
GCST004988	Breast_cancer	EUR	hunt	UKBB.EnsPGS	CV	pt.clump	auto	0.576355	0.025219	0.416905	0.0245921	0.75085	0.15945	0.0175907	0.124973	0.193928	9.06447	6.26058e-20	1	1.25212e-19
GCST004988	Breast_cancer	EUR	hunt	dbslmm	auto	megaprs	CV	0.531471	0.0251359	0.544906	0.0251838	0.915183	-0.0134353	0.0103626	-0.033746	0.00687543	-1.29652	0.902601	0.0973989	0.194798
GCST004988	Breast_cancer	EUR	hunt	sbayesr	auto	megaprs	CV	0.551241	0.0251375	0.544906	0.0251838	0.911538	0.00633516	0.0105833	-0.014408	0.0270783	0.598602	0.274719	0.725281	0.549438
GCST004988	Breast_cancer	EUR	hunt	lassosum	auto	megaprs	CV	0.537539	0.0250701	0.544906	0.0251838	0.863686	-0.00736716	0.0131202	-0.0330828	0.0183484	-0.561513	0.712776	0.287224	0.574448
GCST004988	Breast_cancer	EUR	hunt	prscs	auto	megaprs	CV	0.542868	0.0250692	0.544906	0.0251838	0.927319	-0.00203804	0.00958048	-0.0208158	0.0167397	-0.212728	0.584231	0.415769	0.831539
GCST004988	Breast_cancer	EUR	hunt	ldpred2	auto	megaprs	CV	0.553928	0.0252652	0.544906	0.0251838	0.907158	0.00902202	0.0108698	-0.0122828	0.0303269	0.830006	0.203268	0.796732	0.406536
GCST004988	Breast_cancer	EUR	hunt	megaprs	auto	megaprs	CV	0.539703	0.0251082	0.544906	0.0251838	0.9252	-0.00520261	0.0097263	-0.0242661	0.0138609	-0.534901	0.703641	0.296359	0.592718
GCST004988	Breast_cancer	EUR	hunt	pt.clump	auto	megaprs	CV	0.416905	0.0245921	0.544906	0.0251838	0.66568	-0.128001	0.0203582	-0.167903	-0.0880993	-6.28747	1	1.61342e-10	3.22684e-10
GCST004988	Breast_cancer	EUR	hunt	ldpred2	CV	megaprs	CV	0.557186	0.0252445	0.544906	0.0251838	0.936694	0.0122795	0.00897207	-0.00530572	0.0298648	1.36864	0.085556	0.914444	0.171112
GCST004988	Breast_cancer	EUR	hunt	pt.clump	CV	megaprs	CV	0.434061	0.0250265	0.544906	0.0251838	0.724182	-0.110845	0.0186467	-0.147393	-0.0742977	-5.9445	1	1.38654e-09	2.77308e-09
GCST004988	Breast_cancer	EUR	hunt	UKBB.EnsPGS	CV	megaprs	CV	0.576355	0.025219	0.544906	0.0251838	0.959203	0.0314491	0.00719881	0.0173394	0.0455588	4.36865	6.25072e-06	0.999994	1.25014e-05
GCST004988	Breast_cancer	EUR	hunt	dbslmm	auto	ldpred2	CV	0.531471	0.0251359	0.557186	0.0252445	0.914792	-0.0257148	0.0103995	-0.0460977	-0.00533189	-2.47271	0.993295	0.00670468	0.0134094
GCST004988	Breast_cancer	EUR	hunt	sbayesr	auto	ldpred2	CV	0.551241	0.0251375	0.557186	0.0252445	0.953295	-0.00594436	0.00769984	-0.021036	0.00914731	-0.772012	0.779946	0.220054	0.440107
GCST004988	Breast_cancer	EUR	hunt	lassosum	auto	ldpred2	CV	0.537539	0.0250701	0.557186	0.0252445	0.910261	-0.0196467	0.0106592	-0.0405387	0.00124534	-1.84317	0.967348	0.0326523	0.0653045
GCST004988	Breast_cancer	EUR	hunt	prscs	auto	ldpred2	CV	0.542868	0.0250692	0.557186	0.0252445	0.957341	-0.0143176	0.00735019	-0.0287239	8.88071e-05	-1.94792	0.974288	0.0257124	0.0514248
GCST004988	Breast_cancer	EUR	hunt	ldpred2	auto	ldpred2	CV	0.553928	0.0252652	0.557186	0.0252445	0.985115	-0.00325751	0.00435748	-0.0117982	0.00528315	-0.747567	0.772639	0.227361	0.454721
GCST004988	Breast_cancer	EUR	hunt	megaprs	auto	ldpred2	CV	0.539703	0.0251082	0.557186	0.0252445	0.912572	-0.0174821	0.0105286	-0.0381181	0.00315385	-1.66045	0.951588	0.0484122	0.0968244
GCST004988	Breast_cancer	EUR	hunt	pt.clump	auto	ldpred2	CV	0.416905	0.0245921	0.557186	0.0252445	0.671983	-0.140281	0.0201916	-0.179856	-0.100705	-6.94747	1	1.85944e-12	3.71888e-12
GCST004988	Breast_cancer	EUR	hunt	megaprs	CV	ldpred2	CV	0.544906	0.0251838	0.557186	0.0252445	0.936694	-0.0122795	0.00897207	-0.0298648	0.00530572	-1.36864	0.914444	0.085556	0.171112
GCST004988	Breast_cancer	EUR	hunt	pt.clump	CV	ldpred2	CV	0.434061	0.0250265	0.557186	0.0252445	0.755085	-0.123125	0.017593	-0.157607	-0.0886425	-6.99852	1	1.29345e-12	2.5869e-12
GCST004988	Breast_cancer	EUR	hunt	UKBB.EnsPGS	CV	ldpred2	CV	0.576355	0.025219	0.557186	0.0252445	0.969883	0.0191696	0.00619256	0.00703216	0.031307	3.09558	0.000982137	0.999018	0.00196427
GCST004988	Breast_cancer	EUR	hunt	dbslmm	auto	pt.clump	CV	0.531471	0.0251359	0.434061	0.0250265	0.739707	0.09741	0.0180968	0.0619403	0.13288	5.38272	3.66838e-08	1	7.33676e-08
GCST004988	Breast_cancer	EUR	hunt	sbayesr	auto	pt.clump	CV	0.551241	0.0251375	0.434061	0.0250265	0.720242	0.11718	0.0187618	0.0804073	0.153954	6.24569	2.10971e-10	1	4.21941e-10
GCST004988	Breast_cancer	EUR	hunt	lassosum	auto	pt.clump	CV	0.537539	0.0250701	0.434061	0.0250265	0.816917	0.103478	0.0151572	0.07377	0.133186	6.82699	4.33566e-12	1	8.67133e-12
GCST004988	Breast_cancer	EUR	hunt	prscs	auto	pt.clump	CV	0.542868	0.0250692	0.434061	0.0250265	0.748499	0.108807	0.0177646	0.0739885	0.143626	6.12494	4.53603e-10	1	9.07206e-10
GCST004988	Breast_cancer	EUR	hunt	ldpred2	auto	pt.clump	CV	0.553928	0.0252652	0.434061	0.0250265	0.774783	0.119867	0.016878	0.0867865	0.152948	7.102	6.1483e-13	1	1.22966e-12
GCST004988	Breast_cancer	EUR	hunt	megaprs	auto	pt.clump	CV	0.539703	0.0251082	0.434061	0.0250265	0.780462	0.105643	0.0166105	0.073086	0.138199	6.35998	1.00889e-10	1	2.01778e-10
GCST004988	Breast_cancer	EUR	hunt	pt.clump	auto	pt.clump	CV	0.416905	0.0245921	0.434061	0.0250265	0.79088	-0.0171561	0.0160498	-0.0486137	0.0143016	-1.06892	0.857448	0.142552	0.285104
GCST004988	Breast_cancer	EUR	hunt	megaprs	CV	pt.clump	CV	0.544906	0.0251838	0.434061	0.0250265	0.724182	0.110845	0.0186467	0.0742977	0.147393	5.9445	1.38654e-09	1	2.77308e-09
GCST004988	Breast_cancer	EUR	hunt	ldpred2	CV	pt.clump	CV	0.557186	0.0252445	0.434061	0.0250265	0.755085	0.123125	0.017593	0.0886425	0.157607	6.99852	1.29345e-12	1	2.5869e-12
GCST004988	Breast_cancer	EUR	hunt	UKBB.EnsPGS	CV	pt.clump	CV	0.576355	0.025219	0.434061	0.0250265	0.794106	0.142294	0.0161225	0.110694	0.173894	8.82583	5.43245e-19	1	1.08649e-18
GCST004988	Breast_cancer	EUR	hunt	dbslmm	auto	UKBB.EnsPGS	CV	0.531471	0.0251359	0.576355	0.025219	0.928131	-0.0448844	0.00954582	-0.0635942	-0.0261746	-4.702	0.999999	1.28814e-06	2.57629e-06
GCST004988	Breast_cancer	EUR	hunt	sbayesr	auto	UKBB.EnsPGS	CV	0.551241	0.0251375	0.576355	0.025219	0.948345	-0.025114	0.00809315	-0.0409765	-0.00925137	-3.10311	0.999043	0.00095749	0.00191498
GCST004988	Breast_cancer	EUR	hunt	lassosum	auto	UKBB.EnsPGS	CV	0.537539	0.0250701	0.576355	0.025219	0.935224	-0.0388163	0.00905156	-0.0565573	-0.0210752	-4.28835	0.999991	9.00026e-06	1.80005e-05
GCST004988	Breast_cancer	EUR	hunt	prscs	auto	UKBB.EnsPGS	CV	0.542868	0.0250692	0.576355	0.025219	0.951397	-0.0334872	0.00784078	-0.0488551	-0.0181192	-4.27089	0.99999	9.7346e-06	1.94692e-05
GCST004988	Breast_cancer	EUR	hunt	ldpred2	auto	UKBB.EnsPGS	CV	0.553928	0.0252652	0.576355	0.025219	0.962514	-0.0224271	0.00691171	-0.0359741	-0.00888013	-3.24479	0.999412	0.000587677	0.00117535
GCST004988	Breast_cancer	EUR	hunt	megaprs	auto	UKBB.EnsPGS	CV	0.539703	0.0251082	0.576355	0.025219	0.944694	-0.0366517	0.00836972	-0.0530564	-0.0202471	-4.37909	0.999994	5.95889e-06	1.19178e-05
GCST004988	Breast_cancer	EUR	hunt	pt.clump	auto	UKBB.EnsPGS	CV	0.416905	0.0245921	0.576355	0.025219	0.75085	-0.15945	0.0175907	-0.193928	-0.124973	-9.06447	1	6.26058e-20	1.25212e-19
GCST004988	Breast_cancer	EUR	hunt	megaprs	CV	UKBB.EnsPGS	CV	0.544906	0.0251838	0.576355	0.025219	0.959203	-0.0314491	0.00719881	-0.0455588	-0.0173394	-4.36865	0.999994	6.25072e-06	1.25014e-05
GCST004988	Breast_cancer	EUR	hunt	ldpred2	CV	UKBB.EnsPGS	CV	0.557186	0.0252445	0.576355	0.025219	0.969883	-0.0191696	0.00619256	-0.031307	-0.00703216	-3.09558	0.999018	0.000982137	0.00196427
GCST004988	Breast_cancer	EUR	hunt	pt.clump	CV	UKBB.EnsPGS	CV	0.434061	0.0250265	0.576355	0.025219	0.794106	-0.142294	0.0161225	-0.173894	-0.110694	-8.82583	1	5.43245e-19	1.08649e-18
GCST006085	Prostate_cancer	EUR	hunt	sbayesr	auto	dbslmm	auto	0.665966	0.0229614	0.609001	0.0227704	0.908142	0.0569648	0.0098026	0.0377517	0.0761779	5.81119	3.10146e-09	1	6.20292e-09
GCST006085	Prostate_cancer	EUR	hunt	lassosum	auto	dbslmm	auto	0.629665	0.0229545	0.609001	0.0227704	0.871601	0.020664	0.011587	-0.0020465	0.0433744	1.78338	0.0372623	0.962738	0.0745246
GCST006085	Prostate_cancer	EUR	hunt	prscs	auto	dbslmm	auto	0.626133	0.0227783	0.609001	0.0227704	0.931877	0.0171313	0.00840637	0.000654792	0.0336078	2.03789	0.0207804	0.97922	0.0415607
GCST006085	Prostate_cancer	EUR	hunt	ldpred2	auto	dbslmm	auto	0.660789	0.0230785	0.609001	0.0227704	0.860988	0.0517878	0.0120913	0.0280889	0.0754867	4.28307	9.21666e-06	0.999991	1.84333e-05
GCST006085	Prostate_cancer	EUR	hunt	megaprs	auto	dbslmm	auto	0.633819	0.0229563	0.609001	0.0227704	0.896122	0.0248178	0.0104228	0.00438916	0.0452464	2.38111	0.00863022	0.99137	0.0172604
GCST006085	Prostate_cancer	EUR	hunt	pt.clump	auto	dbslmm	auto	0.497868	0.0224966	0.609001	0.0227704	0.753744	-0.111133	0.0158861	-0.14227	-0.0799963	-6.99562	1	1.32041e-12	2.64082e-12
GCST006085	Prostate_cancer	EUR	hunt	megaprs	CV	dbslmm	auto	0.641652	0.0229544	0.609001	0.0227704	0.896117	0.032651	0.0104225	0.0122228	0.0530791	3.13273	0.000865933	0.999134	0.00173187
GCST006085	Prostate_cancer	EUR	hunt	prscs	CV	dbslmm	auto	0.634621	0.0227567	0.609001	0.0227704	0.932613	0.0256193	0.0083569	0.00923976	0.0419988	3.06564	0.00108601	0.998914	0.00217202
GCST006085	Prostate_cancer	EUR	hunt	ldpred2	CV	dbslmm	auto	0.658759	0.0229901	0.609001	0.0227704	0.917855	0.0497575	0.00927648	0.0315756	0.0679394	5.36383	4.07378e-08	1	8.14755e-08
GCST006085	Prostate_cancer	EUR	hunt	pt.clump	CV	dbslmm	auto	0.549847	0.0227107	0.609001	0.0227704	0.779182	-0.0591547	0.0151125	-0.0887752	-0.0295342	-3.91429	0.999955	4.53358e-05	9.06716e-05
GCST006085	Prostate_cancer	EUR	hunt	UKBB.EnsPGS	CV	dbslmm	auto	0.673881	0.0230326	0.609001	0.0227704	0.899938	0.0648797	0.0102483	0.0447931	0.0849663	6.3308	1.21945e-10	1	2.43891e-10
GCST006085	Prostate_cancer	EUR	hunt	dbslmm	auto	sbayesr	auto	0.609001	0.0227704	0.665966	0.0229614	0.908142	-0.0569648	0.0098026	-0.0761779	-0.0377517	-5.81119	1	3.10146e-09	6.20292e-09
GCST006085	Prostate_cancer	EUR	hunt	lassosum	auto	sbayesr	auto	0.629665	0.0229545	0.665966	0.0229614	0.891295	-0.0363009	0.0107047	-0.057282	-0.0153197	-3.39113	0.999652	0.000348028	0.000696055
GCST006085	Prostate_cancer	EUR	hunt	prscs	auto	sbayesr	auto	0.626133	0.0227783	0.665966	0.0229614	0.925134	-0.0398336	0.00885136	-0.0571822	-0.0224849	-4.50027	0.999997	3.39331e-06	6.78662e-06
GCST006085	Prostate_cancer	EUR	hunt	ldpred2	auto	sbayesr	auto	0.660789	0.0230785	0.665966	0.0229614	0.956109	-0.00517707	0.00682138	-0.018547	0.00819284	-0.758947	0.776058	0.223942	0.447884
GCST006085	Prostate_cancer	EUR	hunt	megaprs	auto	sbayesr	auto	0.633819	0.0229563	0.665966	0.0229614	0.890774	-0.032147	0.0107307	-0.0531792	-0.0111149	-2.9958	0.998631	0.00136862	0.00273725
GCST006085	Prostate_cancer	EUR	hunt	pt.clump	auto	sbayesr	auto	0.497868	0.0224966	0.665966	0.0229614	0.753868	-0.168098	0.015953	-0.199366	-0.13683	-10.5371	1	2.91345e-26	5.8269e-26
GCST006085	Prostate_cancer	EUR	hunt	megaprs	CV	sbayesr	auto	0.641652	0.0229544	0.665966	0.0229614	0.909622	-0.0243139	0.00976064	-0.0434447	-0.00518301	-2.49101	0.993631	0.00636901	0.012738
GCST006085	Prostate_cancer	EUR	hunt	prscs	CV	sbayesr	auto	0.634621	0.0227567	0.665966	0.0229614	0.928719	-0.0313455	0.00863334	-0.0482669	-0.0144242	-3.63075	0.999859	0.000141298	0.000282595
GCST006085	Prostate_cancer	EUR	hunt	ldpred2	CV	sbayesr	auto	0.658759	0.0229901	0.665966	0.0229614	0.959001	-0.00720735	0.00657922	-0.0201026	0.00568792	-1.09547	0.863345	0.136655	0.27331
GCST006085	Prostate_cancer	EUR	hunt	pt.clump	CV	sbayesr	auto	0.549847	0.0227107	0.665966	0.0229614	0.80044	-0.11612	0.0144289	-0.1444	-0.0878389	-8.04772	1	4.21745e-16	8.4349e-16
GCST006085	Prostate_cancer	EUR	hunt	UKBB.EnsPGS	CV	sbayesr	auto	0.673881	0.0230326	0.665966	0.0229614	0.959728	0.00791485	0.00652702	-0.00487812	0.0207078	1.21263	0.112636	0.887364	0.225272
GCST006085	Prostate_cancer	EUR	hunt	dbslmm	auto	lassosum	auto	0.609001	0.0227704	0.629665	0.0229545	0.871601	-0.020664	0.011587	-0.0433744	0.0020465	-1.78338	0.962738	0.0372623	0.0745246
GCST006085	Prostate_cancer	EUR	hunt	sbayesr	auto	lassosum	auto	0.665966	0.0229614	0.629665	0.0229545	0.891295	0.0363009	0.0107047	0.0153197	0.057282	3.39113	0.000348028	0.999652	0.000696055
GCST006085	Prostate_cancer	EUR	hunt	prscs	auto	lassosum	auto	0.626133	0.0227783	0.629665	0.0229545	0.898025	-0.00353268	0.0103281	-0.0237758	0.0167104	-0.342046	0.633842	0.366158	0.732317
GCST006085	Prostate_cancer	EUR	hunt	ldpred2	auto	lassosum	auto	0.660789	0.0230785	0.629665	0.0229545	0.890827	0.0311238	0.0107557	0.0100425	0.0522051	2.89369	0.00190372	0.998096	0.00380743
GCST006085	Prostate_cancer	EUR	hunt	megaprs	auto	lassosum	auto	0.633819	0.0229563	0.629665	0.0229545	0.887793	0.00415384	0.0108745	-0.0171602	0.0254679	0.381978	0.351239	0.648761	0.702477
GCST006085	Prostate_cancer	EUR	hunt	pt.clump	auto	lassosum	auto	0.497868	0.0224966	0.629665	0.0229545	0.701086	-0.131797	0.0175763	-0.166247	-0.0973474	-7.49856	1	3.22618e-14	6.45236e-14
GCST006085	Prostate_cancer	EUR	hunt	megaprs	CV	lassosum	auto	0.641652	0.0229544	0.629665	0.0229545	0.893155	0.011987	0.0106111	-0.00881073	0.0327847	1.12967	0.129308	0.870692	0.258616
GCST006085	Prostate_cancer	EUR	hunt	prscs	CV	lassosum	auto	0.634621	0.0227567	0.629665	0.0229545	0.900597	0.00495533	0.0101926	-0.0150222	0.0249329	0.486168	0.313424	0.686576	0.626848
GCST006085	Prostate_cancer	EUR	hunt	ldpred2	CV	lassosum	auto	0.658759	0.0229901	0.629665	0.0229545	0.924926	0.0290935	0.00890163	0.0116463	0.0465407	3.26834	0.000540908	0.999459	0.00108182
GCST006085	Prostate_cancer	EUR	hunt	pt.clump	CV	lassosum	auto	0.549847	0.0227107	0.629665	0.0229545	0.768141	-0.0798187	0.01555	-0.110297	-0.0493407	-5.13303	1	1.42554e-07	2.85108e-07
GCST006085	Prostate_cancer	EUR	hunt	UKBB.EnsPGS	CV	lassosum	auto	0.673881	0.0230326	0.629665	0.0229545	0.899446	0.0442157	0.0103118	0.0240047	0.0644268	4.28789	9.01886e-06	0.999991	1.80377e-05
GCST006085	Prostate_cancer	EUR	hunt	dbslmm	auto	prscs	auto	0.609001	0.0227704	0.626133	0.0227783	0.931877	-0.0171313	0.00840637	-0.0336078	-0.000654792	-2.03789	0.97922	0.0207804	0.0415607
GCST006085	Prostate_cancer	EUR	hunt	sbayesr	auto	prscs	auto	0.665966	0.0229614	0.626133	0.0227783	0.925134	0.0398336	0.00885136	0.0224849	0.0571822	4.50027	3.39331e-06	0.999997	6.78662e-06
GCST006085	Prostate_cancer	EUR	hunt	lassosum	auto	prscs	auto	0.629665	0.0229545	0.626133	0.0227783	0.898025	0.00353268	0.0103281	-0.0167104	0.0237758	0.342046	0.366158	0.633842	0.732317
GCST006085	Prostate_cancer	EUR	hunt	ldpred2	auto	prscs	auto	0.660789	0.0230785	0.626133	0.0227783	0.886237	0.0346565	0.0109407	0.0132127	0.0561002	3.16767	0.000768329	0.999232	0.00153666
GCST006085	Prostate_cancer	EUR	hunt	megaprs	auto	prscs	auto	0.633819	0.0229563	0.626133	0.0227783	0.923589	0.00768652	0.00894109	-0.00983803	0.0252111	0.859684	0.194982	0.805018	0.389963
GCST006085	Prostate_cancer	EUR	hunt	pt.clump	auto	prscs	auto	0.497868	0.0224966	0.626133	0.0227783	0.718519	-0.128264	0.0169871	-0.161559	-0.0949697	-7.55071	1	2.16449e-14	4.32898e-14
GCST006085	Prostate_cancer	EUR	hunt	megaprs	CV	prscs	auto	0.641652	0.0229544	0.626133	0.0227783	0.909392	0.0155197	0.00973559	-0.00356207	0.0346014	1.59412	0.0554547	0.944545	0.110909
GCST006085	Prostate_cancer	EUR	hunt	prscs	CV	prscs	auto	0.634621	0.0227567	0.626133	0.0227783	0.977782	0.00848801	0.0047994	-0.000918805	0.0178948	1.76856	0.0384838	0.961516	0.0769676
GCST006085	Prostate_cancer	EUR	hunt	ldpred2	CV	prscs	auto	0.658759	0.0229901	0.626133	0.0227783	0.963451	0.0326262	0.00619066	0.0204925	0.0447599	5.27023	6.81265e-08	1	1.36253e-07
GCST006085	Prostate_cancer	EUR	hunt	pt.clump	CV	prscs	auto	0.549847	0.0227107	0.626133	0.0227783	0.763481	-0.076286	0.0156433	-0.106947	-0.0456251	-4.87659	0.999999	5.39679e-07	1.07936e-06
GCST006085	Prostate_cancer	EUR	hunt	UKBB.EnsPGS	CV	prscs	auto	0.673881	0.0230326	0.626133	0.0227783	0.926298	0.0477484	0.00879767	0.030505	0.0649918	5.42739	2.85917e-08	1	5.71834e-08
GCST006085	Prostate_cancer	EUR	hunt	dbslmm	auto	ldpred2	auto	0.609001	0.0227704	0.660789	0.0230785	0.860988	-0.0517878	0.0120913	-0.0754867	-0.0280889	-4.28307	0.999991	9.21666e-06	1.84333e-05
GCST006085	Prostate_cancer	EUR	hunt	sbayesr	auto	ldpred2	auto	0.665966	0.0229614	0.660789	0.0230785	0.956109	0.00517707	0.00682138	-0.00819284	0.018547	0.758947	0.223942	0.776058	0.447884
GCST006085	Prostate_cancer	EUR	hunt	lassosum	auto	ldpred2	auto	0.629665	0.0229545	0.660789	0.0230785	0.890827	-0.0311238	0.0107557	-0.0522051	-0.0100425	-2.89369	0.998096	0.00190372	0.00380743
GCST006085	Prostate_cancer	EUR	hunt	prscs	auto	ldpred2	auto	0.626133	0.0227783	0.660789	0.0230785	0.886237	-0.0346565	0.0109407	-0.0561002	-0.0132127	-3.16767	0.999232	0.000768329	0.00153666
GCST006085	Prostate_cancer	EUR	hunt	megaprs	auto	ldpred2	auto	0.633819	0.0229563	0.660789	0.0230785	0.844938	-0.02697	0.0128187	-0.0520945	-0.00184541	-2.10396	0.982309	0.0176909	0.0353817
GCST006085	Prostate_cancer	EUR	hunt	pt.clump	auto	ldpred2	auto	0.497868	0.0224966	0.660789	0.0230785	0.744951	-0.162921	0.0162842	-0.194838	-0.131004	-10.0048	1	7.25613e-24	1.45123e-23
GCST006085	Prostate_cancer	EUR	hunt	megaprs	CV	ldpred2	auto	0.641652	0.0229544	0.660789	0.0230785	0.878264	-0.0191368	0.0113576	-0.0413978	0.00312417	-1.68493	0.953999	0.0460013	0.0920025
GCST006085	Prostate_cancer	EUR	hunt	prscs	CV	ldpred2	auto	0.634621	0.0227567	0.660789	0.0230785	0.891733	-0.0261685	0.0106689	-0.0470795	-0.00525747	-2.45279	0.992912	0.00708773	0.0141755
GCST006085	Prostate_cancer	EUR	hunt	ldpred2	CV	ldpred2	auto	0.658759	0.0229901	0.660789	0.0230785	0.948656	-0.00203029	0.00738187	-0.0164988	0.0124382	-0.275037	0.608356	0.391644	0.783288
GCST006085	Prostate_cancer	EUR	hunt	pt.clump	CV	ldpred2	auto	0.549847	0.0227107	0.660789	0.0230785	0.8288	-0.110942	0.0134014	-0.137209	-0.0846758	-8.27844	1	6.2402e-17	1.24804e-16
GCST006085	Prostate_cancer	EUR	hunt	UKBB.EnsPGS	CV	ldpred2	auto	0.673881	0.0230326	0.660789	0.0230785	0.944261	0.0130919	0.00769798	-0.00199613	0.02818	1.70069	0.0445002	0.9555	0.0890005
GCST006085	Prostate_cancer	EUR	hunt	dbslmm	auto	megaprs	auto	0.609001	0.0227704	0.633819	0.0229563	0.896122	-0.0248178	0.0104228	-0.0452464	-0.00438916	-2.38111	0.99137	0.00863022	0.0172604
GCST006085	Prostate_cancer	EUR	hunt	sbayesr	auto	megaprs	auto	0.665966	0.0229614	0.633819	0.0229563	0.890774	0.032147	0.0107307	0.0111149	0.0531792	2.9958	0.00136862	0.998631	0.00273725
GCST006085	Prostate_cancer	EUR	hunt	lassosum	auto	megaprs	auto	0.629665	0.0229545	0.633819	0.0229563	0.887793	-0.00415384	0.0108745	-0.0254679	0.0171602	-0.381978	0.648761	0.351239	0.702477
GCST006085	Prostate_cancer	EUR	hunt	prscs	auto	megaprs	auto	0.626133	0.0227783	0.633819	0.0229563	0.923589	-0.00768652	0.00894109	-0.0252111	0.00983803	-0.859684	0.805018	0.194982	0.389963
GCST006085	Prostate_cancer	EUR	hunt	ldpred2	auto	megaprs	auto	0.660789	0.0230785	0.633819	0.0229563	0.844938	0.02697	0.0128187	0.00184541	0.0520945	2.10396	0.0176909	0.982309	0.0353817
GCST006085	Prostate_cancer	EUR	hunt	pt.clump	auto	megaprs	auto	0.497868	0.0224966	0.633819	0.0229563	0.666381	-0.135951	0.0185688	-0.172346	-0.099556	-7.32148	1	1.22623e-13	2.45246e-13
GCST006085	Prostate_cancer	EUR	hunt	megaprs	CV	megaprs	auto	0.641652	0.0229544	0.633819	0.0229563	0.972782	0.00783316	0.00535582	-0.00266424	0.0183306	1.46255	0.071795	0.928205	0.14359
GCST006085	Prostate_cancer	EUR	hunt	prscs	CV	megaprs	auto	0.634621	0.0227567	0.633819	0.0229563	0.922254	0.000801492	0.00901499	-0.0168679	0.0184709	0.0889066	0.464578	0.535422	0.929156
GCST006085	Prostate_cancer	EUR	hunt	ldpred2	CV	megaprs	auto	0.658759	0.0229901	0.633819	0.0229563	0.926042	0.0249397	0.00883553	0.00762205	0.0422573	2.82266	0.00238136	0.997619	0.00476272
GCST006085	Prostate_cancer	EUR	hunt	pt.clump	CV	megaprs	auto	0.549847	0.0227107	0.633819	0.0229563	0.729324	-0.0839725	0.0168017	-0.116904	-0.0510412	-4.99786	1	2.89851e-07	5.79703e-07
GCST006085	Prostate_cancer	EUR	hunt	UKBB.EnsPGS	CV	megaprs	auto	0.673881	0.0230326	0.633819	0.0229563	0.922971	0.0400619	0.00902571	0.0223715	0.0577523	4.43864	4.52645e-06	0.999995	9.0529e-06
GCST006085	Prostate_cancer	EUR	hunt	dbslmm	auto	pt.clump	auto	0.609001	0.0227704	0.497868	0.0224966	0.753744	0.111133	0.0158861	0.0799963	0.14227	6.99562	1.32041e-12	1	2.64082e-12
GCST006085	Prostate_cancer	EUR	hunt	sbayesr	auto	pt.clump	auto	0.665966	0.0229614	0.497868	0.0224966	0.753868	0.168098	0.015953	0.13683	0.199366	10.5371	2.91345e-26	1	5.8269e-26
GCST006085	Prostate_cancer	EUR	hunt	lassosum	auto	pt.clump	auto	0.629665	0.0229545	0.497868	0.0224966	0.701086	0.131797	0.0175763	0.0973474	0.166247	7.49856	3.22618e-14	1	6.45236e-14
GCST006085	Prostate_cancer	EUR	hunt	prscs	auto	pt.clump	auto	0.626133	0.0227783	0.497868	0.0224966	0.718519	0.128264	0.0169871	0.0949697	0.161559	7.55071	2.16449e-14	1	4.32898e-14
GCST006085	Prostate_cancer	EUR	hunt	ldpred2	auto	pt.clump	auto	0.660789	0.0230785	0.497868	0.0224966	0.744951	0.162921	0.0162842	0.131004	0.194838	10.0048	7.25613e-24	1	1.45123e-23
GCST006085	Prostate_cancer	EUR	hunt	megaprs	auto	pt.clump	auto	0.633819	0.0229563	0.497868	0.0224966	0.666381	0.135951	0.0185688	0.099556	0.172346	7.32148	1.22623e-13	1	2.45246e-13
GCST006085	Prostate_cancer	EUR	hunt	megaprs	CV	pt.clump	auto	0.641652	0.0229544	0.497868	0.0224966	0.706989	0.143784	0.017402	0.109676	0.177892	8.26251	7.13188e-17	1	1.42638e-16
GCST006085	Prostate_cancer	EUR	hunt	prscs	CV	pt.clump	auto	0.634621	0.0227567	0.497868	0.0224966	0.725983	0.136752	0.0167521	0.103918	0.169586	8.1633	1.62995e-16	1	3.25991e-16
GCST006085	Prostate_cancer	EUR	hunt	ldpred2	CV	pt.clump	auto	0.658759	0.0229901	0.497868	0.0224966	0.721714	0.16089	0.0169736	0.127622	0.194159	9.47888	1.28515e-21	1	2.57031e-21
GCST006085	Prostate_cancer	EUR	hunt	pt.clump	CV	pt.clump	auto	0.549847	0.0227107	0.497868	0.0224966	0.850608	0.0519783	0.0123571	0.0277583	0.0761983	4.20634	1.29769e-05	0.999987	2.59539e-05
GCST006085	Prostate_cancer	EUR	hunt	UKBB.EnsPGS	CV	pt.clump	auto	0.673881	0.0230326	0.497868	0.0224966	0.735576	0.176013	0.0165624	0.14355	0.208475	10.6272	1.1129e-26	1	2.22581e-26
GCST006085	Prostate_cancer	EUR	hunt	dbslmm	auto	megaprs	CV	0.609001	0.0227704	0.641652	0.0229544	0.896117	-0.032651	0.0104225	-0.0530791	-0.0122228	-3.13273	0.999134	0.000865933	0.00173187
GCST006085	Prostate_cancer	EUR	hunt	sbayesr	auto	megaprs	CV	0.665966	0.0229614	0.641652	0.0229544	0.909622	0.0243139	0.00976064	0.00518301	0.0434447	2.49101	0.00636901	0.993631	0.012738
GCST006085	Prostate_cancer	EUR	hunt	lassosum	auto	megaprs	CV	0.629665	0.0229545	0.641652	0.0229544	0.893155	-0.011987	0.0106111	-0.0327847	0.00881073	-1.12967	0.870692	0.129308	0.258616
GCST006085	Prostate_cancer	EUR	hunt	prscs	auto	megaprs	CV	0.626133	0.0227783	0.641652	0.0229544	0.909392	-0.0155197	0.00973559	-0.0346014	0.00356207	-1.59412	0.944545	0.0554547	0.110909
GCST006085	Prostate_cancer	EUR	hunt	ldpred2	auto	megaprs	CV	0.660789	0.0230785	0.641652	0.0229544	0.878264	0.0191368	0.0113576	-0.00312417	0.0413978	1.68493	0.0460013	0.953999	0.0920025
GCST006085	Prostate_cancer	EUR	hunt	megaprs	auto	megaprs	CV	0.633819	0.0229563	0.641652	0.0229544	0.972782	-0.00783316	0.00535582	-0.0183306	0.00266424	-1.46255	0.928205	0.071795	0.14359
GCST006085	Prostate_cancer	EUR	hunt	pt.clump	auto	megaprs	CV	0.497868	0.0224966	0.641652	0.0229544	0.706989	-0.143784	0.017402	-0.177892	-0.109676	-8.26251	1	7.13188e-17	1.42638e-16
GCST006085	Prostate_cancer	EUR	hunt	prscs	CV	megaprs	CV	0.634621	0.0227567	0.641652	0.0229544	0.910846	-0.00703167	0.00965303	-0.0259516	0.0118883	-0.728442	0.766828	0.233172	0.466343
GCST006085	Prostate_cancer	EUR	hunt	ldpred2	CV	megaprs	CV	0.658759	0.0229901	0.641652	0.0229544	0.924601	0.0171065	0.00892085	-0.000378345	0.0345914	1.91759	0.0275816	0.972418	0.0551632
GCST006085	Prostate_cancer	EUR	hunt	pt.clump	CV	megaprs	CV	0.549847	0.0227107	0.641652	0.0229544	0.76525	-0.0918057	0.0156465	-0.122473	-0.0611384	-5.86747	1	2.21244e-09	4.42488e-09
GCST006085	Prostate_cancer	EUR	hunt	UKBB.EnsPGS	CV	megaprs	CV	0.673881	0.0230326	0.641652	0.0229544	0.93623	0.0322287	0.00821195	0.0161333	0.0483241	3.92461	4.34348e-05	0.999957	8.68696e-05
GCST006085	Prostate_cancer	EUR	hunt	dbslmm	auto	prscs	CV	0.609001	0.0227704	0.634621	0.0227567	0.932613	-0.0256193	0.0083569	-0.0419988	-0.00923976	-3.06564	0.998914	0.00108601	0.00217202
GCST006085	Prostate_cancer	EUR	hunt	sbayesr	auto	prscs	CV	0.665966	0.0229614	0.634621	0.0227567	0.928719	0.0313455	0.00863334	0.0144242	0.0482669	3.63075	0.000141298	0.999859	0.000282595
GCST006085	Prostate_cancer	EUR	hunt	lassosum	auto	prscs	CV	0.629665	0.0229545	0.634621	0.0227567	0.900597	-0.00495533	0.0101926	-0.0249329	0.0150222	-0.486168	0.686576	0.313424	0.626848
GCST006085	Prostate_cancer	EUR	hunt	prscs	auto	prscs	CV	0.626133	0.0227783	0.634621	0.0227567	0.977782	-0.00848801	0.0047994	-0.0178948	0.000918805	-1.76856	0.961516	0.0384838	0.0769676
GCST006085	Prostate_cancer	EUR	hunt	ldpred2	auto	prscs	CV	0.660789	0.0230785	0.634621	0.0227567	0.891733	0.0261685	0.0106689	0.00525747	0.0470795	2.45279	0.00708773	0.992912	0.0141755
GCST006085	Prostate_cancer	EUR	hunt	megaprs	auto	prscs	CV	0.633819	0.0229563	0.634621	0.0227567	0.922254	-0.000801492	0.00901499	-0.0184709	0.0168679	-0.0889066	0.535422	0.464578	0.929156
GCST006085	Prostate_cancer	EUR	hunt	pt.clump	auto	prscs	CV	0.497868	0.0224966	0.634621	0.0227567	0.725983	-0.136752	0.0167521	-0.169586	-0.103918	-8.1633	1	1.62995e-16	3.25991e-16
GCST006085	Prostate_cancer	EUR	hunt	megaprs	CV	prscs	CV	0.641652	0.0229544	0.634621	0.0227567	0.910846	0.00703167	0.00965303	-0.0118883	0.0259516	0.728442	0.233172	0.766828	0.466343
GCST006085	Prostate_cancer	EUR	hunt	ldpred2	CV	prscs	CV	0.658759	0.0229901	0.634621	0.0227567	0.964719	0.0241382	0.00608043	0.0122205	0.0360558	3.96982	3.59641e-05	0.999964	7.19283e-05
GCST006085	Prostate_cancer	EUR	hunt	pt.clump	CV	prscs	CV	0.549847	0.0227107	0.634621	0.0227567	0.769212	-0.084774	0.0154452	-0.115047	-0.0545014	-5.48869	1	2.02465e-08	4.0493e-08
GCST006085	Prostate_cancer	EUR	hunt	UKBB.EnsPGS	CV	prscs	CV	0.673881	0.0230326	0.634621	0.0227567	0.928741	0.0392604	0.00864732	0.0223116	0.0562091	4.54018	2.81032e-06	0.999997	5.62064e-06
GCST006085	Prostate_cancer	EUR	hunt	dbslmm	auto	ldpred2	CV	0.609001	0.0227704	0.658759	0.0229901	0.917855	-0.0497575	0.00927648	-0.0679394	-0.0315756	-5.36383	1	4.07378e-08	8.14755e-08
GCST006085	Prostate_cancer	EUR	hunt	sbayesr	auto	ldpred2	CV	0.665966	0.0229614	0.658759	0.0229901	0.959001	0.00720735	0.00657922	-0.00568792	0.0201026	1.09547	0.136655	0.863345	0.27331
GCST006085	Prostate_cancer	EUR	hunt	lassosum	auto	ldpred2	CV	0.629665	0.0229545	0.658759	0.0229901	0.924926	-0.0290935	0.00890163	-0.0465407	-0.0116463	-3.26834	0.999459	0.000540908	0.00108182
GCST006085	Prostate_cancer	EUR	hunt	prscs	auto	ldpred2	CV	0.626133	0.0227783	0.658759	0.0229901	0.963451	-0.0326262	0.00619066	-0.0447599	-0.0204925	-5.27023	1	6.81265e-08	1.36253e-07
GCST006085	Prostate_cancer	EUR	hunt	ldpred2	auto	ldpred2	CV	0.660789	0.0230785	0.658759	0.0229901	0.948656	0.00203029	0.00738187	-0.0124382	0.0164988	0.275037	0.391644	0.608356	0.783288
GCST006085	Prostate_cancer	EUR	hunt	megaprs	auto	ldpred2	CV	0.633819	0.0229563	0.658759	0.0229901	0.926042	-0.0249397	0.00883553	-0.0422573	-0.00762205	-2.82266	0.997619	0.00238136	0.00476272
GCST006085	Prostate_cancer	EUR	hunt	pt.clump	auto	ldpred2	CV	0.497868	0.0224966	0.658759	0.0229901	0.721714	-0.16089	0.0169736	-0.194159	-0.127622	-9.47888	1	1.28515e-21	2.57031e-21
GCST006085	Prostate_cancer	EUR	hunt	megaprs	CV	ldpred2	CV	0.641652	0.0229544	0.658759	0.0229901	0.924601	-0.0171065	0.00892085	-0.0345914	0.000378345	-1.91759	0.972418	0.0275816	0.0551632
GCST006085	Prostate_cancer	EUR	hunt	prscs	CV	ldpred2	CV	0.634621	0.0227567	0.658759	0.0229901	0.964719	-0.0241382	0.00608043	-0.0360558	-0.0122205	-3.96982	0.999964	3.59641e-05	7.19283e-05
GCST006085	Prostate_cancer	EUR	hunt	pt.clump	CV	ldpred2	CV	0.549847	0.0227107	0.658759	0.0229901	0.790662	-0.108912	0.0147878	-0.137896	-0.0799281	-7.36501	1	8.85648e-14	1.7713e-13
GCST006085	Prostate_cancer	EUR	hunt	UKBB.EnsPGS	CV	ldpred2	CV	0.673881	0.0230326	0.658759	0.0229901	0.956832	0.0151222	0.0067616	0.00186946	0.0283749	2.23648	0.0126601	0.98734	0.0253202
GCST006085	Prostate_cancer	EUR	hunt	dbslmm	auto	pt.clump	CV	0.609001	0.0227704	0.549847	0.0227107	0.779182	0.0591547	0.0151125	0.0295342	0.0887752	3.91429	4.53358e-05	0.999955	9.06716e-05
GCST006085	Prostate_cancer	EUR	hunt	sbayesr	auto	pt.clump	CV	0.665966	0.0229614	0.549847	0.0227107	0.80044	0.11612	0.0144289	0.0878389	0.1444	8.04772	4.21745e-16	1	8.4349e-16
GCST006085	Prostate_cancer	EUR	hunt	lassosum	auto	pt.clump	CV	0.629665	0.0229545	0.549847	0.0227107	0.768141	0.0798187	0.01555	0.0493407	0.110297	5.13303	1.42554e-07	1	2.85108e-07
GCST006085	Prostate_cancer	EUR	hunt	prscs	auto	pt.clump	CV	0.626133	0.0227783	0.549847	0.0227107	0.763481	0.076286	0.0156433	0.0456251	0.106947	4.87659	5.39679e-07	0.999999	1.07936e-06
GCST006085	Prostate_cancer	EUR	hunt	ldpred2	auto	pt.clump	CV	0.660789	0.0230785	0.549847	0.0227107	0.8288	0.110942	0.0134014	0.0846758	0.137209	8.27844	6.2402e-17	1	1.24804e-16
GCST006085	Prostate_cancer	EUR	hunt	megaprs	auto	pt.clump	CV	0.633819	0.0229563	0.549847	0.0227107	0.729324	0.0839725	0.0168017	0.0510412	0.116904	4.99786	2.89851e-07	1	5.79703e-07
GCST006085	Prostate_cancer	EUR	hunt	pt.clump	auto	pt.clump	CV	0.497868	0.0224966	0.549847	0.0227107	0.850608	-0.0519783	0.0123571	-0.0761983	-0.0277583	-4.20634	0.999987	1.29769e-05	2.59539e-05
GCST006085	Prostate_cancer	EUR	hunt	megaprs	CV	pt.clump	CV	0.641652	0.0229544	0.549847	0.0227107	0.76525	0.0918057	0.0156465	0.0611384	0.122473	5.86747	2.21244e-09	1	4.42488e-09
GCST006085	Prostate_cancer	EUR	hunt	prscs	CV	pt.clump	CV	0.634621	0.0227567	0.549847	0.0227107	0.769212	0.084774	0.0154452	0.0545014	0.115047	5.48869	2.02465e-08	1	4.0493e-08
GCST006085	Prostate_cancer	EUR	hunt	ldpred2	CV	pt.clump	CV	0.658759	0.0229901	0.549847	0.0227107	0.790662	0.108912	0.0147878	0.0799281	0.137896	7.36501	8.85648e-14	1	1.7713e-13
GCST006085	Prostate_cancer	EUR	hunt	UKBB.EnsPGS	CV	pt.clump	CV	0.673881	0.0230326	0.549847	0.0227107	0.799808	0.124034	0.0144755	0.0956624	0.152406	8.56857	5.23869e-18	1	1.04774e-17
GCST006085	Prostate_cancer	EUR	hunt	dbslmm	auto	UKBB.EnsPGS	CV	0.609001	0.0227704	0.673881	0.0230326	0.899938	-0.0648797	0.0102483	-0.0849663	-0.0447931	-6.3308	1	1.21945e-10	2.43891e-10
GCST006085	Prostate_cancer	EUR	hunt	sbayesr	auto	UKBB.EnsPGS	CV	0.665966	0.0229614	0.673881	0.0230326	0.959728	-0.00791485	0.00652702	-0.0207078	0.00487812	-1.21263	0.887364	0.112636	0.225272
GCST006085	Prostate_cancer	EUR	hunt	lassosum	auto	UKBB.EnsPGS	CV	0.629665	0.0229545	0.673881	0.0230326	0.899446	-0.0442157	0.0103118	-0.0644268	-0.0240047	-4.28789	0.999991	9.01886e-06	1.80377e-05
GCST006085	Prostate_cancer	EUR	hunt	prscs	auto	UKBB.EnsPGS	CV	0.626133	0.0227783	0.673881	0.0230326	0.926298	-0.0477484	0.00879767	-0.0649918	-0.030505	-5.42739	1	2.85917e-08	5.71834e-08
GCST006085	Prostate_cancer	EUR	hunt	ldpred2	auto	UKBB.EnsPGS	CV	0.660789	0.0230785	0.673881	0.0230326	0.944261	-0.0130919	0.00769798	-0.02818	0.00199613	-1.70069	0.9555	0.0445002	0.0890005
GCST006085	Prostate_cancer	EUR	hunt	megaprs	auto	UKBB.EnsPGS	CV	0.633819	0.0229563	0.673881	0.0230326	0.922971	-0.0400619	0.00902571	-0.0577523	-0.0223715	-4.43864	0.999995	4.52645e-06	9.0529e-06
GCST006085	Prostate_cancer	EUR	hunt	pt.clump	auto	UKBB.EnsPGS	CV	0.497868	0.0224966	0.673881	0.0230326	0.735576	-0.176013	0.0165624	-0.208475	-0.14355	-10.6272	1	1.1129e-26	2.22581e-26
GCST006085	Prostate_cancer	EUR	hunt	megaprs	CV	UKBB.EnsPGS	CV	0.641652	0.0229544	0.673881	0.0230326	0.93623	-0.0322287	0.00821195	-0.0483241	-0.0161333	-3.92461	0.999957	4.34348e-05	8.68696e-05
GCST006085	Prostate_cancer	EUR	hunt	prscs	CV	UKBB.EnsPGS	CV	0.634621	0.0227567	0.673881	0.0230326	0.928741	-0.0392604	0.00864732	-0.0562091	-0.0223116	-4.54018	0.999997	2.81032e-06	5.62064e-06
GCST006085	Prostate_cancer	EUR	hunt	ldpred2	CV	UKBB.EnsPGS	CV	0.658759	0.0229901	0.673881	0.0230326	0.956832	-0.0151222	0.0067616	-0.0283749	-0.00186946	-2.23648	0.98734	0.0126601	0.0253202
GCST006085	Prostate_cancer	EUR	hunt	pt.clump	CV	UKBB.EnsPGS	CV	0.549847	0.0227107	0.673881	0.0230326	0.799808	-0.124034	0.0144755	-0.152406	-0.0956624	-8.56857	1	5.23869e-18	1.04774e-17
GCST008059	Chronic_kidney_disease	EUR	hunt	sbayesr	auto	dbslmm	auto	0.159712	0.0193377	0.160951	0.0193437	0.891559	-0.0012387	0.00900705	-0.0188925	0.0164151	-0.137525	0.554692	0.445308	0.890616
GCST008059	Chronic_kidney_disease	EUR	hunt	lassosum	auto	dbslmm	auto	0.160717	0.019337	0.160951	0.0193437	0.859562	-0.000234099	0.0102499	-0.0203239	0.0198557	-0.0228391	0.509111	0.490889	0.981779
GCST008059	Chronic_kidney_disease	EUR	hunt	prscs	auto	dbslmm	auto	0.165923	0.0193495	0.160951	0.0193437	0.939298	0.00497238	0.00674092	-0.00823981	0.0181846	0.737642	0.230366	0.769634	0.460732
GCST008059	Chronic_kidney_disease	EUR	hunt	ldpred2	auto	dbslmm	auto	0.165224	0.0193478	0.160951	0.0193437	0.879448	0.00427276	0.00949923	-0.0143457	0.0228913	0.449801	0.326427	0.673573	0.652854
GCST008059	Chronic_kidney_disease	EUR	hunt	megaprs	auto	dbslmm	auto	0.168996	0.0193568	0.160951	0.0193437	0.899508	0.0080446	0.00867494	-0.00895827	0.0250475	0.927338	0.176875	0.823125	0.353751
GCST008059	Chronic_kidney_disease	EUR	hunt	pt.clump	auto	dbslmm	auto	0.099545	0.0193293	0.160951	0.0193437	0.677261	-0.0614061	0.0155352	-0.0918551	-0.030957	-3.9527	0.999961	3.86376e-05	7.72752e-05
GCST008059	Chronic_kidney_disease	EUR	hunt	lassosum	CV	dbslmm	auto	0.173423	0.0193515	0.160951	0.0193437	0.89664	0.0124716	0.00879667	-0.00476991	0.029713	1.41776	0.0781305	0.92187	0.156261
GCST008059	Chronic_kidney_disease	EUR	hunt	megaprs	CV	dbslmm	auto	0.166661	0.0193511	0.160951	0.0193437	0.909684	0.00571024	0.0082228	-0.0104064	0.0218269	0.694441	0.243703	0.756297	0.487406
GCST008059	Chronic_kidney_disease	EUR	hunt	prscs	CV	dbslmm	auto	0.159188	0.0193459	0.160951	0.0193437	0.935186	-0.00176356	0.00696488	-0.0154147	0.0118876	-0.253208	0.599946	0.400054	0.800108
GCST008059	Chronic_kidney_disease	EUR	hunt	ldpred2	CV	dbslmm	auto	0.169325	0.0193541	0.160951	0.0193437	0.918534	0.00837398	0.00781014	-0.00693389	0.0236819	1.07219	0.141816	0.858184	0.283633
GCST008059	Chronic_kidney_disease	EUR	hunt	pt.clump	CV	dbslmm	auto	0.137397	0.0193526	0.160951	0.0193437	0.768504	-0.023554	0.0131651	-0.0493576	0.0022497	-1.78912	0.963202	0.036798	0.073596
GCST008059	Chronic_kidney_disease	EUR	hunt	UKBB.EnsPGS	CV	dbslmm	auto	0.174331	0.0193612	0.160951	0.0193437	0.918157	0.0133796	0.00782965	-0.00196651	0.0287257	1.70884	0.0437404	0.95626	0.0874809
GCST008059	Chronic_kidney_disease	EUR	hunt	dbslmm	auto	sbayesr	auto	0.160951	0.0193437	0.159712	0.0193377	0.891559	0.0012387	0.00900705	-0.0164151	0.0188925	0.137525	0.445308	0.554692	0.890616
GCST008059	Chronic_kidney_disease	EUR	hunt	lassosum	auto	sbayesr	auto	0.160717	0.019337	0.159712	0.0193377	0.879924	0.0010046	0.00947631	-0.017569	0.0195782	0.106011	0.457787	0.542213	0.915573
GCST008059	Chronic_kidney_disease	EUR	hunt	prscs	auto	sbayesr	auto	0.165923	0.0193495	0.159712	0.0193377	0.919185	0.00621108	0.00777675	-0.00903135	0.0214535	0.798673	0.21224	0.78776	0.42448
GCST008059	Chronic_kidney_disease	EUR	hunt	ldpred2	auto	sbayesr	auto	0.165224	0.0193478	0.159712	0.0193377	0.953439	0.00551146	0.00590265	-0.00605774	0.0170807	0.933726	0.175223	0.824777	0.350445
GCST008059	Chronic_kidney_disease	EUR	hunt	megaprs	auto	sbayesr	auto	0.168996	0.0193568	0.159712	0.0193377	0.895506	0.0092833	0.00884467	-0.00805225	0.0266188	1.04959	0.146953	0.853047	0.293905
GCST008059	Chronic_kidney_disease	EUR	hunt	pt.clump	auto	sbayesr	auto	0.099545	0.0193293	0.159712	0.0193377	0.632778	-0.0601674	0.0165687	-0.0926421	-0.0276926	-3.63138	0.999859	0.000140955	0.000281911
GCST008059	Chronic_kidney_disease	EUR	hunt	lassosum	CV	sbayesr	auto	0.173423	0.0193515	0.159712	0.0193377	0.895107	0.0137103	0.0088603	-0.00365592	0.0310764	1.54738	0.0608857	0.939114	0.121771
GCST008059	Chronic_kidney_disease	EUR	hunt	megaprs	CV	sbayesr	auto	0.166661	0.0193511	0.159712	0.0193377	0.914563	0.00694894	0.00799639	-0.00872398	0.0226219	0.86901	0.192421	0.807579	0.384842
GCST008059	Chronic_kidney_disease	EUR	hunt	prscs	CV	sbayesr	auto	0.159188	0.0193459	0.159712	0.0193377	0.916684	-0.000524864	0.00789544	-0.0159999	0.0149502	-0.0664769	0.526501	0.473499	0.946998
GCST008059	Chronic_kidney_disease	EUR	hunt	ldpred2	CV	sbayesr	auto	0.169325	0.0193541	0.159712	0.0193377	0.959963	0.00961268	0.00547443	-0.0011172	0.0203426	1.75592	0.0395506	0.960449	0.0791013
GCST008059	Chronic_kidney_disease	EUR	hunt	pt.clump	CV	sbayesr	auto	0.137397	0.0193526	0.159712	0.0193377	0.742406	-0.0223153	0.0138853	-0.0495304	0.0048999	-1.60712	0.945985	0.0540145	0.108029
GCST008059	Chronic_kidney_disease	EUR	hunt	UKBB.EnsPGS	CV	sbayesr	auto	0.174331	0.0193612	0.159712	0.0193377	0.947151	0.0146183	0.0062908	0.00228832	0.0269483	2.32376	0.0100693	0.989931	0.0201385
GCST008059	Chronic_kidney_disease	EUR	hunt	dbslmm	auto	lassosum	auto	0.160951	0.0193437	0.160717	0.019337	0.859562	0.000234099	0.0102499	-0.0198557	0.0203239	0.0228391	0.490889	0.509111	0.981779
GCST008059	Chronic_kidney_disease	EUR	hunt	sbayesr	auto	lassosum	auto	0.159712	0.0193377	0.160717	0.019337	0.879924	-0.0010046	0.00947631	-0.0195782	0.017569	-0.106011	0.542213	0.457787	0.915573
GCST008059	Chronic_kidney_disease	EUR	hunt	prscs	auto	lassosum	auto	0.165923	0.0193495	0.160717	0.019337	0.911421	0.00520648	0.00814158	-0.010751	0.021164	0.639493	0.261251	0.738749	0.522502
GCST008059	Chronic_kidney_disease	EUR	hunt	ldpred2	auto	lassosum	auto	0.165224	0.0193478	0.160717	0.019337	0.910561	0.00450686	0.00818069	-0.0115273	0.020541	0.550915	0.290846	0.709154	0.581692
GCST008059	Chronic_kidney_disease	EUR	hunt	megaprs	auto	lassosum	auto	0.168996	0.0193568	0.160717	0.019337	0.822157	0.0082787	0.0115384	-0.0143366	0.030894	0.717491	0.236536	0.763464	0.473071
GCST008059	Chronic_kidney_disease	EUR	hunt	pt.clump	auto	lassosum	auto	0.099545	0.0193293	0.160717	0.019337	0.760339	-0.061172	0.0133849	-0.0874064	-0.0349375	-4.57021	0.999998	2.43619e-06	4.87237e-06
GCST008059	Chronic_kidney_disease	EUR	hunt	lassosum	CV	lassosum	auto	0.173423	0.0193515	0.160717	0.019337	0.91349	0.0127057	0.00804636	-0.0030652	0.0284765	1.57906	0.0571615	0.942839	0.114323
GCST008059	Chronic_kidney_disease	EUR	hunt	megaprs	CV	lassosum	auto	0.166661	0.0193511	0.160717	0.019337	0.856486	0.00594434	0.0103636	-0.0143683	0.026257	0.57358	0.283126	0.716874	0.566252
GCST008059	Chronic_kidney_disease	EUR	hunt	prscs	CV	lassosum	auto	0.159188	0.0193459	0.160717	0.019337	0.916778	-0.00152946	0.00789084	-0.0169955	0.0139366	-0.193827	0.576844	0.423156	0.846311
GCST008059	Chronic_kidney_disease	EUR	hunt	ldpred2	CV	lassosum	auto	0.169325	0.0193541	0.160717	0.019337	0.892699	0.00860808	0.00896187	-0.00895718	0.0261733	0.960523	0.168396	0.831604	0.336792
GCST008059	Chronic_kidney_disease	EUR	hunt	pt.clump	CV	lassosum	auto	0.137397	0.0193526	0.160717	0.019337	0.789972	-0.0233199	0.0125377	-0.0478937	0.00125402	-1.85998	0.968556	0.0314442	0.0628884
GCST008059	Chronic_kidney_disease	EUR	hunt	UKBB.EnsPGS	CV	lassosum	auto	0.174331	0.0193612	0.160717	0.019337	0.895703	0.0136137	0.00883717	-0.00370716	0.0309346	1.5405	0.0617188	0.938281	0.123438
GCST008059	Chronic_kidney_disease	EUR	hunt	dbslmm	auto	prscs	auto	0.160951	0.0193437	0.165923	0.0193495	0.939298	-0.00497238	0.00674092	-0.0181846	0.00823981	-0.737642	0.769634	0.230366	0.460732
GCST008059	Chronic_kidney_disease	EUR	hunt	sbayesr	auto	prscs	auto	0.159712	0.0193377	0.165923	0.0193495	0.919185	-0.00621108	0.00777675	-0.0214535	0.00903135	-0.798673	0.78776	0.21224	0.42448
GCST008059	Chronic_kidney_disease	EUR	hunt	lassosum	auto	prscs	auto	0.160717	0.019337	0.165923	0.0193495	0.911421	-0.00520648	0.00814158	-0.021164	0.010751	-0.639493	0.738749	0.261251	0.522502
GCST008059	Chronic_kidney_disease	EUR	hunt	ldpred2	auto	prscs	auto	0.165224	0.0193478	0.165923	0.0193495	0.916552	-0.000699619	0.00790448	-0.0161924	0.0147932	-0.0885092	0.535264	0.464736	0.929472
GCST008059	Chronic_kidney_disease	EUR	hunt	megaprs	auto	prscs	auto	0.168996	0.0193568	0.165923	0.0193495	0.914547	0.00307222	0.00800072	-0.0126092	0.0187536	0.383993	0.350492	0.649508	0.700984
GCST008059	Chronic_kidney_disease	EUR	hunt	pt.clump	auto	prscs	auto	0.099545	0.0193293	0.165923	0.0193495	0.7065	-0.0663784	0.014817	-0.0954198	-0.037337	-4.47987	0.999996	3.73437e-06	7.46874e-06
GCST008059	Chronic_kidney_disease	EUR	hunt	lassosum	CV	prscs	auto	0.173423	0.0193515	0.165923	0.0193495	0.927055	0.00749918	0.00739101	-0.00698719	0.0219856	1.01464	0.15514	0.84486	0.310279
GCST008059	Chronic_kidney_disease	EUR	hunt	megaprs	CV	prscs	auto	0.166661	0.0193511	0.165923	0.0193495	0.924798	0.000737861	0.0075044	-0.0139708	0.0154465	0.0983238	0.460838	0.539162	0.921675
GCST008059	Chronic_kidney_disease	EUR	hunt	prscs	CV	prscs	auto	0.159188	0.0193459	0.165923	0.0193495	0.978643	-0.00673594	0.00399862	-0.0145732	0.00110135	-1.68457	0.953964	0.0460361	0.0920721
GCST008059	Chronic_kidney_disease	EUR	hunt	ldpred2	CV	prscs	auto	0.169325	0.0193541	0.165923	0.0193495	0.950805	0.0034016	0.00607008	-0.00849575	0.015299	0.560388	0.287607	0.712393	0.575215
GCST008059	Chronic_kidney_disease	EUR	hunt	pt.clump	CV	prscs	auto	0.137397	0.0193526	0.165923	0.0193495	0.793699	-0.0285263	0.01243	-0.052889	-0.00416363	-2.29497	0.989133	0.0108675	0.021735
GCST008059	Chronic_kidney_disease	EUR	hunt	UKBB.EnsPGS	CV	prscs	auto	0.174331	0.0193612	0.165923	0.0193495	0.939368	0.00840722	0.00674012	-0.00480343	0.0216179	1.24734	0.106137	0.893863	0.212273
GCST008059	Chronic_kidney_disease	EUR	hunt	dbslmm	auto	ldpred2	auto	0.160951	0.0193437	0.165224	0.0193478	0.879448	-0.00427276	0.00949923	-0.0228913	0.0143457	-0.449801	0.673573	0.326427	0.652854
GCST008059	Chronic_kidney_disease	EUR	hunt	sbayesr	auto	ldpred2	auto	0.159712	0.0193377	0.165224	0.0193478	0.953439	-0.00551146	0.00590265	-0.0170807	0.00605774	-0.933726	0.824777	0.175223	0.350445
GCST008059	Chronic_kidney_disease	EUR	hunt	lassosum	auto	ldpred2	auto	0.160717	0.019337	0.165224	0.0193478	0.910561	-0.00450686	0.00818069	-0.020541	0.0115273	-0.550915	0.709154	0.290846	0.581692
GCST008059	Chronic_kidney_disease	EUR	hunt	prscs	auto	ldpred2	auto	0.165923	0.0193495	0.165224	0.0193478	0.916552	0.000699619	0.00790448	-0.0147932	0.0161924	0.0885092	0.464736	0.535264	0.929472
GCST008059	Chronic_kidney_disease	EUR	hunt	megaprs	auto	ldpred2	auto	0.168996	0.0193568	0.165224	0.0193478	0.879951	0.00377184	0.0094826	-0.0148141	0.0223577	0.397764	0.345402	0.654598	0.690804
GCST008059	Chronic_kidney_disease	EUR	hunt	pt.clump	auto	ldpred2	auto	0.099545	0.0193293	0.165224	0.0193478	0.629537	-0.0656788	0.0166461	-0.0983051	-0.0330525	-3.9456	0.99996	3.97996e-05	7.95993e-05
GCST008059	Chronic_kidney_disease	EUR	hunt	lassosum	CV	ldpred2	auto	0.173423	0.0193515	0.165224	0.0193478	0.910659	0.0081988	0.00817924	-0.00783251	0.0242301	1.00239	0.158077	0.841923	0.316155
GCST008059	Chronic_kidney_disease	EUR	hunt	megaprs	CV	ldpred2	auto	0.166661	0.0193511	0.165224	0.0193478	0.905624	0.00143748	0.00840649	-0.0150392	0.0179142	0.170996	0.432113	0.567887	0.864227
GCST008059	Chronic_kidney_disease	EUR	hunt	prscs	CV	ldpred2	auto	0.159188	0.0193459	0.165224	0.0193478	0.916884	-0.00603632	0.00788802	-0.0214969	0.0094242	-0.765252	0.777939	0.222061	0.444122
GCST008059	Chronic_kidney_disease	EUR	hunt	ldpred2	CV	ldpred2	auto	0.169325	0.0193541	0.165224	0.0193478	0.976542	0.00410122	0.0041914	-0.00411393	0.0123164	0.978484	0.163917	0.836083	0.327835
GCST008059	Chronic_kidney_disease	EUR	hunt	pt.clump	CV	ldpred2	auto	0.137397	0.0193526	0.165224	0.0193478	0.783134	-0.0278267	0.0127437	-0.0528044	-0.00284901	-2.18356	0.985503	0.0144972	0.0289945
GCST008059	Chronic_kidney_disease	EUR	hunt	UKBB.EnsPGS	CV	ldpred2	auto	0.174331	0.0193612	0.165224	0.0193478	0.957257	0.00910683	0.00565888	-0.00198456	0.0201982	1.6093	0.0537753	0.946225	0.107551
GCST008059	Chronic_kidney_disease	EUR	hunt	dbslmm	auto	megaprs	auto	0.160951	0.0193437	0.168996	0.0193568	0.899508	-0.0080446	0.00867494	-0.0250475	0.00895827	-0.927338	0.823125	0.176875	0.353751
GCST008059	Chronic_kidney_disease	EUR	hunt	sbayesr	auto	megaprs	auto	0.159712	0.0193377	0.168996	0.0193568	0.895506	-0.0092833	0.00884467	-0.0266188	0.00805225	-1.04959	0.853047	0.146953	0.293905
GCST008059	Chronic_kidney_disease	EUR	hunt	lassosum	auto	megaprs	auto	0.160717	0.019337	0.168996	0.0193568	0.822157	-0.0082787	0.0115384	-0.030894	0.0143366	-0.717491	0.763464	0.236536	0.473071
GCST008059	Chronic_kidney_disease	EUR	hunt	prscs	auto	megaprs	auto	0.165923	0.0193495	0.168996	0.0193568	0.914547	-0.00307222	0.00800072	-0.0187536	0.0126092	-0.383993	0.649508	0.350492	0.700984
GCST008059	Chronic_kidney_disease	EUR	hunt	ldpred2	auto	megaprs	auto	0.165224	0.0193478	0.168996	0.0193568	0.879951	-0.00377184	0.0094826	-0.0223577	0.0148141	-0.397764	0.654598	0.345402	0.690804
GCST008059	Chronic_kidney_disease	EUR	hunt	pt.clump	auto	megaprs	auto	0.099545	0.0193293	0.168996	0.0193568	0.57387	-0.0694507	0.0178571	-0.104451	-0.0344507	-3.88925	0.99995	5.02781e-05	0.000100556
GCST008059	Chronic_kidney_disease	EUR	hunt	lassosum	CV	megaprs	auto	0.173423	0.0193515	0.168996	0.0193568	0.90583	0.00442696	0.00839934	-0.0120357	0.0208897	0.527061	0.299076	0.700924	0.598151
GCST008059	Chronic_kidney_disease	EUR	hunt	megaprs	CV	megaprs	auto	0.166661	0.0193511	0.168996	0.0193568	0.986259	-0.00233436	0.00320848	-0.00862297	0.00395426	-0.727559	0.766558	0.233442	0.466884
GCST008059	Chronic_kidney_disease	EUR	hunt	prscs	CV	megaprs	auto	0.159188	0.0193459	0.168996	0.0193568	0.906868	-0.00980816	0.00835172	-0.0261775	0.00656122	-1.17439	0.87988	0.12012	0.24024
GCST008059	Chronic_kidney_disease	EUR	hunt	ldpred2	CV	megaprs	auto	0.169325	0.0193541	0.168996	0.0193568	0.929865	0.000329383	0.00724912	-0.0138789	0.0145377	0.0454376	0.481879	0.518121	0.963758
GCST008059	Chronic_kidney_disease	EUR	hunt	pt.clump	CV	megaprs	auto	0.137397	0.0193526	0.168996	0.0193568	0.768955	-0.0315986	0.0131568	-0.0573858	-0.00581127	-2.40169	0.99184	0.00815968	0.0163194
GCST008059	Chronic_kidney_disease	EUR	hunt	UKBB.EnsPGS	CV	megaprs	auto	0.174331	0.0193612	0.168996	0.0193568	0.963459	0.005335	0.00523349	-0.00492264	0.0155926	1.0194	0.154007	0.845993	0.308015
GCST008059	Chronic_kidney_disease	EUR	hunt	dbslmm	auto	pt.clump	auto	0.160951	0.0193437	0.099545	0.0193293	0.677261	0.0614061	0.0155352	0.030957	0.0918551	3.9527	3.86376e-05	0.999961	7.72752e-05
GCST008059	Chronic_kidney_disease	EUR	hunt	sbayesr	auto	pt.clump	auto	0.159712	0.0193377	0.099545	0.0193293	0.632778	0.0601674	0.0165687	0.0276926	0.0926421	3.63138	0.000140955	0.999859	0.000281911
GCST008059	Chronic_kidney_disease	EUR	hunt	lassosum	auto	pt.clump	auto	0.160717	0.019337	0.099545	0.0193293	0.760339	0.061172	0.0133849	0.0349375	0.0874064	4.57021	2.43619e-06	0.999998	4.87237e-06
GCST008059	Chronic_kidney_disease	EUR	hunt	prscs	auto	pt.clump	auto	0.165923	0.0193495	0.099545	0.0193293	0.7065	0.0663784	0.014817	0.037337	0.0954198	4.47987	3.73437e-06	0.999996	7.46874e-06
GCST008059	Chronic_kidney_disease	EUR	hunt	ldpred2	auto	pt.clump	auto	0.165224	0.0193478	0.099545	0.0193293	0.629537	0.0656788	0.0166461	0.0330525	0.0983051	3.9456	3.97996e-05	0.99996	7.95993e-05
GCST008059	Chronic_kidney_disease	EUR	hunt	megaprs	auto	pt.clump	auto	0.168996	0.0193568	0.099545	0.0193293	0.57387	0.0694507	0.0178571	0.0344507	0.104451	3.88925	5.02781e-05	0.99995	0.000100556
GCST008059	Chronic_kidney_disease	EUR	hunt	lassosum	CV	pt.clump	auto	0.173423	0.0193515	0.099545	0.0193293	0.615639	0.0738776	0.016957	0.0406418	0.107113	4.35675	6.60031e-06	0.999993	1.32006e-05
GCST008059	Chronic_kidney_disease	EUR	hunt	megaprs	CV	pt.clump	auto	0.166661	0.0193511	0.099545	0.0193293	0.619203	0.0671163	0.0168781	0.0340353	0.100197	3.97654	3.49624e-05	0.999965	6.99249e-05
GCST008059	Chronic_kidney_disease	EUR	hunt	prscs	CV	pt.clump	auto	0.159188	0.0193459	0.099545	0.0193293	0.719598	0.0596425	0.0144813	0.0312591	0.0880259	4.11858	1.90603e-05	0.999981	3.81206e-05
GCST008059	Chronic_kidney_disease	EUR	hunt	ldpred2	CV	pt.clump	auto	0.169325	0.0193541	0.099545	0.0193293	0.623694	0.06978	0.0167795	0.0368922	0.102668	4.15864	1.60074e-05	0.999984	3.20148e-05
GCST008059	Chronic_kidney_disease	EUR	hunt	pt.clump	CV	pt.clump	auto	0.137397	0.0193526	0.099545	0.0193293	0.57443	0.0378521	0.0178434	0.00287903	0.0728252	2.12135	0.0169462	0.983054	0.0338924
GCST008059	Chronic_kidney_disease	EUR	hunt	UKBB.EnsPGS	CV	pt.clump	auto	0.174331	0.0193612	0.099545	0.0193293	0.618073	0.0747856	0.0169075	0.0416469	0.107924	4.42322	4.86208e-06	0.999995	9.72416e-06
GCST008059	Chronic_kidney_disease	EUR	hunt	dbslmm	auto	lassosum	CV	0.160951	0.0193437	0.173423	0.0193515	0.89664	-0.0124716	0.00879667	-0.029713	0.00476991	-1.41776	0.92187	0.0781305	0.156261
GCST008059	Chronic_kidney_disease	EUR	hunt	sbayesr	auto	lassosum	CV	0.159712	0.0193377	0.173423	0.0193515	0.895107	-0.0137103	0.0088603	-0.0310764	0.00365592	-1.54738	0.939114	0.0608857	0.121771
GCST008059	Chronic_kidney_disease	EUR	hunt	lassosum	auto	lassosum	CV	0.160717	0.019337	0.173423	0.0193515	0.91349	-0.0127057	0.00804636	-0.0284765	0.0030652	-1.57906	0.942839	0.0571615	0.114323
GCST008059	Chronic_kidney_disease	EUR	hunt	prscs	auto	lassosum	CV	0.165923	0.0193495	0.173423	0.0193515	0.927055	-0.00749918	0.00739101	-0.0219856	0.00698719	-1.01464	0.84486	0.15514	0.310279
GCST008059	Chronic_kidney_disease	EUR	hunt	ldpred2	auto	lassosum	CV	0.165224	0.0193478	0.173423	0.0193515	0.910659	-0.0081988	0.00817924	-0.0242301	0.00783251	-1.00239	0.841923	0.158077	0.316155
GCST008059	Chronic_kidney_disease	EUR	hunt	megaprs	auto	lassosum	CV	0.168996	0.0193568	0.173423	0.0193515	0.90583	-0.00442696	0.00839934	-0.0208897	0.0120357	-0.527061	0.700924	0.299076	0.598151
GCST008059	Chronic_kidney_disease	EUR	hunt	pt.clump	auto	lassosum	CV	0.099545	0.0193293	0.173423	0.0193515	0.615639	-0.0738776	0.016957	-0.107113	-0.0406418	-4.35675	0.999993	6.60031e-06	1.32006e-05
GCST008059	Chronic_kidney_disease	EUR	hunt	megaprs	CV	lassosum	CV	0.166661	0.0193511	0.173423	0.0193515	0.909475	-0.00676132	0.00823396	-0.0228999	0.00937723	-0.821151	0.79422	0.20578	0.41156
GCST008059	Chronic_kidney_disease	EUR	hunt	prscs	CV	lassosum	CV	0.159188	0.0193459	0.173423	0.0193515	0.922058	-0.0142351	0.0076393	-0.0292082	0.00073791	-1.86341	0.968797	0.0312026	0.0624052
GCST008059	Chronic_kidney_disease	EUR	hunt	ldpred2	CV	lassosum	CV	0.169325	0.0193541	0.173423	0.0193515	0.937161	-0.00409758	0.0068608	-0.0175447	0.00934958	-0.597246	0.724828	0.275172	0.550343
GCST008059	Chronic_kidney_disease	EUR	hunt	pt.clump	CV	lassosum	CV	0.137397	0.0193526	0.173423	0.0193515	0.839627	-0.0360255	0.0109599	-0.0575069	-0.0145441	-3.28703	0.999494	0.000506258	0.00101252
GCST008059	Chronic_kidney_disease	EUR	hunt	UKBB.EnsPGS	CV	lassosum	CV	0.174331	0.0193612	0.173423	0.0193515	0.934049	0.000908034	0.00702991	-0.0128706	0.0146867	0.129167	0.448613	0.551387	0.897225
GCST008059	Chronic_kidney_disease	EUR	hunt	dbslmm	auto	megaprs	CV	0.160951	0.0193437	0.166661	0.0193511	0.909684	-0.00571024	0.0082228	-0.0218269	0.0104064	-0.694441	0.756297	0.243703	0.487406
GCST008059	Chronic_kidney_disease	EUR	hunt	sbayesr	auto	megaprs	CV	0.159712	0.0193377	0.166661	0.0193511	0.914563	-0.00694894	0.00799639	-0.0226219	0.00872398	-0.86901	0.807579	0.192421	0.384842
GCST008059	Chronic_kidney_disease	EUR	hunt	lassosum	auto	megaprs	CV	0.160717	0.019337	0.166661	0.0193511	0.856486	-0.00594434	0.0103636	-0.026257	0.0143683	-0.57358	0.716874	0.283126	0.566252
GCST008059	Chronic_kidney_disease	EUR	hunt	prscs	auto	megaprs	CV	0.165923	0.0193495	0.166661	0.0193511	0.924798	-0.000737861	0.0075044	-0.0154465	0.0139708	-0.0983238	0.539162	0.460838	0.921675
GCST008059	Chronic_kidney_disease	EUR	hunt	ldpred2	auto	megaprs	CV	0.165224	0.0193478	0.166661	0.0193511	0.905624	-0.00143748	0.00840649	-0.0179142	0.0150392	-0.170996	0.567887	0.432113	0.864227
GCST008059	Chronic_kidney_disease	EUR	hunt	megaprs	auto	megaprs	CV	0.168996	0.0193568	0.166661	0.0193511	0.986259	0.00233436	0.00320848	-0.00395426	0.00862297	0.727559	0.233442	0.766558	0.466884
GCST008059	Chronic_kidney_disease	EUR	hunt	pt.clump	auto	megaprs	CV	0.099545	0.0193293	0.166661	0.0193511	0.619203	-0.0671163	0.0168781	-0.100197	-0.0340353	-3.97654	0.999965	3.49624e-05	6.99249e-05
GCST008059	Chronic_kidney_disease	EUR	hunt	lassosum	CV	megaprs	CV	0.173423	0.0193515	0.166661	0.0193511	0.909475	0.00676132	0.00823396	-0.00937723	0.0228999	0.821151	0.20578	0.79422	0.41156
GCST008059	Chronic_kidney_disease	EUR	hunt	prscs	CV	megaprs	CV	0.159188	0.0193459	0.166661	0.0193511	0.919896	-0.0074738	0.00774443	-0.0226529	0.00770528	-0.965056	0.832742	0.167258	0.334517
GCST008059	Chronic_kidney_disease	EUR	hunt	ldpred2	CV	megaprs	CV	0.169325	0.0193541	0.166661	0.0193511	0.940029	0.00266374	0.00670231	-0.0104728	0.0158003	0.397436	0.345523	0.654477	0.691046
GCST008059	Chronic_kidney_disease	EUR	hunt	pt.clump	CV	megaprs	CV	0.137397	0.0193526	0.166661	0.0193511	0.77264	-0.0292642	0.0130495	-0.0548412	-0.0036872	-2.24256	0.987537	0.0124627	0.0249255
GCST008059	Chronic_kidney_disease	EUR	hunt	UKBB.EnsPGS	CV	megaprs	CV	0.174331	0.0193612	0.166661	0.0193511	0.976549	0.00766935	0.00419199	-0.000546943	0.0158857	1.82953	0.0336604	0.96634	0.0673208
GCST008059	Chronic_kidney_disease	EUR	hunt	dbslmm	auto	prscs	CV	0.160951	0.0193437	0.159188	0.0193459	0.935186	0.00176356	0.00696488	-0.0118876	0.0154147	0.253208	0.400054	0.599946	0.800108
GCST008059	Chronic_kidney_disease	EUR	hunt	sbayesr	auto	prscs	CV	0.159712	0.0193377	0.159188	0.0193459	0.916684	0.000524864	0.00789544	-0.0149502	0.0159999	0.0664769	0.473499	0.526501	0.946998
GCST008059	Chronic_kidney_disease	EUR	hunt	lassosum	auto	prscs	CV	0.160717	0.019337	0.159188	0.0193459	0.916778	0.00152946	0.00789084	-0.0139366	0.0169955	0.193827	0.423156	0.576844	0.846311
GCST008059	Chronic_kidney_disease	EUR	hunt	prscs	auto	prscs	CV	0.165923	0.0193495	0.159188	0.0193459	0.978643	0.00673594	0.00399862	-0.00110135	0.0145732	1.68457	0.0460361	0.953964	0.0920721
GCST008059	Chronic_kidney_disease	EUR	hunt	ldpred2	auto	prscs	CV	0.165224	0.0193478	0.159188	0.0193459	0.916884	0.00603632	0.00788802	-0.0094242	0.0214969	0.765252	0.222061	0.777939	0.444122
GCST008059	Chronic_kidney_disease	EUR	hunt	megaprs	auto	prscs	CV	0.168996	0.0193568	0.159188	0.0193459	0.906868	0.00980816	0.00835172	-0.00656122	0.0261775	1.17439	0.12012	0.87988	0.24024
GCST008059	Chronic_kidney_disease	EUR	hunt	pt.clump	auto	prscs	CV	0.099545	0.0193293	0.159188	0.0193459	0.719598	-0.0596425	0.0144813	-0.0880259	-0.0312591	-4.11858	0.999981	1.90603e-05	3.81206e-05
GCST008059	Chronic_kidney_disease	EUR	hunt	lassosum	CV	prscs	CV	0.173423	0.0193515	0.159188	0.0193459	0.922058	0.0142351	0.0076393	-0.00073791	0.0292082	1.86341	0.0312026	0.968797	0.0624052
GCST008059	Chronic_kidney_disease	EUR	hunt	megaprs	CV	prscs	CV	0.166661	0.0193511	0.159188	0.0193459	0.919896	0.0074738	0.00774443	-0.00770528	0.0226529	0.965056	0.167258	0.832742	0.334517
GCST008059	Chronic_kidney_disease	EUR	hunt	ldpred2	CV	prscs	CV	0.169325	0.0193541	0.159188	0.0193459	0.947514	0.0101375	0.0062693	-0.00215029	0.0224254	1.61701	0.0529378	0.947062	0.105876
GCST008059	Chronic_kidney_disease	EUR	hunt	pt.clump	CV	prscs	CV	0.137397	0.0193526	0.159188	0.0193459	0.788422	-0.0217904	0.0125868	-0.0464605	0.00287969	-1.73121	0.958293	0.0417069	0.0834138
GCST008059	Chronic_kidney_disease	EUR	hunt	UKBB.EnsPGS	CV	prscs	CV	0.174331	0.0193612	0.159188	0.0193459	0.935854	0.0151432	0.00693204	0.00155636	0.02873	2.18452	0.0144622	0.985538	0.0289243
GCST008059	Chronic_kidney_disease	EUR	hunt	dbslmm	auto	ldpred2	CV	0.160951	0.0193437	0.169325	0.0193541	0.918534	-0.00837398	0.00781014	-0.0236819	0.00693389	-1.07219	0.858184	0.141816	0.283633
GCST008059	Chronic_kidney_disease	EUR	hunt	sbayesr	auto	ldpred2	CV	0.159712	0.0193377	0.169325	0.0193541	0.959963	-0.00961268	0.00547443	-0.0203426	0.0011172	-1.75592	0.960449	0.0395506	0.0791013
GCST008059	Chronic_kidney_disease	EUR	hunt	lassosum	auto	ldpred2	CV	0.160717	0.019337	0.169325	0.0193541	0.892699	-0.00860808	0.00896187	-0.0261733	0.00895718	-0.960523	0.831604	0.168396	0.336792
GCST008059	Chronic_kidney_disease	EUR	hunt	prscs	auto	ldpred2	CV	0.165923	0.0193495	0.169325	0.0193541	0.950805	-0.0034016	0.00607008	-0.015299	0.00849575	-0.560388	0.712393	0.287607	0.575215
GCST008059	Chronic_kidney_disease	EUR	hunt	ldpred2	auto	ldpred2	CV	0.165224	0.0193478	0.169325	0.0193541	0.976542	-0.00410122	0.0041914	-0.0123164	0.00411393	-0.978484	0.836083	0.163917	0.327835
GCST008059	Chronic_kidney_disease	EUR	hunt	megaprs	auto	ldpred2	CV	0.168996	0.0193568	0.169325	0.0193541	0.929865	-0.000329383	0.00724912	-0.0145377	0.0138789	-0.0454376	0.518121	0.481879	0.963758
GCST008059	Chronic_kidney_disease	EUR	hunt	pt.clump	auto	ldpred2	CV	0.099545	0.0193293	0.169325	0.0193541	0.623694	-0.06978	0.0167795	-0.102668	-0.0368922	-4.15864	0.999984	1.60074e-05	3.20148e-05
GCST008059	Chronic_kidney_disease	EUR	hunt	lassosum	CV	ldpred2	CV	0.173423	0.0193515	0.169325	0.0193541	0.937161	0.00409758	0.0068608	-0.00934958	0.0175447	0.597246	0.275172	0.724828	0.550343
GCST008059	Chronic_kidney_disease	EUR	hunt	megaprs	CV	ldpred2	CV	0.166661	0.0193511	0.169325	0.0193541	0.940029	-0.00266374	0.00670231	-0.0158003	0.0104728	-0.397436	0.654477	0.345523	0.691046
GCST008059	Chronic_kidney_disease	EUR	hunt	prscs	CV	ldpred2	CV	0.159188	0.0193459	0.169325	0.0193541	0.947514	-0.0101375	0.0062693	-0.0224254	0.00215029	-1.61701	0.947062	0.0529378	0.105876
GCST008059	Chronic_kidney_disease	EUR	hunt	pt.clump	CV	ldpred2	CV	0.137397	0.0193526	0.169325	0.0193541	0.79595	-0.0319279	0.0123634	-0.0561603	-0.0076956	-2.58245	0.995095	0.0049051	0.0098102
GCST008059	Chronic_kidney_disease	EUR	hunt	UKBB.EnsPGS	CV	ldpred2	CV	0.174331	0.0193612	0.169325	0.0193541	0.969881	0.00500562	0.00475105	-0.00430644	0.0143177	1.05358	0.146037	0.853963	0.292075
GCST008059	Chronic_kidney_disease	EUR	hunt	dbslmm	auto	pt.clump	CV	0.160951	0.0193437	0.137397	0.0193526	0.768504	0.023554	0.0131651	-0.0022497	0.0493576	1.78912	0.036798	0.963202	0.073596
GCST008059	Chronic_kidney_disease	EUR	hunt	sbayesr	auto	pt.clump	CV	0.159712	0.0193377	0.137397	0.0193526	0.742406	0.0223153	0.0138853	-0.0048999	0.0495304	1.60712	0.0540145	0.945985	0.108029
GCST008059	Chronic_kidney_disease	EUR	hunt	lassosum	auto	pt.clump	CV	0.160717	0.019337	0.137397	0.0193526	0.789972	0.0233199	0.0125377	-0.00125402	0.0478937	1.85998	0.0314442	0.968556	0.0628884
GCST008059	Chronic_kidney_disease	EUR	hunt	prscs	auto	pt.clump	CV	0.165923	0.0193495	0.137397	0.0193526	0.793699	0.0285263	0.01243	0.00416363	0.052889	2.29497	0.0108675	0.989133	0.021735
GCST008059	Chronic_kidney_disease	EUR	hunt	ldpred2	auto	pt.clump	CV	0.165224	0.0193478	0.137397	0.0193526	0.783134	0.0278267	0.0127437	0.00284901	0.0528044	2.18356	0.0144972	0.985503	0.0289945
GCST008059	Chronic_kidney_disease	EUR	hunt	megaprs	auto	pt.clump	CV	0.168996	0.0193568	0.137397	0.0193526	0.768955	0.0315986	0.0131568	0.00581127	0.0573858	2.40169	0.00815968	0.99184	0.0163194
GCST008059	Chronic_kidney_disease	EUR	hunt	pt.clump	auto	pt.clump	CV	0.099545	0.0193293	0.137397	0.0193526	0.57443	-0.0378521	0.0178434	-0.0728252	-0.00287903	-2.12135	0.983054	0.0169462	0.0338924
GCST008059	Chronic_kidney_disease	EUR	hunt	lassosum	CV	pt.clump	CV	0.173423	0.0193515	0.137397	0.0193526	0.839627	0.0360255	0.0109599	0.0145441	0.0575069	3.28703	0.000506258	0.999494	0.00101252
GCST008059	Chronic_kidney_disease	EUR	hunt	megaprs	CV	pt.clump	CV	0.166661	0.0193511	0.137397	0.0193526	0.77264	0.0292642	0.0130495	0.0036872	0.0548412	2.24256	0.0124627	0.987537	0.0249255
GCST008059	Chronic_kidney_disease	EUR	hunt	prscs	CV	pt.clump	CV	0.159188	0.0193459	0.137397	0.0193526	0.788422	0.0217904	0.0125868	-0.00287969	0.0464605	1.73121	0.0417069	0.958293	0.0834138
GCST008059	Chronic_kidney_disease	EUR	hunt	ldpred2	CV	pt.clump	CV	0.169325	0.0193541	0.137397	0.0193526	0.79595	0.0319279	0.0123634	0.0076956	0.0561603	2.58245	0.0049051	0.995095	0.0098102
GCST008059	Chronic_kidney_disease	EUR	hunt	UKBB.EnsPGS	CV	pt.clump	CV	0.174331	0.0193612	0.137397	0.0193526	0.787923	0.0369336	0.0126066	0.0122246	0.0616425	2.9297	0.00169645	0.998304	0.00339289
GCST008059	Chronic_kidney_disease	EUR	hunt	dbslmm	auto	UKBB.EnsPGS	CV	0.160951	0.0193437	0.174331	0.0193612	0.918157	-0.0133796	0.00782965	-0.0287257	0.00196651	-1.70884	0.95626	0.0437404	0.0874809
GCST008059	Chronic_kidney_disease	EUR	hunt	sbayesr	auto	UKBB.EnsPGS	CV	0.159712	0.0193377	0.174331	0.0193612	0.947151	-0.0146183	0.0062908	-0.0269483	-0.00228832	-2.32376	0.989931	0.0100693	0.0201385
GCST008059	Chronic_kidney_disease	EUR	hunt	lassosum	auto	UKBB.EnsPGS	CV	0.160717	0.019337	0.174331	0.0193612	0.895703	-0.0136137	0.00883717	-0.0309346	0.00370716	-1.5405	0.938281	0.0617188	0.123438
GCST008059	Chronic_kidney_disease	EUR	hunt	prscs	auto	UKBB.EnsPGS	CV	0.165923	0.0193495	0.174331	0.0193612	0.939368	-0.00840722	0.00674012	-0.0216179	0.00480343	-1.24734	0.893863	0.106137	0.212273
GCST008059	Chronic_kidney_disease	EUR	hunt	ldpred2	auto	UKBB.EnsPGS	CV	0.165224	0.0193478	0.174331	0.0193612	0.957257	-0.00910683	0.00565888	-0.0201982	0.00198456	-1.6093	0.946225	0.0537753	0.107551
GCST008059	Chronic_kidney_disease	EUR	hunt	megaprs	auto	UKBB.EnsPGS	CV	0.168996	0.0193568	0.174331	0.0193612	0.963459	-0.005335	0.00523349	-0.0155926	0.00492264	-1.0194	0.845993	0.154007	0.308015
GCST008059	Chronic_kidney_disease	EUR	hunt	pt.clump	auto	UKBB.EnsPGS	CV	0.099545	0.0193293	0.174331	0.0193612	0.618073	-0.0747856	0.0169075	-0.107924	-0.0416469	-4.42322	0.999995	4.86208e-06	9.72416e-06
GCST008059	Chronic_kidney_disease	EUR	hunt	lassosum	CV	UKBB.EnsPGS	CV	0.173423	0.0193515	0.174331	0.0193612	0.934049	-0.000908034	0.00702991	-0.0146867	0.0128706	-0.129167	0.551387	0.448613	0.897225
GCST008059	Chronic_kidney_disease	EUR	hunt	megaprs	CV	UKBB.EnsPGS	CV	0.166661	0.0193511	0.174331	0.0193612	0.976549	-0.00766935	0.00419199	-0.0158857	0.000546943	-1.82953	0.96634	0.0336604	0.0673208
GCST008059	Chronic_kidney_disease	EUR	hunt	prscs	CV	UKBB.EnsPGS	CV	0.159188	0.0193459	0.174331	0.0193612	0.935854	-0.0151432	0.00693204	-0.02873	-0.00155636	-2.18452	0.985538	0.0144622	0.0289243
GCST008059	Chronic_kidney_disease	EUR	hunt	ldpred2	CV	UKBB.EnsPGS	CV	0.169325	0.0193541	0.174331	0.0193612	0.969881	-0.00500562	0.00475105	-0.0143177	0.00430644	-1.05358	0.853963	0.146037	0.292075
GCST008059	Chronic_kidney_disease	EUR	hunt	pt.clump	CV	UKBB.EnsPGS	CV	0.137397	0.0193526	0.174331	0.0193612	0.787923	-0.0369336	0.0126066	-0.0616425	-0.0122246	-2.9297	0.998304	0.00169645	0.00339289
GCST008059	Creatinine_eGFR	EUR	hunt	sbayesr	auto	dbslmm	auto	0.22058	0.00377503	0.214858	0.00377997	0.891829	0.00572112	0.00175702	0.00227737	0.00916488	3.25616	0.000564653	0.999435	0.00112931
GCST008059	Creatinine_eGFR	EUR	hunt	lassosum	auto	dbslmm	auto	0.206138	0.00378724	0.214858	0.00377997	0.858967	-0.00872038	0.00200948	-0.012659	-0.0047818	-4.33962	0.999993	7.13634e-06	1.42727e-05
GCST008059	Creatinine_eGFR	EUR	hunt	prscs	auto	dbslmm	auto	0.218085	0.0037772	0.214858	0.00377997	0.939156	0.00322612	0.00131811	0.000642619	0.00580963	2.44753	0.00719198	0.992808	0.014384
GCST008059	Creatinine_eGFR	EUR	hunt	ldpred2	auto	dbslmm	auto	0.223423	0.00377253	0.214858	0.00377997	0.879504	0.00856485	0.00185381	0.00493138	0.0121983	4.62013	1.91751e-06	0.999998	3.83502e-06
GCST008059	Creatinine_eGFR	EUR	hunt	megaprs	auto	dbslmm	auto	0.226917	0.0037694	0.214858	0.00377997	0.899636	0.0120582	0.00169119	0.00874345	0.0153729	7.12999	5.01894e-13	1	1.00379e-12
GCST008059	Creatinine_eGFR	EUR	hunt	pt.clump	auto	dbslmm	auto	0.143954	0.00383005	0.214858	0.00377997	0.676429	-0.0709041	0.00306129	-0.0769042	-0.064904	-23.1615	1	5.56585e-119	1.11317e-118
GCST008059	Creatinine_eGFR	EUR	hunt	lassosum	CV	dbslmm	auto	0.21678	0.00377833	0.214858	0.00377997	0.896191	0.00192193	0.00172197	-0.00145314	0.005297	1.11612	0.132185	0.867815	0.26437
GCST008059	Creatinine_eGFR	EUR	hunt	megaprs	CV	dbslmm	auto	0.228227	0.00376822	0.214858	0.00377997	0.909812	0.0133684	0.00160292	0.0102267	0.0165102	8.34005	3.71287e-17	1	7.42573e-17
GCST008059	Creatinine_eGFR	EUR	hunt	ldpred2	CV	dbslmm	auto	0.227324	0.00376903	0.214858	0.00377997	0.918624	0.0124659	0.00152277	0.00948129	0.0154505	8.18634	1.34644e-16	1	2.69287e-16
GCST008059	Creatinine_eGFR	EUR	hunt	pt.clump	CV	dbslmm	auto	0.182476	0.00380538	0.214858	0.00377997	0.768113	-0.0323824	0.00258296	-0.037445	-0.0273198	-12.537	1	2.34327e-36	4.68654e-36
GCST008059	Creatinine_eGFR	EUR	hunt	UKBB.EnsPGS	CV	dbslmm	auto	0.233653	0.00376323	0.214858	0.00377997	0.911808	0.0187946	0.00158409	0.0156898	0.0218994	11.8647	9.03262e-33	1	1.80652e-32
GCST008059	Creatinine_eGFR	EUR	hunt	dbslmm	auto	sbayesr	auto	0.214858	0.00377997	0.22058	0.00377503	0.891829	-0.00572112	0.00175702	-0.00916488	-0.00227737	-3.25616	0.999435	0.000564653	0.00112931
GCST008059	Creatinine_eGFR	EUR	hunt	lassosum	auto	sbayesr	auto	0.206138	0.00378724	0.22058	0.00377503	0.880009	-0.0144415	0.00185234	-0.0180721	-0.0108109	-7.79636	1	3.18587e-15	6.37174e-15
GCST008059	Creatinine_eGFR	EUR	hunt	prscs	auto	sbayesr	auto	0.218085	0.0037772	0.22058	0.00377503	0.918783	-0.002495	0.00152189	-0.00547791	0.000487907	-1.63941	0.949436	0.0505642	0.101128
GCST008059	Creatinine_eGFR	EUR	hunt	ldpred2	auto	sbayesr	auto	0.223423	0.00377253	0.22058	0.00377503	0.95338	0.00284373	0.00115234	0.000585139	0.00510231	2.46778	0.00679763	0.993202	0.0135953
GCST008059	Creatinine_eGFR	EUR	hunt	megaprs	auto	sbayesr	auto	0.226917	0.0037694	0.22058	0.00377503	0.895016	0.00633706	0.00172852	0.00294916	0.00972497	3.66617	0.000123105	0.999877	0.00024621
GCST008059	Creatinine_eGFR	EUR	hunt	pt.clump	auto	sbayesr	auto	0.143954	0.00383005	0.22058	0.00377503	0.632045	-0.0766252	0.00326239	-0.0830195	-0.0702309	-23.4874	1	2.74215e-122	5.4843e-122
GCST008059	Creatinine_eGFR	EUR	hunt	lassosum	CV	sbayesr	auto	0.21678	0.00377833	0.22058	0.00377503	0.894625	-0.00379919	0.00173378	-0.00719741	-0.000400977	-2.19127	0.985784	0.014216	0.028432
GCST008059	Creatinine_eGFR	EUR	hunt	megaprs	CV	sbayesr	auto	0.228227	0.00376822	0.22058	0.00377503	0.914102	0.00764732	0.00156328	0.00458329	0.0107114	4.89183	4.99503e-07	1	9.99006e-07
GCST008059	Creatinine_eGFR	EUR	hunt	ldpred2	CV	sbayesr	auto	0.227324	0.00376903	0.22058	0.00377503	0.959898	0.00674479	0.00106827	0.00465099	0.00883859	6.31378	1.36153e-10	1	2.72305e-10
GCST008059	Creatinine_eGFR	EUR	hunt	pt.clump	CV	sbayesr	auto	0.182476	0.00380538	0.22058	0.00377503	0.742472	-0.0381036	0.00272028	-0.0434353	-0.0327718	-14.0072	1	7.04041e-45	1.40808e-44
GCST008059	Creatinine_eGFR	EUR	hunt	UKBB.EnsPGS	CV	sbayesr	auto	0.233653	0.00376323	0.22058	0.00377503	0.947209	0.0130735	0.00122477	0.0106729	0.015474	10.6742	6.71787e-27	1	1.34357e-26
GCST008059	Creatinine_eGFR	EUR	hunt	dbslmm	auto	lassosum	auto	0.214858	0.00377997	0.206138	0.00378724	0.858967	0.00872038	0.00200948	0.0047818	0.012659	4.33962	7.13634e-06	0.999993	1.42727e-05
GCST008059	Creatinine_eGFR	EUR	hunt	sbayesr	auto	lassosum	auto	0.22058	0.00377503	0.206138	0.00378724	0.880009	0.0144415	0.00185234	0.0108109	0.0180721	7.79636	3.18587e-15	1	6.37174e-15
GCST008059	Creatinine_eGFR	EUR	hunt	prscs	auto	lassosum	auto	0.218085	0.0037772	0.206138	0.00378724	0.910936	0.0119465	0.00159632	0.00881771	0.0150753	7.48376	3.61118e-14	1	7.22236e-14
GCST008059	Creatinine_eGFR	EUR	hunt	ldpred2	auto	lassosum	auto	0.223423	0.00377253	0.206138	0.00378724	0.910445	0.0172852	0.00159976	0.0141497	0.0204208	10.8049	1.63184e-27	1	3.26368e-27
GCST008059	Creatinine_eGFR	EUR	hunt	megaprs	auto	lassosum	auto	0.226917	0.0037694	0.206138	0.00378724	0.822176	0.0207786	0.00225331	0.0163621	0.0251951	9.22135	1.46695e-20	1	2.93389e-20
GCST008059	Creatinine_eGFR	EUR	hunt	pt.clump	auto	lassosum	auto	0.143954	0.00383005	0.206138	0.00378724	0.759545	-0.0621837	0.00264151	-0.0673611	-0.0570064	-23.541	1	7.7703e-123	1.55406e-122
GCST008059	Creatinine_eGFR	EUR	hunt	lassosum	CV	lassosum	auto	0.21678	0.00377833	0.206138	0.00378724	0.913454	0.0106423	0.00157383	0.0075576	0.013727	6.76205	6.80272e-12	1	1.36054e-11
GCST008059	Creatinine_eGFR	EUR	hunt	megaprs	CV	lassosum	auto	0.228227	0.00376822	0.206138	0.00378724	0.856117	0.0220888	0.0020266	0.0181167	0.026061	10.8994	5.79823e-28	1	1.15965e-27
GCST008059	Creatinine_eGFR	EUR	hunt	ldpred2	CV	lassosum	auto	0.227324	0.00376903	0.206138	0.00378724	0.892513	0.0211863	0.00175183	0.0177527	0.0246199	12.0938	5.69529e-34	1	1.13906e-33
GCST008059	Creatinine_eGFR	EUR	hunt	pt.clump	CV	lassosum	auto	0.182476	0.00380538	0.206138	0.00378724	0.789782	-0.023662	0.00246163	-0.0284868	-0.0188373	-9.61237	1	3.54498e-22	7.08996e-22
GCST008059	Creatinine_eGFR	EUR	hunt	UKBB.EnsPGS	CV	lassosum	auto	0.233653	0.00376323	0.206138	0.00378724	0.88976	0.027515	0.00177282	0.0240403	0.0309897	15.5204	1.26145e-54	1	2.5229e-54
GCST008059	Creatinine_eGFR	EUR	hunt	dbslmm	auto	prscs	auto	0.214858	0.00377997	0.218085	0.0037772	0.939156	-0.00322612	0.00131811	-0.00580963	-0.000642619	-2.44753	0.992808	0.00719198	0.014384
GCST008059	Creatinine_eGFR	EUR	hunt	sbayesr	auto	prscs	auto	0.22058	0.00377503	0.218085	0.0037772	0.918783	0.002495	0.00152189	-0.000487907	0.00547791	1.63941	0.0505642	0.949436	0.101128
GCST008059	Creatinine_eGFR	EUR	hunt	lassosum	auto	prscs	auto	0.206138	0.00378724	0.218085	0.0037772	0.910936	-0.0119465	0.00159632	-0.0150753	-0.00881771	-7.48376	1	3.61118e-14	7.22236e-14
GCST008059	Creatinine_eGFR	EUR	hunt	ldpred2	auto	prscs	auto	0.223423	0.00377253	0.218085	0.0037772	0.915696	0.00533873	0.00155003	0.00230066	0.0083768	3.44426	0.00028631	0.999714	0.000572619
GCST008059	Creatinine_eGFR	EUR	hunt	megaprs	auto	prscs	auto	0.226917	0.0037694	0.218085	0.0037772	0.914163	0.00883207	0.00156343	0.00576774	0.0118964	5.64916	8.06189e-09	1	1.61238e-08
GCST008059	Creatinine_eGFR	EUR	hunt	pt.clump	auto	prscs	auto	0.143954	0.00383005	0.218085	0.0037772	0.706339	-0.0741302	0.00291539	-0.0798444	-0.0684161	-25.4272	1	6.31302e-143	1.2626e-142
GCST008059	Creatinine_eGFR	EUR	hunt	lassosum	CV	prscs	auto	0.21678	0.00377833	0.218085	0.0037772	0.926541	-0.00130419	0.00144801	-0.0041423	0.00153392	-0.900676	0.81612	0.18388	0.367761
GCST008059	Creatinine_eGFR	EUR	hunt	megaprs	CV	prscs	auto	0.228227	0.00376822	0.218085	0.0037772	0.924376	0.0101423	0.00146726	0.00726649	0.0130182	6.91242	2.38222e-12	1	4.76444e-12
GCST008059	Creatinine_eGFR	EUR	hunt	ldpred2	CV	prscs	auto	0.227324	0.00376903	0.218085	0.0037772	0.950477	0.0092398	0.00118749	0.00691232	0.0115673	7.78097	3.5986e-15	1	7.19719e-15
GCST008059	Creatinine_eGFR	EUR	hunt	pt.clump	CV	prscs	auto	0.182476	0.00380538	0.218085	0.0037772	0.793567	-0.0356085	0.00243622	-0.0403835	-0.0308335	-14.6163	1	1.10572e-48	2.21144e-48
GCST008059	Creatinine_eGFR	EUR	hunt	UKBB.EnsPGS	CV	prscs	auto	0.233653	0.00376323	0.218085	0.0037772	0.93151	0.0155685	0.00139545	0.0128334	0.0183036	11.1566	3.32433e-29	1	6.64867e-29
GCST008059	Creatinine_eGFR	EUR	hunt	dbslmm	auto	ldpred2	auto	0.214858	0.00377997	0.223423	0.00377253	0.879504	-0.00856485	0.00185381	-0.0121983	-0.00493138	-4.62013	0.999998	1.91751e-06	3.83502e-06
GCST008059	Creatinine_eGFR	EUR	hunt	sbayesr	auto	ldpred2	auto	0.22058	0.00377503	0.223423	0.00377253	0.95338	-0.00284373	0.00115234	-0.00510231	-0.000585139	-2.46778	0.993202	0.00679763	0.0135953
GCST008059	Creatinine_eGFR	EUR	hunt	lassosum	auto	ldpred2	auto	0.206138	0.00378724	0.223423	0.00377253	0.910445	-0.0172852	0.00159976	-0.0204208	-0.0141497	-10.8049	1	1.63184e-27	3.26368e-27
GCST008059	Creatinine_eGFR	EUR	hunt	prscs	auto	ldpred2	auto	0.218085	0.0037772	0.223423	0.00377253	0.915696	-0.00533873	0.00155003	-0.0083768	-0.00230066	-3.44426	0.999714	0.00028631	0.000572619
GCST008059	Creatinine_eGFR	EUR	hunt	megaprs	auto	ldpred2	auto	0.226917	0.0037694	0.223423	0.00377253	0.879183	0.00349334	0.00185367	-0.000139856	0.00712653	1.88455	0.0297452	0.970255	0.0594904
GCST008059	Creatinine_eGFR	EUR	hunt	pt.clump	auto	ldpred2	auto	0.143954	0.00383005	0.223423	0.00377253	0.629053	-0.079469	0.00327459	-0.0858871	-0.0730508	-24.2684	1	2.11439e-130	4.22878e-130
GCST008059	Creatinine_eGFR	EUR	hunt	lassosum	CV	ldpred2	auto	0.21678	0.00377833	0.223423	0.00377253	0.90984	-0.00664292	0.00160321	-0.00978521	-0.00350063	-4.14351	0.999983	1.71016e-05	3.42032e-05
GCST008059	Creatinine_eGFR	EUR	hunt	megaprs	CV	ldpred2	auto	0.228227	0.00376822	0.223423	0.00377253	0.90513	0.00480359	0.00164235	0.00158459	0.0080226	2.92483	0.00172323	0.998277	0.00344646
GCST008059	Creatinine_eGFR	EUR	hunt	ldpred2	CV	ldpred2	auto	0.227324	0.00376903	0.223423	0.00377253	0.976337	0.00390107	0.000820317	0.00229325	0.00550889	4.75556	9.89476e-07	0.999999	1.97895e-06
GCST008059	Creatinine_eGFR	EUR	hunt	pt.clump	CV	ldpred2	auto	0.182476	0.00380538	0.223423	0.00377253	0.783081	-0.0409473	0.00249584	-0.0458391	-0.0360554	-16.4062	1	8.63268e-61	1.72654e-60
GCST008059	Creatinine_eGFR	EUR	hunt	UKBB.EnsPGS	CV	ldpred2	auto	0.233653	0.00376323	0.223423	0.00377253	0.958567	0.0102298	0.00108468	0.0081038	0.0123557	9.43116	2.02793e-21	1	4.05585e-21
GCST008059	Creatinine_eGFR	EUR	hunt	dbslmm	auto	megaprs	auto	0.214858	0.00377997	0.226917	0.0037694	0.899636	-0.0120582	0.00169119	-0.0153729	-0.00874345	-7.12999	1	5.01894e-13	1.00379e-12
GCST008059	Creatinine_eGFR	EUR	hunt	sbayesr	auto	megaprs	auto	0.22058	0.00377503	0.226917	0.0037694	0.895016	-0.00633706	0.00172852	-0.00972497	-0.00294916	-3.66617	0.999877	0.000123105	0.00024621
GCST008059	Creatinine_eGFR	EUR	hunt	lassosum	auto	megaprs	auto	0.206138	0.00378724	0.226917	0.0037694	0.822176	-0.0207786	0.00225331	-0.0251951	-0.0163621	-9.22135	1	1.46695e-20	2.93389e-20
GCST008059	Creatinine_eGFR	EUR	hunt	prscs	auto	megaprs	auto	0.218085	0.0037772	0.226917	0.0037694	0.914163	-0.00883207	0.00156343	-0.0118964	-0.00576774	-5.64916	1	8.06189e-09	1.61238e-08
GCST008059	Creatinine_eGFR	EUR	hunt	ldpred2	auto	megaprs	auto	0.223423	0.00377253	0.226917	0.0037694	0.879183	-0.00349334	0.00185367	-0.00712653	0.000139856	-1.88455	0.970255	0.0297452	0.0594904
GCST008059	Creatinine_eGFR	EUR	hunt	pt.clump	auto	megaprs	auto	0.143954	0.00383005	0.226917	0.0037694	0.573241	-0.0829623	0.00351083	-0.0898435	-0.0760811	-23.6304	1	9.38411e-124	1.87682e-123
GCST008059	Creatinine_eGFR	EUR	hunt	lassosum	CV	megaprs	auto	0.21678	0.00377833	0.226917	0.0037694	0.905289	-0.0101363	0.00164251	-0.0133556	-0.00691694	-6.1712	1	3.38876e-10	6.77753e-10
GCST008059	Creatinine_eGFR	EUR	hunt	megaprs	CV	megaprs	auto	0.228227	0.00376822	0.226917	0.0037694	0.986197	0.00131026	0.000626186	8.29304e-05	0.00253758	2.09244	0.0181997	0.9818	0.0363994
GCST008059	Creatinine_eGFR	EUR	hunt	ldpred2	CV	megaprs	auto	0.227324	0.00376903	0.226917	0.0037694	0.9294	0.000407729	0.00141634	-0.00236829	0.00318375	0.287875	0.386721	0.613279	0.773442
GCST008059	Creatinine_eGFR	EUR	hunt	pt.clump	CV	megaprs	auto	0.182476	0.00380538	0.226917	0.0037694	0.767307	-0.0444406	0.00258395	-0.0495052	-0.0393761	-17.1987	1	1.35705e-66	2.71409e-66
GCST008059	Creatinine_eGFR	EUR	hunt	UKBB.EnsPGS	CV	megaprs	auto	0.233653	0.00376323	0.226917	0.0037694	0.959228	0.00673643	0.00107552	0.00462841	0.00884445	6.26342	1.88312e-10	1	3.76624e-10
GCST008059	Creatinine_eGFR	EUR	hunt	dbslmm	auto	pt.clump	auto	0.214858	0.00377997	0.143954	0.00383005	0.676429	0.0709041	0.00306129	0.064904	0.0769042	23.1615	5.56585e-119	1	1.11317e-118
GCST008059	Creatinine_eGFR	EUR	hunt	sbayesr	auto	pt.clump	auto	0.22058	0.00377503	0.143954	0.00383005	0.632045	0.0766252	0.00326239	0.0702309	0.0830195	23.4874	2.74215e-122	1	5.4843e-122
GCST008059	Creatinine_eGFR	EUR	hunt	lassosum	auto	pt.clump	auto	0.206138	0.00378724	0.143954	0.00383005	0.759545	0.0621837	0.00264151	0.0570064	0.0673611	23.541	7.7703e-123	1	1.55406e-122
GCST008059	Creatinine_eGFR	EUR	hunt	prscs	auto	pt.clump	auto	0.218085	0.0037772	0.143954	0.00383005	0.706339	0.0741302	0.00291539	0.0684161	0.0798444	25.4272	6.31302e-143	1	1.2626e-142
GCST008059	Creatinine_eGFR	EUR	hunt	ldpred2	auto	pt.clump	auto	0.223423	0.00377253	0.143954	0.00383005	0.629053	0.079469	0.00327459	0.0730508	0.0858871	24.2684	2.11439e-130	1	4.22878e-130
