## Supplementary Tables for "Evaluation of polygenic scoring methods in five biobanks reveals greater variability between biobanks than between methods and highlights benefits of ensemble learning" (part 3 of 3)

### Sheet: S3 (continued)
study	phenotype	ancestry	bbid	method_x	method_type_x	method_y	method_type_y	beta_x	se_x	beta_y	se_y	cor_x_y	beta_diff	se_diff	ci_low_diff	ci_high_diff	z_diff	p_z_greater	p_z_smaller	p_z_equal
GCST008059	Creatinine_eGFR	EUR	hunt	megaprs	auto	pt.clump	auto	0.226917	0.0037694	0.143954	0.00383005	0.573241	0.0829623	0.00351083	0.0760811	0.0898435	23.6304	9.38411e-124	1	1.87682e-123
GCST008059	Creatinine_eGFR	EUR	hunt	lassosum	CV	pt.clump	auto	0.21678	0.00377833	0.143954	0.00383005	0.615168	0.072826	0.00333776	0.066284	0.079368	21.8189	7.68148e-106	1	1.5363e-105
GCST008059	Creatinine_eGFR	EUR	hunt	megaprs	CV	pt.clump	auto	0.228227	0.00376822	0.143954	0.00383005	0.618163	0.0842726	0.00332047	0.0777644	0.0907807	25.3797	2.11229e-142	1	4.22458e-142
GCST008059	Creatinine_eGFR	EUR	hunt	ldpred2	CV	pt.clump	auto	0.227324	0.00376903	0.143954	0.00383005	0.623157	0.08337	0.00329903	0.0769039	0.0898361	25.271	3.32596e-141	1	6.65192e-141
GCST008059	Creatinine_eGFR	EUR	hunt	pt.clump	CV	pt.clump	auto	0.182476	0.00380538	0.143954	0.00383005	0.574467	0.0385217	0.00352203	0.0316185	0.0454249	10.9373	3.82027e-28	1	7.64054e-28
GCST008059	Creatinine_eGFR	EUR	hunt	UKBB.EnsPGS	CV	pt.clump	auto	0.233653	0.00376323	0.143954	0.00383005	0.632787	0.0896987	0.00325423	0.0833204	0.096077	27.5637	1.51532e-167	1	3.03063e-167
GCST008059	Creatinine_eGFR	EUR	hunt	dbslmm	auto	lassosum	CV	0.214858	0.00377997	0.21678	0.00377833	0.896191	-0.00192193	0.00172197	-0.005297	0.00145314	-1.11612	0.867815	0.132185	0.26437
GCST008059	Creatinine_eGFR	EUR	hunt	sbayesr	auto	lassosum	CV	0.22058	0.00377503	0.21678	0.00377833	0.894625	0.00379919	0.00173378	0.000400977	0.00719741	2.19127	0.014216	0.985784	0.028432
GCST008059	Creatinine_eGFR	EUR	hunt	lassosum	auto	lassosum	CV	0.206138	0.00378724	0.21678	0.00377833	0.913454	-0.0106423	0.00157383	-0.013727	-0.0075576	-6.76205	1	6.80272e-12	1.36054e-11
GCST008059	Creatinine_eGFR	EUR	hunt	prscs	auto	lassosum	CV	0.218085	0.0037772	0.21678	0.00377833	0.926541	0.00130419	0.00144801	-0.00153392	0.0041423	0.900676	0.18388	0.81612	0.367761
GCST008059	Creatinine_eGFR	EUR	hunt	ldpred2	auto	lassosum	CV	0.223423	0.00377253	0.21678	0.00377833	0.90984	0.00664292	0.00160321	0.00350063	0.00978521	4.14351	1.71016e-05	0.999983	3.42032e-05
GCST008059	Creatinine_eGFR	EUR	hunt	megaprs	auto	lassosum	CV	0.226917	0.0037694	0.21678	0.00377833	0.905289	0.0101363	0.00164251	0.00691694	0.0133556	6.1712	3.38876e-10	1	6.77753e-10
GCST008059	Creatinine_eGFR	EUR	hunt	pt.clump	auto	lassosum	CV	0.143954	0.00383005	0.21678	0.00377833	0.615168	-0.072826	0.00333776	-0.079368	-0.066284	-21.8189	1	7.68148e-106	1.5363e-105
GCST008059	Creatinine_eGFR	EUR	hunt	megaprs	CV	lassosum	CV	0.228227	0.00376822	0.21678	0.00377833	0.908757	0.0114465	0.00161191	0.00828716	0.0146059	7.10119	6.18414e-13	1	1.23683e-12
GCST008059	Creatinine_eGFR	EUR	hunt	ldpred2	CV	lassosum	CV	0.227324	0.00376903	0.21678	0.00377833	0.936697	0.010544	0.00134277	0.00791215	0.0131758	7.8524	2.04078e-15	1	4.08156e-15
GCST008059	Creatinine_eGFR	EUR	hunt	pt.clump	CV	lassosum	CV	0.182476	0.00380538	0.21678	0.00377833	0.839225	-0.0343044	0.00215034	-0.038519	-0.0300897	-15.953	1	1.35781e-57	2.71562e-57
GCST008059	Creatinine_eGFR	EUR	hunt	UKBB.EnsPGS	CV	lassosum	CV	0.233653	0.00376323	0.21678	0.00377833	0.917296	0.0168727	0.00153366	0.0138667	0.0198787	11.0016	1.87738e-28	1	3.75477e-28
GCST008059	Creatinine_eGFR	EUR	hunt	dbslmm	auto	megaprs	CV	0.214858	0.00377997	0.228227	0.00376822	0.909812	-0.0133684	0.00160292	-0.0165102	-0.0102267	-8.34005	1	3.71287e-17	7.42573e-17
GCST008059	Creatinine_eGFR	EUR	hunt	sbayesr	auto	megaprs	CV	0.22058	0.00377503	0.228227	0.00376822	0.914102	-0.00764732	0.00156328	-0.0107114	-0.00458329	-4.89183	1	4.99503e-07	9.99006e-07
GCST008059	Creatinine_eGFR	EUR	hunt	lassosum	auto	megaprs	CV	0.206138	0.00378724	0.228227	0.00376822	0.856117	-0.0220888	0.0020266	-0.026061	-0.0181167	-10.8994	1	5.79823e-28	1.15965e-27
GCST008059	Creatinine_eGFR	EUR	hunt	prscs	auto	megaprs	CV	0.218085	0.0037772	0.228227	0.00376822	0.924376	-0.0101423	0.00146726	-0.0130182	-0.00726649	-6.91242	1	2.38222e-12	4.76444e-12
GCST008059	Creatinine_eGFR	EUR	hunt	ldpred2	auto	megaprs	CV	0.223423	0.00377253	0.228227	0.00376822	0.90513	-0.00480359	0.00164235	-0.0080226	-0.00158459	-2.92483	0.998277	0.00172323	0.00344646
GCST008059	Creatinine_eGFR	EUR	hunt	megaprs	auto	megaprs	CV	0.226917	0.0037694	0.228227	0.00376822	0.986197	-0.00131026	0.000626186	-0.00253758	-8.29304e-05	-2.09244	0.9818	0.0181997	0.0363994
GCST008059	Creatinine_eGFR	EUR	hunt	pt.clump	auto	megaprs	CV	0.143954	0.00383005	0.228227	0.00376822	0.618163	-0.0842726	0.00332047	-0.0907807	-0.0777644	-25.3797	1	2.11229e-142	4.22458e-142
GCST008059	Creatinine_eGFR	EUR	hunt	lassosum	CV	megaprs	CV	0.21678	0.00377833	0.228227	0.00376822	0.908757	-0.0114465	0.00161191	-0.0146059	-0.00828716	-7.10119	1	6.18414e-13	1.23683e-12
GCST008059	Creatinine_eGFR	EUR	hunt	ldpred2	CV	megaprs	CV	0.227324	0.00376903	0.228227	0.00376822	0.939694	-0.000902527	0.00130882	-0.00346781	0.00166276	-0.689573	0.754769	0.245231	0.490463
GCST008059	Creatinine_eGFR	EUR	hunt	pt.clump	CV	megaprs	CV	0.182476	0.00380538	0.228227	0.00376822	0.770831	-0.0457509	0.00256393	-0.0507762	-0.0407256	-17.8441	1	1.60752e-71	3.21505e-71
GCST008059	Creatinine_eGFR	EUR	hunt	UKBB.EnsPGS	CV	megaprs	CV	0.233653	0.00376323	0.228227	0.00376822	0.972651	0.00542618	0.000880729	0.00369995	0.00715241	6.16101	3.61418e-10	1	7.22836e-10
GCST008059	Creatinine_eGFR	EUR	hunt	dbslmm	auto	ldpred2	CV	0.214858	0.00377997	0.227324	0.00376903	0.918624	-0.0124659	0.00152277	-0.0154505	-0.00948129	-8.18634	1	1.34644e-16	2.69287e-16
GCST008059	Creatinine_eGFR	EUR	hunt	sbayesr	auto	ldpred2	CV	0.22058	0.00377503	0.227324	0.00376903	0.959898	-0.00674479	0.00106827	-0.00883859	-0.00465099	-6.31378	1	1.36153e-10	2.72305e-10
GCST008059	Creatinine_eGFR	EUR	hunt	lassosum	auto	ldpred2	CV	0.206138	0.00378724	0.227324	0.00376903	0.892513	-0.0211863	0.00175183	-0.0246199	-0.0177527	-12.0938	1	5.69529e-34	1.13906e-33
GCST008059	Creatinine_eGFR	EUR	hunt	prscs	auto	ldpred2	CV	0.218085	0.0037772	0.227324	0.00376903	0.950477	-0.0092398	0.00118749	-0.0115673	-0.00691232	-7.78097	1	3.5986e-15	7.19719e-15
GCST008059	Creatinine_eGFR	EUR	hunt	ldpred2	auto	ldpred2	CV	0.223423	0.00377253	0.227324	0.00376903	0.976337	-0.00390107	0.000820317	-0.00550889	-0.00229325	-4.75556	0.999999	9.89476e-07	1.97895e-06
GCST008059	Creatinine_eGFR	EUR	hunt	megaprs	auto	ldpred2	CV	0.226917	0.0037694	0.227324	0.00376903	0.9294	-0.000407729	0.00141634	-0.00318375	0.00236829	-0.287875	0.613279	0.386721	0.773442
GCST008059	Creatinine_eGFR	EUR	hunt	pt.clump	auto	ldpred2	CV	0.143954	0.00383005	0.227324	0.00376903	0.623157	-0.08337	0.00329903	-0.0898361	-0.0769039	-25.271	1	3.32596e-141	6.65192e-141
GCST008059	Creatinine_eGFR	EUR	hunt	lassosum	CV	ldpred2	CV	0.21678	0.00377833	0.227324	0.00376903	0.936697	-0.010544	0.00134277	-0.0131758	-0.00791215	-7.8524	1	2.04078e-15	4.08156e-15
GCST008059	Creatinine_eGFR	EUR	hunt	megaprs	CV	ldpred2	CV	0.228227	0.00376822	0.227324	0.00376903	0.939694	0.000902527	0.00130882	-0.00166276	0.00346781	0.689573	0.245231	0.754769	0.490463
GCST008059	Creatinine_eGFR	EUR	hunt	pt.clump	CV	ldpred2	CV	0.182476	0.00380538	0.227324	0.00376903	0.796277	-0.0448483	0.00241768	-0.049587	-0.0401097	-18.5502	1	4.06367e-77	8.12734e-77
GCST008059	Creatinine_eGFR	EUR	hunt	UKBB.EnsPGS	CV	ldpred2	CV	0.233653	0.00376323	0.227324	0.00376903	0.968337	0.0063287	0.000947749	0.00447112	0.00818629	6.67762	1.21428e-11	1	2.42856e-11
GCST008059	Creatinine_eGFR	EUR	hunt	dbslmm	auto	pt.clump	CV	0.214858	0.00377997	0.182476	0.00380538	0.768113	0.0323824	0.00258296	0.0273198	0.037445	12.537	2.34327e-36	1	4.68654e-36
GCST008059	Creatinine_eGFR	EUR	hunt	sbayesr	auto	pt.clump	CV	0.22058	0.00377503	0.182476	0.00380538	0.742472	0.0381036	0.00272028	0.0327718	0.0434353	14.0072	7.04041e-45	1	1.40808e-44
GCST008059	Creatinine_eGFR	EUR	hunt	lassosum	auto	pt.clump	CV	0.206138	0.00378724	0.182476	0.00380538	0.789782	0.023662	0.00246163	0.0188373	0.0284868	9.61237	3.54498e-22	1	7.08996e-22
GCST008059	Creatinine_eGFR	EUR	hunt	prscs	auto	pt.clump	CV	0.218085	0.0037772	0.182476	0.00380538	0.793567	0.0356085	0.00243622	0.0308335	0.0403835	14.6163	1.10572e-48	1	2.21144e-48
GCST008059	Creatinine_eGFR	EUR	hunt	ldpred2	auto	pt.clump	CV	0.223423	0.00377253	0.182476	0.00380538	0.783081	0.0409473	0.00249584	0.0360554	0.0458391	16.4062	8.63268e-61	1	1.72654e-60
GCST008059	Creatinine_eGFR	EUR	hunt	megaprs	auto	pt.clump	CV	0.226917	0.0037694	0.182476	0.00380538	0.767307	0.0444406	0.00258395	0.0393761	0.0495052	17.1987	1.35705e-66	1	2.71409e-66
GCST008059	Creatinine_eGFR	EUR	hunt	pt.clump	auto	pt.clump	CV	0.143954	0.00383005	0.182476	0.00380538	0.574467	-0.0385217	0.00352203	-0.0454249	-0.0316185	-10.9373	1	3.82027e-28	7.64054e-28
GCST008059	Creatinine_eGFR	EUR	hunt	lassosum	CV	pt.clump	CV	0.21678	0.00377833	0.182476	0.00380538	0.839225	0.0343044	0.00215034	0.0300897	0.038519	15.953	1.35781e-57	1	2.71562e-57
GCST008059	Creatinine_eGFR	EUR	hunt	megaprs	CV	pt.clump	CV	0.228227	0.00376822	0.182476	0.00380538	0.770831	0.0457509	0.00256393	0.0407256	0.0507762	17.8441	1.60752e-71	1	3.21505e-71
GCST008059	Creatinine_eGFR	EUR	hunt	ldpred2	CV	pt.clump	CV	0.227324	0.00376903	0.182476	0.00380538	0.796277	0.0448483	0.00241768	0.0401097	0.049587	18.5502	4.06367e-77	1	8.12734e-77
GCST008059	Creatinine_eGFR	EUR	hunt	UKBB.EnsPGS	CV	pt.clump	CV	0.233653	0.00376323	0.182476	0.00380538	0.775079	0.051177	0.00253845	0.0462017	0.0561524	20.1607	1.08326e-90	1	2.16651e-90
GCST008059	Creatinine_eGFR	EUR	hunt	dbslmm	auto	UKBB.EnsPGS	CV	0.214858	0.00377997	0.233653	0.00376323	0.911808	-0.0187946	0.00158409	-0.0218994	-0.0156898	-11.8647	1	9.03262e-33	1.80652e-32
GCST008059	Creatinine_eGFR	EUR	hunt	sbayesr	auto	UKBB.EnsPGS	CV	0.22058	0.00377503	0.233653	0.00376323	0.947209	-0.0130735	0.00122477	-0.015474	-0.0106729	-10.6742	1	6.71787e-27	1.34357e-26
GCST008059	Creatinine_eGFR	EUR	hunt	lassosum	auto	UKBB.EnsPGS	CV	0.206138	0.00378724	0.233653	0.00376323	0.88976	-0.027515	0.00177282	-0.0309897	-0.0240403	-15.5204	1	1.26145e-54	2.5229e-54
GCST008059	Creatinine_eGFR	EUR	hunt	prscs	auto	UKBB.EnsPGS	CV	0.218085	0.0037772	0.233653	0.00376323	0.93151	-0.0155685	0.00139545	-0.0183036	-0.0128334	-11.1566	1	3.32433e-29	6.64867e-29
GCST008059	Creatinine_eGFR	EUR	hunt	ldpred2	auto	UKBB.EnsPGS	CV	0.223423	0.00377253	0.233653	0.00376323	0.958567	-0.0102298	0.00108468	-0.0123557	-0.0081038	-9.43116	1	2.02793e-21	4.05585e-21
GCST008059	Creatinine_eGFR	EUR	hunt	megaprs	auto	UKBB.EnsPGS	CV	0.226917	0.0037694	0.233653	0.00376323	0.959228	-0.00673643	0.00107552	-0.00884445	-0.00462841	-6.26342	1	1.88312e-10	3.76624e-10
GCST008059	Creatinine_eGFR	EUR	hunt	pt.clump	auto	UKBB.EnsPGS	CV	0.143954	0.00383005	0.233653	0.00376323	0.632787	-0.0896987	0.00325423	-0.096077	-0.0833204	-27.5637	1	1.51532e-167	3.03063e-167
GCST008059	Creatinine_eGFR	EUR	hunt	lassosum	CV	UKBB.EnsPGS	CV	0.21678	0.00377833	0.233653	0.00376323	0.917296	-0.0168727	0.00153366	-0.0198787	-0.0138667	-11.0016	1	1.87738e-28	3.75477e-28
GCST008059	Creatinine_eGFR	EUR	hunt	megaprs	CV	UKBB.EnsPGS	CV	0.228227	0.00376822	0.233653	0.00376323	0.972651	-0.00542618	0.000880729	-0.00715241	-0.00369995	-6.16101	1	3.61418e-10	7.22836e-10
GCST008059	Creatinine_eGFR	EUR	hunt	ldpred2	CV	UKBB.EnsPGS	CV	0.227324	0.00376903	0.233653	0.00376323	0.968337	-0.0063287	0.000947749	-0.00818629	-0.00447112	-6.67762	1	1.21428e-11	2.42856e-11
GCST008059	Creatinine_eGFR	EUR	hunt	pt.clump	CV	UKBB.EnsPGS	CV	0.182476	0.00380538	0.233653	0.00376323	0.775079	-0.051177	0.00253845	-0.0561524	-0.0462017	-20.1607	1	1.08326e-90	2.16651e-90
GCST90013534	RA	EUR	hunt	sbayesr	auto	dbslmm	auto	0.382038	0.0293295	0.111183	0.0295261	0.207968	0.270855	0.037038	0.198261	0.34345	7.31289	1.30726e-13	1	2.61452e-13
GCST90013534	RA	EUR	hunt	lassosum	auto	dbslmm	auto	0.171352	0.0281622	0.111183	0.0295261	0.55234	0.0601684	0.0273192	0.00662287	0.113714	2.20243	0.0138176	0.986182	0.0276352
GCST90013534	RA	EUR	hunt	prscs	auto	dbslmm	auto	0.262934	0.0279498	0.111183	0.0295261	0.6325	0.151751	0.0246788	0.10338	0.200121	6.14904	3.89775e-10	1	7.79551e-10
GCST90013534	RA	EUR	hunt	ldpred2	auto	dbslmm	auto	-0.0934438	0.0292154	0.111183	0.0295261	0.350393	-0.204627	0.0334787	-0.270245	-0.139009	-6.11216	1	4.91463e-10	9.82927e-10
GCST90013534	RA	EUR	hunt	megaprs	auto	dbslmm	auto	0.423808	0.0298561	0.111183	0.0295261	0.254552	0.312625	0.0362544	0.241566	0.383683	8.62308	3.25891e-18	1	6.51782e-18
GCST90013534	RA	EUR	hunt	pt.clump	auto	dbslmm	auto	0.264471	0.0291909	0.111183	0.0295261	0.182615	0.153288	0.0375381	0.0797129	0.226862	4.08352	2.21794e-05	0.999978	4.43588e-05
GCST90013534	RA	EUR	hunt	lassosum	CV	dbslmm	auto	0.363742	0.0299795	0.111183	0.0295261	0.280674	0.252558	0.0356885	0.182609	0.322508	7.07675	7.37872e-13	1	1.47574e-12
GCST90013534	RA	EUR	hunt	megaprs	CV	dbslmm	auto	0.473219	0.030049	0.111183	0.0295261	0.357476	0.362036	0.0337699	0.295847	0.428225	10.7207	4.0705e-27	1	8.14101e-27
GCST90013534	RA	EUR	hunt	prscs	CV	dbslmm	auto	0.223006	0.0297738	0.111183	0.0295261	0.324413	0.111823	0.0344657	0.0442704	0.179376	3.24448	0.000588331	0.999412	0.00117666
GCST90013534	RA	EUR	hunt	ldpred2	CV	dbslmm	auto	0.432377	0.029952	0.111183	0.0295261	0.341158	0.321194	0.0341393	0.254281	0.388107	9.40833	2.52046e-21	1	5.04092e-21
GCST90013534	RA	EUR	hunt	pt.clump	CV	dbslmm	auto	0.28568	0.0294969	0.111183	0.0295261	0.204677	0.174497	0.0372201	0.101545	0.247448	4.68823	1.37787e-06	0.999999	2.75575e-06
GCST90013534	RA	EUR	hunt	UKBB.EnsPGS	CV	dbslmm	auto	0.511385	0.029744	0.111183	0.0295261	0.391675	0.400201	0.0326885	0.336132	0.464271	12.2429	9.16935e-35	1	1.83387e-34
GCST90013534	RA	EUR	hunt	dbslmm	auto	sbayesr	auto	0.111183	0.0295261	0.382038	0.0293295	0.207968	-0.270855	0.037038	-0.34345	-0.198261	-7.31289	1	1.30726e-13	2.61452e-13
GCST90013534	RA	EUR	hunt	lassosum	auto	sbayesr	auto	0.171352	0.0281622	0.382038	0.0293295	0.352002	-0.210687	0.0327389	-0.274855	-0.146518	-6.43536	1	6.15906e-11	1.23181e-10
GCST90013534	RA	EUR	hunt	prscs	auto	sbayesr	auto	0.262934	0.0279498	0.382038	0.0293295	0.442821	-0.119104	0.0302556	-0.178405	-0.0598033	-3.9366	0.999959	4.13215e-05	8.26429e-05
GCST90013534	RA	EUR	hunt	ldpred2	auto	sbayesr	auto	-0.0934438	0.0292154	0.382038	0.0293295	0.261812	-0.475482	0.035568	-0.545195	-0.405769	-13.3683	1	4.63455e-41	9.2691e-41
GCST90013534	RA	EUR	hunt	megaprs	auto	sbayesr	auto	0.423808	0.0298561	0.382038	0.0293295	0.744399	0.0417695	0.0211641	0.000287878	0.0832511	1.9736	0.0242135	0.975787	0.048427
GCST90013534	RA	EUR	hunt	pt.clump	auto	sbayesr	auto	0.264471	0.0291909	0.382038	0.0293295	0.582022	-0.117567	0.0267531	-0.170003	-0.0651314	-4.39454	0.999994	5.55047e-06	1.11009e-05
GCST90013534	RA	EUR	hunt	lassosum	CV	sbayesr	auto	0.363742	0.0299795	0.382038	0.0293295	0.615398	-0.0182967	0.0260148	-0.0692857	0.0326924	-0.703317	0.759071	0.240929	0.481858
GCST90013534	RA	EUR	hunt	megaprs	CV	sbayesr	auto	0.473219	0.030049	0.382038	0.0293295	0.528397	0.0911808	0.0288407	0.034653	0.147709	3.16153	0.000784708	0.999215	0.00156942
GCST90013534	RA	EUR	hunt	prscs	CV	sbayesr	auto	0.223006	0.0297738	0.382038	0.0293295	0.447444	-0.159032	0.0310683	-0.219926	-0.0981379	-5.11878	1	1.53759e-07	3.07517e-07
GCST90013534	RA	EUR	hunt	ldpred2	CV	sbayesr	auto	0.432377	0.029952	0.382038	0.0293295	0.655948	0.050339	0.0245941	0.00213448	0.0985434	2.04679	0.0203394	0.979661	0.0406789
GCST90013534	RA	EUR	hunt	pt.clump	CV	sbayesr	auto	0.28568	0.0294969	0.382038	0.0293295	0.629082	-0.0963584	0.025334	-0.146013	-0.0467038	-3.80352	0.999929	7.13266e-05	0.000142653
GCST90013534	RA	EUR	hunt	UKBB.EnsPGS	CV	sbayesr	auto	0.511385	0.029744	0.382038	0.0293295	0.804118	0.129346	0.0184915	0.0931029	0.16559	6.99489	1.3273e-12	1	2.6546e-12
GCST90013534	RA	EUR	hunt	dbslmm	auto	lassosum	auto	0.111183	0.0295261	0.171352	0.0281622	0.55234	-0.0601684	0.0273192	-0.113714	-0.00662287	-2.20243	0.986182	0.0138176	0.0276352
GCST90013534	RA	EUR	hunt	sbayesr	auto	lassosum	auto	0.382038	0.0293295	0.171352	0.0281622	0.352002	0.210687	0.0327389	0.146518	0.274855	6.43536	6.15906e-11	1	1.23181e-10
GCST90013534	RA	EUR	hunt	prscs	auto	lassosum	auto	0.262934	0.0279498	0.171352	0.0281622	0.886188	0.0915823	0.0133871	0.0653436	0.117821	6.84109	3.92969e-12	1	7.85938e-12
GCST90013534	RA	EUR	hunt	ldpred2	auto	lassosum	auto	-0.0934438	0.0292154	0.171352	0.0281622	0.600234	-0.264795	0.0256699	-0.315108	-0.214482	-10.3154	1	3.001e-25	6.00201e-25
GCST90013534	RA	EUR	hunt	megaprs	auto	lassosum	auto	0.423808	0.0298561	0.171352	0.0281622	0.398764	0.252456	0.0318422	0.190045	0.314867	7.92836	1.11031e-15	1	2.22062e-15
GCST90013534	RA	EUR	hunt	pt.clump	auto	lassosum	auto	0.264471	0.0291909	0.171352	0.0281622	0.216164	0.0931192	0.035914	0.0227278	0.163511	2.59284	0.00475935	0.995241	0.0095187
GCST90013534	RA	EUR	hunt	lassosum	CV	lassosum	auto	0.363742	0.0299795	0.171352	0.0281622	0.522644	0.19239	0.0284492	0.13663	0.24815	6.76259	6.77749e-12	1	1.3555e-11
GCST90013534	RA	EUR	hunt	megaprs	CV	lassosum	auto	0.473219	0.030049	0.171352	0.0281622	0.545519	0.301867	0.0277987	0.247382	0.356353	10.8591	9.02979e-28	1	1.80596e-27
GCST90013534	RA	EUR	hunt	prscs	CV	lassosum	auto	0.223006	0.0297738	0.171352	0.0281622	0.534276	0.0516548	0.0279931	-0.00321168	0.106521	1.84527	0.0324992	0.967501	0.0649984
GCST90013534	RA	EUR	hunt	ldpred2	CV	lassosum	auto	0.432377	0.029952	0.171352	0.0281622	0.477194	0.261026	0.0297522	0.202711	0.31934	8.77333	8.67325e-19	1	1.73465e-18
GCST90013534	RA	EUR	hunt	pt.clump	CV	lassosum	auto	0.28568	0.0294969	0.171352	0.0281622	0.243887	0.114328	0.0354681	0.0448107	0.183846	3.22341	0.000633371	0.999367	0.00126674
GCST90013534	RA	EUR	hunt	UKBB.EnsPGS	CV	lassosum	auto	0.511385	0.029744	0.171352	0.0281622	0.51503	0.340033	0.0285478	0.284079	0.395987	11.911	5.18682e-33	1	1.03736e-32
GCST90013534	RA	EUR	hunt	dbslmm	auto	prscs	auto	0.111183	0.0295261	0.262934	0.0279498	0.6325	-0.151751	0.0246788	-0.200121	-0.10338	-6.14904	1	3.89775e-10	7.79551e-10
GCST90013534	RA	EUR	hunt	sbayesr	auto	prscs	auto	0.382038	0.0293295	0.262934	0.0279498	0.442821	0.119104	0.0302556	0.0598033	0.178405	3.9366	4.13215e-05	0.999959	8.26429e-05
GCST90013534	RA	EUR	hunt	lassosum	auto	prscs	auto	0.171352	0.0281622	0.262934	0.0279498	0.886188	-0.0915823	0.0133871	-0.117821	-0.0653436	-6.84109	1	3.92969e-12	7.85938e-12
GCST90013534	RA	EUR	hunt	ldpred2	auto	prscs	auto	-0.0934438	0.0292154	0.262934	0.0279498	0.522316	-0.356378	0.0279593	-0.411178	-0.301577	-12.7463	1	1.63446e-37	3.26891e-37
GCST90013534	RA	EUR	hunt	megaprs	auto	prscs	auto	0.423808	0.0298561	0.262934	0.0279498	0.520736	0.160874	0.028346	0.105316	0.216432	5.67536	6.91997e-09	1	1.38399e-08
GCST90013534	RA	EUR	hunt	pt.clump	auto	prscs	auto	0.264471	0.0291909	0.262934	0.0279498	0.334932	0.00153689	0.0329662	-0.0630769	0.0661507	0.0466202	0.481408	0.518592	0.962816
GCST90013534	RA	EUR	hunt	lassosum	CV	prscs	auto	0.363742	0.0299795	0.262934	0.0279498	0.643886	0.100808	0.0245135	0.0527613	0.148854	4.11234	1.95835e-05	0.99998	3.9167e-05
GCST90013534	RA	EUR	hunt	megaprs	CV	prscs	auto	0.473219	0.030049	0.262934	0.0279498	0.64824	0.210285	0.0243981	0.162465	0.258105	8.61891	3.37972e-18	1	6.75944e-18
GCST90013534	RA	EUR	hunt	prscs	CV	prscs	auto	0.223006	0.0297738	0.262934	0.0279498	0.624835	-0.0399275	0.0250546	-0.0890344	0.00917949	-1.59362	0.944489	0.0555106	0.111021
GCST90013534	RA	EUR	hunt	ldpred2	CV	prscs	auto	0.432377	0.029952	0.262934	0.0279498	0.589102	0.169443	0.0263054	0.117885	0.221002	6.44138	5.9196e-11	1	1.18392e-10
GCST90013534	RA	EUR	hunt	pt.clump	CV	prscs	auto	0.28568	0.0294969	0.262934	0.0279498	0.362855	0.0227459	0.0324493	-0.0408548	0.0863465	0.700966	0.241662	0.758338	0.483324
GCST90013534	RA	EUR	hunt	UKBB.EnsPGS	CV	prscs	auto	0.511385	0.029744	0.262934	0.0279498	0.63719	0.248451	0.0246263	0.200183	0.296718	10.0888	3.09481e-24	1	6.18961e-24
GCST90013534	RA	EUR	hunt	dbslmm	auto	ldpred2	auto	0.111183	0.0295261	-0.0934438	0.0292154	0.350393	0.204627	0.0334787	0.139009	0.270245	6.11216	4.91463e-10	1	9.82927e-10
GCST90013534	RA	EUR	hunt	sbayesr	auto	ldpred2	auto	0.382038	0.0293295	-0.0934438	0.0292154	0.261812	0.475482	0.035568	0.405769	0.545195	13.3683	4.63455e-41	1	9.2691e-41
GCST90013534	RA	EUR	hunt	lassosum	auto	ldpred2	auto	0.171352	0.0281622	-0.0934438	0.0292154	0.600234	0.264795	0.0256699	0.214482	0.315108	10.3154	3.001e-25	1	6.00201e-25
GCST90013534	RA	EUR	hunt	prscs	auto	ldpred2	auto	0.262934	0.0279498	-0.0934438	0.0292154	0.522316	0.356378	0.0279593	0.301577	0.411178	12.7463	1.63446e-37	1	3.26891e-37
GCST90013534	RA	EUR	hunt	megaprs	auto	ldpred2	auto	0.423808	0.0298561	-0.0934438	0.0292154	0.234401	0.517251	0.0365515	0.445611	0.588892	14.1513	9.16484e-46	1	1.83297e-45
GCST90013534	RA	EUR	hunt	pt.clump	auto	ldpred2	auto	0.264471	0.0291909	-0.0934438	0.0292154	0.140372	0.357915	0.0382913	0.282863	0.432966	9.34714	4.50249e-21	1	9.00499e-21
GCST90013534	RA	EUR	hunt	lassosum	CV	ldpred2	auto	0.363742	0.0299795	-0.0934438	0.0292154	0.22146	0.457185	0.0369374	0.384788	0.529583	12.3773	1.7344e-35	1	3.46881e-35
GCST90013534	RA	EUR	hunt	megaprs	CV	ldpred2	auto	0.473219	0.030049	-0.0934438	0.0292154	0.21405	0.566663	0.0371572	0.493835	0.639491	15.2504	8.17944e-53	1	1.63589e-52
GCST90013534	RA	EUR	hunt	prscs	CV	ldpred2	auto	0.223006	0.0297738	-0.0934438	0.0292154	0.338666	0.31645	0.0339241	0.249959	0.382941	9.32819	5.3847e-21	1	1.07694e-20
GCST90013534	RA	EUR	hunt	ldpred2	CV	ldpred2	auto	0.432377	0.029952	-0.0934438	0.0292154	0.208308	0.525821	0.0372303	0.452849	0.598792	14.1235	1.36153e-45	1	2.72306e-45
GCST90013534	RA	EUR	hunt	pt.clump	CV	ldpred2	auto	0.28568	0.0294969	-0.0934438	0.0292154	0.161536	0.379123	0.0380157	0.304613	0.453634	9.9728	1.00246e-23	1	2.00492e-23
GCST90013534	RA	EUR	hunt	UKBB.EnsPGS	CV	ldpred2	auto	0.511385	0.029744	-0.0934438	0.0292154	0.246898	0.604828	0.0361821	0.533911	0.675745	16.7162	4.99265e-63	1	9.9853e-63
GCST90013534	RA	EUR	hunt	dbslmm	auto	megaprs	auto	0.111183	0.0295261	0.423808	0.0298561	0.254552	-0.312625	0.0362544	-0.383683	-0.241566	-8.62308	1	3.25891e-18	6.51782e-18
GCST90013534	RA	EUR	hunt	sbayesr	auto	megaprs	auto	0.382038	0.0293295	0.423808	0.0298561	0.744399	-0.0417695	0.0211641	-0.0832511	-0.000287878	-1.9736	0.975787	0.0242135	0.048427
GCST90013534	RA	EUR	hunt	lassosum	auto	megaprs	auto	0.171352	0.0281622	0.423808	0.0298561	0.398764	-0.252456	0.0318422	-0.314867	-0.190045	-7.92836	1	1.11031e-15	2.22062e-15
GCST90013534	RA	EUR	hunt	prscs	auto	megaprs	auto	0.262934	0.0279498	0.423808	0.0298561	0.520736	-0.160874	0.028346	-0.216432	-0.105316	-5.67536	1	6.91997e-09	1.38399e-08
GCST90013534	RA	EUR	hunt	ldpred2	auto	megaprs	auto	-0.0934438	0.0292154	0.423808	0.0298561	0.234401	-0.517251	0.0365515	-0.588892	-0.445611	-14.1513	1	9.16484e-46	1.83297e-45
GCST90013534	RA	EUR	hunt	pt.clump	auto	megaprs	auto	0.264471	0.0291909	0.423808	0.0298561	0.53088	-0.159337	0.0286032	-0.215399	-0.103275	-5.5706	1	1.26933e-08	2.53865e-08
GCST90013534	RA	EUR	hunt	lassosum	CV	megaprs	auto	0.363742	0.0299795	0.423808	0.0298561	0.693486	-0.0600661	0.0234247	-0.105979	-0.0141537	-2.56422	0.99483	0.00517041	0.0103408
GCST90013534	RA	EUR	hunt	megaprs	CV	megaprs	auto	0.473219	0.030049	0.423808	0.0298561	0.762314	0.0494113	0.0206522	0.00893294	0.0898897	2.39254	0.00836608	0.991634	0.0167322
GCST90013534	RA	EUR	hunt	prscs	CV	megaprs	auto	0.223006	0.0297738	0.423808	0.0298561	0.503455	-0.200801	0.0297118	-0.259036	-0.142566	-6.75829	1	6.98154e-12	1.39631e-11
GCST90013534	RA	EUR	hunt	ldpred2	CV	megaprs	auto	0.432377	0.029952	0.423808	0.0298561	0.690555	0.00856947	0.0235255	-0.0375405	0.0546795	0.364263	0.357831	0.642169	0.715662
GCST90013534	RA	EUR	hunt	pt.clump	CV	megaprs	auto	0.28568	0.0294969	0.423808	0.0298561	0.56525	-0.138128	0.0276742	-0.192369	-0.0838864	-4.99121	1	3.00011e-07	6.00021e-07
GCST90013534	RA	EUR	hunt	UKBB.EnsPGS	CV	megaprs	auto	0.511385	0.029744	0.423808	0.0298561	0.890052	0.0875769	0.0139745	0.0601868	0.114967	6.26689	1.84168e-10	1	3.68336e-10
GCST90013534	RA	EUR	hunt	dbslmm	auto	pt.clump	auto	0.111183	0.0295261	0.264471	0.0291909	0.182615	-0.153288	0.0375381	-0.226862	-0.0797129	-4.08352	0.999978	2.21794e-05	4.43588e-05
GCST90013534	RA	EUR	hunt	sbayesr	auto	pt.clump	auto	0.382038	0.0293295	0.264471	0.0291909	0.582022	0.117567	0.0267531	0.0651314	0.170003	4.39454	5.55047e-06	0.999994	1.11009e-05
GCST90013534	RA	EUR	hunt	lassosum	auto	pt.clump	auto	0.171352	0.0281622	0.264471	0.0291909	0.216164	-0.0931192	0.035914	-0.163511	-0.0227278	-2.59284	0.995241	0.00475935	0.0095187
GCST90013534	RA	EUR	hunt	prscs	auto	pt.clump	auto	0.262934	0.0279498	0.264471	0.0291909	0.334932	-0.00153689	0.0329662	-0.0661507	0.0630769	-0.0466202	0.518592	0.481408	0.962816
GCST90013534	RA	EUR	hunt	ldpred2	auto	pt.clump	auto	-0.0934438	0.0292154	0.264471	0.0291909	0.140372	-0.357915	0.0382913	-0.432966	-0.282863	-9.34714	1	4.50249e-21	9.00499e-21
GCST90013534	RA	EUR	hunt	megaprs	auto	pt.clump	auto	0.423808	0.0298561	0.264471	0.0291909	0.53088	0.159337	0.0286032	0.103275	0.215399	5.5706	1.26933e-08	1	2.53865e-08
GCST90013534	RA	EUR	hunt	lassosum	CV	pt.clump	auto	0.363742	0.0299795	0.264471	0.0291909	0.299655	0.0992708	0.0350201	0.0306314	0.16791	2.83468	0.00229357	0.997706	0.00458714
GCST90013534	RA	EUR	hunt	megaprs	CV	pt.clump	auto	0.473219	0.030049	0.264471	0.0291909	0.300273	0.208748	0.0350468	0.140056	0.27744	5.95627	1.29031e-09	1	2.58063e-09
GCST90013534	RA	EUR	hunt	prscs	CV	pt.clump	auto	0.223006	0.0297738	0.264471	0.0291909	0.178065	-0.0414643	0.0378031	-0.115558	0.0326296	-1.09685	0.863647	0.136353	0.272706
GCST90013534	RA	EUR	hunt	ldpred2	CV	pt.clump	auto	0.432377	0.029952	0.264471	0.0291909	0.385845	0.167906	0.0327799	0.103658	0.232155	5.12223	1.50968e-07	1	3.01936e-07
GCST90013534	RA	EUR	hunt	pt.clump	CV	pt.clump	auto	0.28568	0.0294969	0.264471	0.0291909	0.902751	0.021209	0.0129446	-0.00416253	0.0465805	1.63844	0.0506654	0.949335	0.101331
GCST90013534	RA	EUR	hunt	UKBB.EnsPGS	CV	pt.clump	auto	0.511385	0.029744	0.264471	0.0291909	0.536024	0.246914	0.0283902	0.191269	0.302559	8.69714	1.70173e-18	1	3.40346e-18
GCST90013534	RA	EUR	hunt	dbslmm	auto	lassosum	CV	0.111183	0.0295261	0.363742	0.0299795	0.280674	-0.252558	0.0356885	-0.322508	-0.182609	-7.07675	1	7.37872e-13	1.47574e-12
GCST90013534	RA	EUR	hunt	sbayesr	auto	lassosum	CV	0.382038	0.0293295	0.363742	0.0299795	0.615398	0.0182967	0.0260148	-0.0326924	0.0692857	0.703317	0.240929	0.759071	0.481858
GCST90013534	RA	EUR	hunt	lassosum	auto	lassosum	CV	0.171352	0.0281622	0.363742	0.0299795	0.522644	-0.19239	0.0284492	-0.24815	-0.13663	-6.76259	1	6.77749e-12	1.3555e-11
GCST90013534	RA	EUR	hunt	prscs	auto	lassosum	CV	0.262934	0.0279498	0.363742	0.0299795	0.643886	-0.100808	0.0245135	-0.148854	-0.0527613	-4.11234	0.99998	1.95835e-05	3.9167e-05
GCST90013534	RA	EUR	hunt	ldpred2	auto	lassosum	CV	-0.0934438	0.0292154	0.363742	0.0299795	0.22146	-0.457185	0.0369374	-0.529583	-0.384788	-12.3773	1	1.7344e-35	3.46881e-35
GCST90013534	RA	EUR	hunt	megaprs	auto	lassosum	CV	0.423808	0.0298561	0.363742	0.0299795	0.693486	0.0600661	0.0234247	0.0141537	0.105979	2.56422	0.00517041	0.99483	0.0103408
GCST90013534	RA	EUR	hunt	pt.clump	auto	lassosum	CV	0.264471	0.0291909	0.363742	0.0299795	0.299655	-0.0992708	0.0350201	-0.16791	-0.0306314	-2.83468	0.997706	0.00229357	0.00458714
GCST90013534	RA	EUR	hunt	megaprs	CV	lassosum	CV	0.473219	0.030049	0.363742	0.0299795	0.791165	0.109477	0.0193975	0.0714583	0.147497	5.64388	8.31291e-09	1	1.66258e-08
GCST90013534	RA	EUR	hunt	prscs	CV	lassosum	CV	0.223006	0.0297738	0.363742	0.0299795	0.776843	-0.140735	0.0199606	-0.179858	-0.101612	-7.05066	1	8.90385e-13	1.78077e-12
GCST90013534	RA	EUR	hunt	ldpred2	CV	lassosum	CV	0.432377	0.029952	0.363742	0.0299795	0.882171	0.0686356	0.0145468	0.0401239	0.0971473	4.71827	1.18931e-06	0.999999	2.37861e-06
GCST90013534	RA	EUR	hunt	pt.clump	CV	lassosum	CV	0.28568	0.0294969	0.363742	0.0299795	0.340314	-0.0780618	0.0341607	-0.145017	-0.0111068	-2.28513	0.988847	0.0111525	0.022305
GCST90013534	RA	EUR	hunt	UKBB.EnsPGS	CV	lassosum	CV	0.511385	0.029744	0.363742	0.0299795	0.800809	0.147643	0.0188493	0.110698	0.184588	7.83281	2.38549e-15	1	4.77099e-15
GCST90013534	RA	EUR	hunt	dbslmm	auto	megaprs	CV	0.111183	0.0295261	0.473219	0.030049	0.357476	-0.362036	0.0337699	-0.428225	-0.295847	-10.7207	1	4.0705e-27	8.14101e-27
GCST90013534	RA	EUR	hunt	sbayesr	auto	megaprs	CV	0.382038	0.0293295	0.473219	0.030049	0.528397	-0.0911808	0.0288407	-0.147709	-0.034653	-3.16153	0.999215	0.000784708	0.00156942
GCST90013534	RA	EUR	hunt	lassosum	auto	megaprs	CV	0.171352	0.0281622	0.473219	0.030049	0.545519	-0.301867	0.0277987	-0.356353	-0.247382	-10.8591	1	9.02979e-28	1.80596e-27
GCST90013534	RA	EUR	hunt	prscs	auto	megaprs	CV	0.262934	0.0279498	0.473219	0.030049	0.64824	-0.210285	0.0243981	-0.258105	-0.162465	-8.61891	1	3.37972e-18	6.75944e-18
GCST90013534	RA	EUR	hunt	ldpred2	auto	megaprs	CV	-0.0934438	0.0292154	0.473219	0.030049	0.21405	-0.566663	0.0371572	-0.639491	-0.493835	-15.2504	1	8.17944e-53	1.63589e-52
GCST90013534	RA	EUR	hunt	megaprs	auto	megaprs	CV	0.423808	0.0298561	0.473219	0.030049	0.762314	-0.0494113	0.0206522	-0.0898897	-0.00893294	-2.39254	0.991634	0.00836608	0.0167322
GCST90013534	RA	EUR	hunt	pt.clump	auto	megaprs	CV	0.264471	0.0291909	0.473219	0.030049	0.300273	-0.208748	0.0350468	-0.27744	-0.140056	-5.95627	1	1.29031e-09	2.58063e-09
GCST90013534	RA	EUR	hunt	lassosum	CV	megaprs	CV	0.363742	0.0299795	0.473219	0.030049	0.791165	-0.109477	0.0193975	-0.147497	-0.0714583	-5.64388	1	8.31291e-09	1.66258e-08
GCST90013534	RA	EUR	hunt	prscs	CV	megaprs	CV	0.223006	0.0297738	0.473219	0.030049	0.587242	-0.250213	0.027178	-0.303481	-0.196944	-9.20644	1	1.68552e-20	3.37105e-20
GCST90013534	RA	EUR	hunt	ldpred2	CV	megaprs	CV	0.432377	0.029952	0.473219	0.030049	0.769456	-0.0408418	0.0203716	-0.0807701	-0.000913565	-2.00485	0.97751	0.0224898	0.0449796
GCST90013534	RA	EUR	hunt	pt.clump	CV	megaprs	CV	0.28568	0.0294969	0.473219	0.030049	0.333194	-0.187539	0.0343854	-0.254935	-0.120144	-5.45404	1	2.46189e-08	4.92378e-08
GCST90013534	RA	EUR	hunt	UKBB.EnsPGS	CV	megaprs	CV	0.511385	0.029744	0.473219	0.030049	0.837193	0.0381655	0.0170622	0.00472361	0.0716075	2.23685	0.0126482	0.987352	0.0252964
GCST90013534	RA	EUR	hunt	dbslmm	auto	prscs	CV	0.111183	0.0295261	0.223006	0.0297738	0.324413	-0.111823	0.0344657	-0.179376	-0.0442704	-3.24448	0.999412	0.000588331	0.00117666
GCST90013534	RA	EUR	hunt	sbayesr	auto	prscs	CV	0.382038	0.0293295	0.223006	0.0297738	0.447444	0.159032	0.0310683	0.0981379	0.219926	5.11878	1.53759e-07	1	3.07517e-07
GCST90013534	RA	EUR	hunt	lassosum	auto	prscs	CV	0.171352	0.0281622	0.223006	0.0297738	0.534276	-0.0516548	0.0279931	-0.106521	0.00321168	-1.84527	0.967501	0.0324992	0.0649984
GCST90013534	RA	EUR	hunt	prscs	auto	prscs	CV	0.262934	0.0279498	0.223006	0.0297738	0.624835	0.0399275	0.0250546	-0.00917949	0.0890344	1.59362	0.0555106	0.944489	0.111021
GCST90013534	RA	EUR	hunt	ldpred2	auto	prscs	CV	-0.0934438	0.0292154	0.223006	0.0297738	0.338666	-0.31645	0.0339241	-0.382941	-0.249959	-9.32819	1	5.3847e-21	1.07694e-20
GCST90013534	RA	EUR	hunt	megaprs	auto	prscs	CV	0.423808	0.0298561	0.223006	0.0297738	0.503455	0.200801	0.0297118	0.142566	0.259036	6.75829	6.98154e-12	1	1.39631e-11
GCST90013534	RA	EUR	hunt	pt.clump	auto	prscs	CV	0.264471	0.0291909	0.223006	0.0297738	0.178065	0.0414643	0.0378031	-0.0326296	0.115558	1.09685	0.136353	0.863647	0.272706
GCST90013534	RA	EUR	hunt	lassosum	CV	prscs	CV	0.363742	0.0299795	0.223006	0.0297738	0.776843	0.140735	0.0199606	0.101612	0.179858	7.05066	8.90385e-13	1	1.78077e-12
GCST90013534	RA	EUR	hunt	megaprs	CV	prscs	CV	0.473219	0.030049	0.223006	0.0297738	0.587242	0.250213	0.027178	0.196944	0.303481	9.20644	1.68552e-20	1	3.37105e-20
GCST90013534	RA	EUR	hunt	ldpred2	CV	prscs	CV	0.432377	0.029952	0.223006	0.0297738	0.653278	0.209371	0.0248683	0.160629	0.258113	8.41917	1.89585e-17	1	3.79169e-17
GCST90013534	RA	EUR	hunt	pt.clump	CV	prscs	CV	0.28568	0.0294969	0.223006	0.0297738	0.205451	0.0626733	0.0373588	-0.0105499	0.135897	1.67761	0.046712	0.953288	0.0934241
GCST90013534	RA	EUR	hunt	UKBB.EnsPGS	CV	prscs	CV	0.511385	0.029744	0.223006	0.0297738	0.601563	0.288378	0.0265651	0.23631	0.340446	10.8555	9.38749e-28	1	1.8775e-27
GCST90013534	RA	EUR	hunt	dbslmm	auto	ldpred2	CV	0.111183	0.0295261	0.432377	0.029952	0.341158	-0.321194	0.0341393	-0.388107	-0.254281	-9.40833	1	2.52046e-21	5.04092e-21
GCST90013534	RA	EUR	hunt	sbayesr	auto	ldpred2	CV	0.382038	0.0293295	0.432377	0.029952	0.655948	-0.050339	0.0245941	-0.0985434	-0.00213448	-2.04679	0.979661	0.0203394	0.0406789
GCST90013534	RA	EUR	hunt	lassosum	auto	ldpred2	CV	0.171352	0.0281622	0.432377	0.029952	0.477194	-0.261026	0.0297522	-0.31934	-0.202711	-8.77333	1	8.67325e-19	1.73465e-18
GCST90013534	RA	EUR	hunt	prscs	auto	ldpred2	CV	0.262934	0.0279498	0.432377	0.029952	0.589102	-0.169443	0.0263054	-0.221002	-0.117885	-6.44138	1	5.9196e-11	1.18392e-10
GCST90013534	RA	EUR	hunt	ldpred2	auto	ldpred2	CV	-0.0934438	0.0292154	0.432377	0.029952	0.208308	-0.525821	0.0372303	-0.598792	-0.452849	-14.1235	1	1.36153e-45	2.72306e-45
GCST90013534	RA	EUR	hunt	megaprs	auto	ldpred2	CV	0.423808	0.0298561	0.432377	0.029952	0.690555	-0.00856947	0.0235255	-0.0546795	0.0375405	-0.364263	0.642169	0.357831	0.715662
GCST90013534	RA	EUR	hunt	pt.clump	auto	ldpred2	CV	0.264471	0.0291909	0.432377	0.029952	0.385845	-0.167906	0.0327799	-0.232155	-0.103658	-5.12223	1	1.50968e-07	3.01936e-07
GCST90013534	RA	EUR	hunt	lassosum	CV	ldpred2	CV	0.363742	0.0299795	0.432377	0.029952	0.882171	-0.0686356	0.0145468	-0.0971473	-0.0401239	-4.71827	0.999999	1.18931e-06	2.37861e-06
GCST90013534	RA	EUR	hunt	megaprs	CV	ldpred2	CV	0.473219	0.030049	0.432377	0.029952	0.769456	0.0408418	0.0203716	0.000913565	0.0807701	2.00485	0.0224898	0.97751	0.0449796
GCST90013534	RA	EUR	hunt	prscs	CV	ldpred2	CV	0.223006	0.0297738	0.432377	0.029952	0.653278	-0.209371	0.0248683	-0.258113	-0.160629	-8.41917	1	1.89585e-17	3.79169e-17
GCST90013534	RA	EUR	hunt	pt.clump	CV	ldpred2	CV	0.28568	0.0294969	0.432377	0.029952	0.404685	-0.146697	0.0324363	-0.210273	-0.0831222	-4.52262	0.999997	3.05388e-06	6.10776e-06
GCST90013534	RA	EUR	hunt	UKBB.EnsPGS	CV	ldpred2	CV	0.511385	0.029744	0.432377	0.029952	0.849191	0.0790074	0.0163937	0.0468758	0.111139	4.81938	7.20009e-07	0.999999	1.44002e-06
GCST90013534	RA	EUR	hunt	dbslmm	auto	pt.clump	CV	0.111183	0.0295261	0.28568	0.0294969	0.204677	-0.174497	0.0372201	-0.247448	-0.101545	-4.68823	0.999999	1.37787e-06	2.75575e-06
GCST90013534	RA	EUR	hunt	sbayesr	auto	pt.clump	CV	0.382038	0.0293295	0.28568	0.0294969	0.629082	0.0963584	0.025334	0.0467038	0.146013	3.80352	7.13266e-05	0.999929	0.000142653
GCST90013534	RA	EUR	hunt	lassosum	auto	pt.clump	CV	0.171352	0.0281622	0.28568	0.0294969	0.243887	-0.114328	0.0354681	-0.183846	-0.0448107	-3.22341	0.999367	0.000633371	0.00126674
GCST90013534	RA	EUR	hunt	prscs	auto	pt.clump	CV	0.262934	0.0279498	0.28568	0.0294969	0.362855	-0.0227459	0.0324493	-0.0863465	0.0408548	-0.700966	0.758338	0.241662	0.483324
GCST90013534	RA	EUR	hunt	ldpred2	auto	pt.clump	CV	-0.0934438	0.0292154	0.28568	0.0294969	0.161536	-0.379123	0.0380157	-0.453634	-0.304613	-9.9728	1	1.00246e-23	2.00492e-23
GCST90013534	RA	EUR	hunt	megaprs	auto	pt.clump	CV	0.423808	0.0298561	0.28568	0.0294969	0.56525	0.138128	0.0276742	0.0838864	0.192369	4.99121	3.00011e-07	1	6.00021e-07
GCST90013534	RA	EUR	hunt	pt.clump	auto	pt.clump	CV	0.264471	0.0291909	0.28568	0.0294969	0.902751	-0.021209	0.0129446	-0.0465805	0.00416253	-1.63844	0.949335	0.0506654	0.101331
GCST90013534	RA	EUR	hunt	lassosum	CV	pt.clump	CV	0.363742	0.0299795	0.28568	0.0294969	0.340314	0.0780618	0.0341607	0.0111068	0.145017	2.28513	0.0111525	0.988847	0.022305
GCST90013534	RA	EUR	hunt	megaprs	CV	pt.clump	CV	0.473219	0.030049	0.28568	0.0294969	0.333194	0.187539	0.0343854	0.120144	0.254935	5.45404	2.46189e-08	1	4.92378e-08
GCST90013534	RA	EUR	hunt	prscs	CV	pt.clump	CV	0.223006	0.0297738	0.28568	0.0294969	0.205451	-0.0626733	0.0373588	-0.135897	0.0105499	-1.67761	0.953288	0.046712	0.0934241
GCST90013534	RA	EUR	hunt	ldpred2	CV	pt.clump	CV	0.432377	0.029952	0.28568	0.0294969	0.404685	0.146697	0.0324363	0.0831222	0.210273	4.52262	3.05388e-06	0.999997	6.10776e-06
GCST90013534	RA	EUR	hunt	UKBB.EnsPGS	CV	pt.clump	CV	0.511385	0.029744	0.28568	0.0294969	0.595014	0.225705	0.0266588	0.173454	0.277956	8.46642	1.26524e-17	1	2.53048e-17
GCST90013534	RA	EUR	hunt	dbslmm	auto	UKBB.EnsPGS	CV	0.111183	0.0295261	0.511385	0.029744	0.391675	-0.400201	0.0326885	-0.464271	-0.336132	-12.2429	1	9.16935e-35	1.83387e-34
GCST90013534	RA	EUR	hunt	sbayesr	auto	UKBB.EnsPGS	CV	0.382038	0.0293295	0.511385	0.029744	0.804118	-0.129346	0.0184915	-0.16559	-0.0931029	-6.99489	1	1.3273e-12	2.6546e-12
GCST90013534	RA	EUR	hunt	lassosum	auto	UKBB.EnsPGS	CV	0.171352	0.0281622	0.511385	0.029744	0.51503	-0.340033	0.0285478	-0.395987	-0.284079	-11.911	1	5.18682e-33	1.03736e-32
GCST90013534	RA	EUR	hunt	prscs	auto	UKBB.EnsPGS	CV	0.262934	0.0279498	0.511385	0.029744	0.63719	-0.248451	0.0246263	-0.296718	-0.200183	-10.0888	1	3.09481e-24	6.18961e-24
GCST90013534	RA	EUR	hunt	ldpred2	auto	UKBB.EnsPGS	CV	-0.0934438	0.0292154	0.511385	0.029744	0.246898	-0.604828	0.0361821	-0.675745	-0.533911	-16.7162	1	4.99265e-63	9.9853e-63
GCST90013534	RA	EUR	hunt	megaprs	auto	UKBB.EnsPGS	CV	0.423808	0.0298561	0.511385	0.029744	0.890052	-0.0875769	0.0139745	-0.114967	-0.0601868	-6.26689	1	1.84168e-10	3.68336e-10
GCST90013534	RA	EUR	hunt	pt.clump	auto	UKBB.EnsPGS	CV	0.264471	0.0291909	0.511385	0.029744	0.536024	-0.246914	0.0283902	-0.302559	-0.191269	-8.69714	1	1.70173e-18	3.40346e-18
GCST90013534	RA	EUR	hunt	lassosum	CV	UKBB.EnsPGS	CV	0.363742	0.0299795	0.511385	0.029744	0.800809	-0.147643	0.0188493	-0.184588	-0.110698	-7.83281	1	2.38549e-15	4.77099e-15
GCST90013534	RA	EUR	hunt	megaprs	CV	UKBB.EnsPGS	CV	0.473219	0.030049	0.511385	0.029744	0.837193	-0.0381655	0.0170622	-0.0716075	-0.00472361	-2.23685	0.987352	0.0126482	0.0252964
GCST90013534	RA	EUR	hunt	prscs	CV	UKBB.EnsPGS	CV	0.223006	0.0297738	0.511385	0.029744	0.601563	-0.288378	0.0265651	-0.340446	-0.23631	-10.8555	1	9.38749e-28	1.8775e-27
GCST90013534	RA	EUR	hunt	ldpred2	CV	UKBB.EnsPGS	CV	0.432377	0.029952	0.511385	0.029744	0.849191	-0.0790074	0.0163937	-0.111139	-0.0468758	-4.81938	0.999999	7.20009e-07	1.44002e-06
GCST90013534	RA	EUR	hunt	pt.clump	CV	UKBB.EnsPGS	CV	0.28568	0.0294969	0.511385	0.029744	0.595014	-0.225705	0.0266588	-0.277956	-0.173454	-8.46642	1	1.26524e-17	2.53048e-17
GCST004131	Inflammatory_bowel_disease	EUR	hunt	sbayesr	auto	dbslmm	auto	0.427687	0.0243147	0.413259	0.0242294	0.863702	0.014428	0.0126729	-0.0104108	0.0392668	1.13849	0.127457	0.872543	0.254914
GCST004131	Inflammatory_bowel_disease	EUR	hunt	lassosum	auto	dbslmm	auto	0.431276	0.0242019	0.413259	0.0242294	0.835287	0.018017	0.0138987	-0.00922456	0.0452585	1.2963	0.0974357	0.902564	0.194871
GCST004131	Inflammatory_bowel_disease	EUR	hunt	prscs	auto	dbslmm	auto	0.424597	0.0241687	0.413259	0.0242294	0.903566	0.011338	0.0106276	-0.00949201	0.0321681	1.06685	0.14302	0.85698	0.28604
GCST004131	Inflammatory_bowel_disease	EUR	hunt	ldpred2	auto	dbslmm	auto	0.431527	0.0243162	0.413259	0.0242294	0.845277	0.0182679	0.0135027	-0.0081974	0.0447331	1.35291	0.0880428	0.911957	0.176086
GCST004131	Inflammatory_bowel_disease	EUR	hunt	megaprs	auto	dbslmm	auto	0.43024	0.0242201	0.413259	0.0242294	0.852986	0.016981	0.0131357	-0.00876496	0.042727	1.29274	0.0980508	0.901949	0.196102
GCST004131	Inflammatory_bowel_disease	EUR	hunt	pt.clump	auto	dbslmm	auto	0.307089	0.0242564	0.413259	0.0242294	0.696777	-0.10617	0.0188791	-0.143173	-0.069167	-5.62368	1	9.34655e-09	1.86931e-08
GCST004131	Inflammatory_bowel_disease	EUR	hunt	lassosum	CV	dbslmm	auto	0.429272	0.0241959	0.413259	0.0242294	0.827086	0.0160124	0.0142388	-0.0118956	0.0439205	1.12456	0.130387	0.869613	0.260775
GCST004131	Inflammatory_bowel_disease	EUR	hunt	megaprs	CV	dbslmm	auto	0.427042	0.0242309	0.413259	0.0242294	0.84067	0.0137824	0.0136779	-0.0130262	0.0405911	1.00764	0.156813	0.843187	0.313626
GCST004131	Inflammatory_bowel_disease	EUR	hunt	prscs	CV	dbslmm	auto	0.43108	0.0241639	0.413259	0.0242294	0.911883	0.0178209	0.010158	-0.00208883	0.0377306	1.75437	0.0396839	0.960316	0.0793678
GCST004131	Inflammatory_bowel_disease	EUR	hunt	ldpred2	CV	dbslmm	auto	0.441329	0.0243333	0.413259	0.0242294	0.89375	0.0280693	0.0111936	0.0061299	0.0500087	2.50763	0.00607725	0.993923	0.0121545
GCST004131	Inflammatory_bowel_disease	EUR	hunt	pt.clump	CV	dbslmm	auto	0.329135	0.0241646	0.413259	0.0242294	0.722136	-0.0841248	0.0180383	-0.11948	-0.0487698	-4.66368	0.999998	1.55298e-06	3.10597e-06
GCST004131	Inflammatory_bowel_disease	EUR	hunt	UKBB.EnsPGS	CV	dbslmm	auto	0.458197	0.0243008	0.413259	0.0242294	0.887616	0.0449378	0.0115042	0.0223896	0.0674861	3.90621	4.68779e-05	0.999953	9.37557e-05
GCST004131	Inflammatory_bowel_disease	EUR	hunt	dbslmm	auto	sbayesr	auto	0.413259	0.0242294	0.427687	0.0243147	0.863702	-0.014428	0.0126729	-0.0392668	0.0104108	-1.13849	0.872543	0.127457	0.254914
GCST004131	Inflammatory_bowel_disease	EUR	hunt	lassosum	auto	sbayesr	auto	0.431276	0.0242019	0.427687	0.0243147	0.845771	0.00358898	0.0134733	-0.0228186	0.0299966	0.266378	0.394974	0.605026	0.789948
GCST004131	Inflammatory_bowel_disease	EUR	hunt	prscs	auto	sbayesr	auto	0.424597	0.0241687	0.427687	0.0243147	0.917005	-0.00308997	0.00987759	-0.02245	0.0162701	-0.312826	0.622794	0.377206	0.754413
GCST004131	Inflammatory_bowel_disease	EUR	hunt	ldpred2	auto	sbayesr	auto	0.431527	0.0243162	0.427687	0.0243147	0.939003	0.00383988	0.00849279	-0.012806	0.0204858	0.452135	0.325586	0.674414	0.651172
GCST004131	Inflammatory_bowel_disease	EUR	hunt	megaprs	auto	sbayesr	auto	0.43024	0.0242201	0.427687	0.0243147	0.896496	0.00255304	0.0110416	-0.0190884	0.0241945	0.231221	0.408572	0.591428	0.817143
GCST004131	Inflammatory_bowel_disease	EUR	hunt	pt.clump	auto	sbayesr	auto	0.307089	0.0242564	0.427687	0.0243147	0.60119	-0.120598	0.0216894	-0.163109	-0.0780868	-5.56022	1	1.34714e-08	2.69428e-08
GCST004131	Inflammatory_bowel_disease	EUR	hunt	lassosum	CV	sbayesr	auto	0.429272	0.0241959	0.427687	0.0243147	0.880725	0.00158444	0.0118473	-0.0216362	0.0248051	0.133739	0.446804	0.553196	0.893609
GCST004131	Inflammatory_bowel_disease	EUR	hunt	megaprs	CV	sbayesr	auto	0.427042	0.0242309	0.427687	0.0243147	0.894867	-0.00064554	0.0111306	-0.0224614	0.0211704	-0.057997	0.523124	0.476876	0.953751
GCST004131	Inflammatory_bowel_disease	EUR	hunt	prscs	CV	sbayesr	auto	0.43108	0.0241639	0.427687	0.0243147	0.917683	0.00339288	0.00983622	-0.0158861	0.0226719	0.344938	0.365071	0.634929	0.730141
GCST004131	Inflammatory_bowel_disease	EUR	hunt	ldpred2	CV	sbayesr	auto	0.441329	0.0243333	0.427687	0.0243147	0.955592	0.0136413	0.00724905	-0.000566824	0.0278494	1.88181	0.0299311	0.970069	0.0598622
GCST004131	Inflammatory_bowel_disease	EUR	hunt	pt.clump	CV	sbayesr	auto	0.329135	0.0241646	0.427687	0.0243147	0.704344	-0.0985528	0.0186401	-0.135087	-0.0620183	-5.28715	1	6.21183e-08	1.24237e-07
GCST004131	Inflammatory_bowel_disease	EUR	hunt	UKBB.EnsPGS	CV	sbayesr	auto	0.458197	0.0243008	0.427687	0.0243147	0.933204	0.0305099	0.00888453	0.0130962	0.0479235	3.43404	0.000297324	0.999703	0.000594647
GCST004131	Inflammatory_bowel_disease	EUR	hunt	dbslmm	auto	lassosum	auto	0.413259	0.0242294	0.431276	0.0242019	0.835287	-0.018017	0.0138987	-0.0452585	0.00922456	-1.2963	0.902564	0.0974357	0.194871
GCST004131	Inflammatory_bowel_disease	EUR	hunt	sbayesr	auto	lassosum	auto	0.427687	0.0243147	0.431276	0.0242019	0.845771	-0.00358898	0.0134733	-0.0299966	0.0228186	-0.266378	0.605026	0.394974	0.789948
GCST004131	Inflammatory_bowel_disease	EUR	hunt	prscs	auto	lassosum	auto	0.424597	0.0241687	0.431276	0.0242019	0.835282	-0.00667894	0.0138816	-0.0338868	0.0205289	-0.481137	0.684791	0.315209	0.630419
GCST004131	Inflammatory_bowel_disease	EUR	hunt	ldpred2	auto	lassosum	auto	0.431527	0.0243162	0.431276	0.0242019	0.885549	0.000250909	0.011607	-0.0224987	0.0230006	0.0216171	0.491377	0.508623	0.982753
GCST004131	Inflammatory_bowel_disease	EUR	hunt	megaprs	auto	lassosum	auto	0.43024	0.0242201	0.431276	0.0242019	0.850999	-0.00103593	0.0132167	-0.0269407	0.0248688	-0.0783806	0.531237	0.468763	0.937525
GCST004131	Inflammatory_bowel_disease	EUR	hunt	pt.clump	auto	lassosum	auto	0.307089	0.0242564	0.431276	0.0242019	0.747736	-0.124187	0.0172101	-0.157919	-0.0904552	-7.21594	1	2.67815e-13	5.3563e-13
GCST004131	Inflammatory_bowel_disease	EUR	hunt	lassosum	CV	lassosum	auto	0.429272	0.0241959	0.431276	0.0242019	0.938833	-0.00200453	0.0084639	-0.0185938	0.0145847	-0.236833	0.593607	0.406393	0.812786
GCST004131	Inflammatory_bowel_disease	EUR	hunt	megaprs	CV	lassosum	auto	0.427042	0.0242309	0.431276	0.0242019	0.808803	-0.00423452	0.014975	-0.0335855	0.0251164	-0.282773	0.611324	0.388676	0.777351
GCST004131	Inflammatory_bowel_disease	EUR	hunt	prscs	CV	lassosum	auto	0.43108	0.0241639	0.431276	0.0242019	0.847118	-0.000196095	0.0133722	-0.0264056	0.0260134	-0.0146644	0.50585	0.49415	0.9883
GCST004131	Inflammatory_bowel_disease	EUR	hunt	ldpred2	CV	lassosum	auto	0.441329	0.0243333	0.431276	0.0242019	0.890458	0.0100523	0.0113595	-0.0122123	0.0323169	0.884928	0.188098	0.811902	0.376195
GCST004131	Inflammatory_bowel_disease	EUR	hunt	pt.clump	CV	lassosum	auto	0.329135	0.0241646	0.431276	0.0242019	0.823581	-0.102142	0.0143649	-0.130297	-0.0739865	-7.11049	1	5.78174e-13	1.15635e-12
GCST004131	Inflammatory_bowel_disease	EUR	hunt	UKBB.EnsPGS	CV	lassosum	auto	0.458197	0.0243008	0.431276	0.0242019	0.897009	0.0269209	0.011007	0.00534722	0.0484945	2.4458	0.00722649	0.992774	0.014453
GCST004131	Inflammatory_bowel_disease	EUR	hunt	dbslmm	auto	prscs	auto	0.413259	0.0242294	0.424597	0.0241687	0.903566	-0.011338	0.0106276	-0.0321681	0.00949201	-1.06685	0.85698	0.14302	0.28604
GCST004131	Inflammatory_bowel_disease	EUR	hunt	sbayesr	auto	prscs	auto	0.427687	0.0243147	0.424597	0.0241687	0.917005	0.00308997	0.00987759	-0.0162701	0.02245	0.312826	0.377206	0.622794	0.754413
GCST004131	Inflammatory_bowel_disease	EUR	hunt	lassosum	auto	prscs	auto	0.431276	0.0242019	0.424597	0.0241687	0.835282	0.00667894	0.0138816	-0.0205289	0.0338868	0.481137	0.315209	0.684791	0.630419
GCST004131	Inflammatory_bowel_disease	EUR	hunt	ldpred2	auto	prscs	auto	0.431527	0.0243162	0.424597	0.0241687	0.90279	0.00692985	0.0106902	-0.014023	0.0278827	0.648242	0.258414	0.741586	0.516829
GCST004131	Inflammatory_bowel_disease	EUR	hunt	megaprs	auto	prscs	auto	0.43024	0.0242201	0.424597	0.0241687	0.875459	0.00564301	0.0120751	-0.0180241	0.0293101	0.467328	0.320133	0.679867	0.640265
GCST004131	Inflammatory_bowel_disease	EUR	hunt	pt.clump	auto	prscs	auto	0.307089	0.0242564	0.424597	0.0241687	0.630578	-0.117508	0.0208123	-0.1583	-0.0767159	-5.64608	1	8.2072e-09	1.64144e-08
GCST004131	Inflammatory_bowel_disease	EUR	hunt	lassosum	CV	prscs	auto	0.429272	0.0241959	0.424597	0.0241687	0.873104	0.00467441	0.0121825	-0.0192034	0.0285522	0.383698	0.350601	0.649399	0.701203
GCST004131	Inflammatory_bowel_disease	EUR	hunt	megaprs	CV	prscs	auto	0.427042	0.0242309	0.424597	0.0241687	0.886882	0.00244443	0.0115106	-0.0201163	0.0250052	0.212363	0.415912	0.584088	0.831824
GCST004131	Inflammatory_bowel_disease	EUR	hunt	prscs	CV	prscs	auto	0.43108	0.0241639	0.424597	0.0241687	0.966239	0.00648285	0.00627965	-0.00582526	0.018791	1.03236	0.150952	0.849048	0.301904
GCST004131	Inflammatory_bowel_disease	EUR	hunt	ldpred2	CV	prscs	auto	0.441329	0.0243333	0.424597	0.0241687	0.948949	0.0167313	0.00775073	0.00153984	0.0319227	2.15867	0.0154379	0.984562	0.0308758
GCST004131	Inflammatory_bowel_disease	EUR	hunt	pt.clump	CV	prscs	auto	0.329135	0.0241646	0.424597	0.0241687	0.699136	-0.0954628	0.0187463	-0.132206	-0.05872	-5.09234	1	1.76833e-07	3.53666e-07
GCST004131	Inflammatory_bowel_disease	EUR	hunt	UKBB.EnsPGS	CV	prscs	auto	0.458197	0.0243008	0.424597	0.0241687	0.910756	0.0335998	0.0102395	0.0135305	0.0536692	3.2814	0.00051646	0.999484	0.00103292
GCST004131	Inflammatory_bowel_disease	EUR	hunt	dbslmm	auto	ldpred2	auto	0.413259	0.0242294	0.431527	0.0243162	0.845277	-0.0182679	0.0135027	-0.0447331	0.0081974	-1.35291	0.911957	0.0880428	0.176086
GCST004131	Inflammatory_bowel_disease	EUR	hunt	sbayesr	auto	ldpred2	auto	0.427687	0.0243147	0.431527	0.0243162	0.939003	-0.00383988	0.00849279	-0.0204858	0.012806	-0.452135	0.674414	0.325586	0.651172
GCST004131	Inflammatory_bowel_disease	EUR	hunt	lassosum	auto	ldpred2	auto	0.431276	0.0242019	0.431527	0.0243162	0.885549	-0.000250909	0.011607	-0.0230006	0.0224987	-0.0216171	0.508623	0.491377	0.982753
GCST004131	Inflammatory_bowel_disease	EUR	hunt	prscs	auto	ldpred2	auto	0.424597	0.0241687	0.431527	0.0243162	0.90279	-0.00692985	0.0106902	-0.0278827	0.014023	-0.648242	0.741586	0.258414	0.516829
GCST004131	Inflammatory_bowel_disease	EUR	hunt	megaprs	auto	ldpred2	auto	0.43024	0.0242201	0.431527	0.0243162	0.897422	-0.00128684	0.0109925	-0.0228321	0.0202584	-0.117066	0.546596	0.453404	0.906808
GCST004131	Inflammatory_bowel_disease	EUR	hunt	pt.clump	auto	ldpred2	auto	0.307089	0.0242564	0.431527	0.0243162	0.593978	-0.124438	0.0218853	-0.167333	-0.0815427	-5.68591	1	6.50604e-09	1.30121e-08
GCST004131	Inflammatory_bowel_disease	EUR	hunt	lassosum	CV	ldpred2	auto	0.429272	0.0241959	0.431527	0.0243162	0.921235	-0.00225544	0.00962796	-0.0211262	0.0166154	-0.234259	0.592608	0.407392	0.814784
GCST004131	Inflammatory_bowel_disease	EUR	hunt	megaprs	CV	ldpred2	auto	0.427042	0.0242309	0.431527	0.0243162	0.889912	-0.00448542	0.0113901	-0.0268101	0.0178392	-0.393799	0.653135	0.346865	0.69373
GCST004131	Inflammatory_bowel_disease	EUR	hunt	prscs	CV	ldpred2	auto	0.43108	0.0241639	0.431527	0.0243162	0.905237	-0.000447004	0.0105538	-0.0211325	0.0202385	-0.0423547	0.516892	0.483108	0.966216
GCST004131	Inflammatory_bowel_disease	EUR	hunt	ldpred2	CV	ldpred2	auto	0.441329	0.0243333	0.431527	0.0243162	0.980313	0.00980143	0.00482677	0.000340958	0.0192619	2.03064	0.0211458	0.978854	0.0422916
GCST004131	Inflammatory_bowel_disease	EUR	hunt	pt.clump	CV	ldpred2	auto	0.329135	0.0241646	0.431527	0.0243162	0.743019	-0.102393	0.0173788	-0.136455	-0.0683303	-5.89182	1	1.90985e-09	3.8197e-09
GCST004131	Inflammatory_bowel_disease	EUR	hunt	UKBB.EnsPGS	CV	ldpred2	auto	0.458197	0.0243008	0.431527	0.0243162	0.950185	0.02667	0.00767282	0.0116312	0.0417087	3.4759	0.000254569	0.999745	0.000509137
GCST004131	Inflammatory_bowel_disease	EUR	hunt	dbslmm	auto	megaprs	auto	0.413259	0.0242294	0.43024	0.0242201	0.852986	-0.016981	0.0131357	-0.042727	0.00876496	-1.29274	0.901949	0.0980508	0.196102
GCST004131	Inflammatory_bowel_disease	EUR	hunt	sbayesr	auto	megaprs	auto	0.427687	0.0243147	0.43024	0.0242201	0.896496	-0.00255304	0.0110416	-0.0241945	0.0190884	-0.231221	0.591428	0.408572	0.817143
GCST004131	Inflammatory_bowel_disease	EUR	hunt	lassosum	auto	megaprs	auto	0.431276	0.0242019	0.43024	0.0242201	0.850999	0.00103593	0.0132167	-0.0248688	0.0269407	0.0783806	0.468763	0.531237	0.937525
GCST004131	Inflammatory_bowel_disease	EUR	hunt	prscs	auto	megaprs	auto	0.424597	0.0241687	0.43024	0.0242201	0.875459	-0.00564301	0.0120751	-0.0293101	0.0180241	-0.467328	0.679867	0.320133	0.640265
GCST004131	Inflammatory_bowel_disease	EUR	hunt	ldpred2	auto	megaprs	auto	0.431527	0.0243162	0.43024	0.0242201	0.897422	0.00128684	0.0109925	-0.0202584	0.0228321	0.117066	0.453404	0.546596	0.906808
GCST004131	Inflammatory_bowel_disease	EUR	hunt	pt.clump	auto	megaprs	auto	0.307089	0.0242564	0.43024	0.0242201	0.613371	-0.123151	0.021314	-0.164926	-0.0813757	-5.77795	1	3.78071e-09	7.56141e-09
GCST004131	Inflammatory_bowel_disease	EUR	hunt	lassosum	CV	megaprs	auto	0.429272	0.0241959	0.43024	0.0242201	0.871174	-0.000968599	0.0122879	-0.0250528	0.0231156	-0.0788257	0.531414	0.468586	0.937171
GCST004131	Inflammatory_bowel_disease	EUR	hunt	megaprs	CV	megaprs	auto	0.427042	0.0242309	0.43024	0.0242201	0.946983	-0.00319858	0.0078885	-0.01866	0.0122629	-0.405474	0.657436	0.342564	0.685129
GCST004131	Inflammatory_bowel_disease	EUR	hunt	prscs	CV	megaprs	auto	0.43108	0.0241639	0.43024	0.0242201	0.878358	0.000839837	0.0119325	-0.0225479	0.0242276	0.0703822	0.471945	0.528055	0.943889
GCST004131	Inflammatory_bowel_disease	EUR	hunt	ldpred2	CV	megaprs	auto	0.441329	0.0243333	0.43024	0.0242201	0.911174	0.0110883	0.0102329	-0.00896829	0.0311448	1.08359	0.139274	0.860726	0.278548
GCST004131	Inflammatory_bowel_disease	EUR	hunt	pt.clump	CV	megaprs	auto	0.329135	0.0241646	0.43024	0.0242201	0.734031	-0.101106	0.0176445	-0.135689	-0.0665226	-5.73015	1	5.01695e-09	1.00339e-08
GCST004131	Inflammatory_bowel_disease	EUR	hunt	UKBB.EnsPGS	CV	megaprs	auto	0.458197	0.0243008	0.43024	0.0242201	0.953351	0.0279568	0.00741068	0.0134319	0.0424818	3.7725	8.08098e-05	0.999919	0.00016162
GCST004131	Inflammatory_bowel_disease	EUR	hunt	dbslmm	auto	pt.clump	auto	0.413259	0.0242294	0.307089	0.0242564	0.696777	0.10617	0.0188791	0.069167	0.143173	5.62368	9.34655e-09	1	1.86931e-08
GCST004131	Inflammatory_bowel_disease	EUR	hunt	sbayesr	auto	pt.clump	auto	0.427687	0.0243147	0.307089	0.0242564	0.60119	0.120598	0.0216894	0.0780868	0.163109	5.56022	1.34714e-08	1	2.69428e-08
GCST004131	Inflammatory_bowel_disease	EUR	hunt	lassosum	auto	pt.clump	auto	0.431276	0.0242019	0.307089	0.0242564	0.747736	0.124187	0.0172101	0.0904552	0.157919	7.21594	2.67815e-13	1	5.3563e-13
GCST004131	Inflammatory_bowel_disease	EUR	hunt	prscs	auto	pt.clump	auto	0.424597	0.0241687	0.307089	0.0242564	0.630578	0.117508	0.0208123	0.0767159	0.1583	5.64608	8.2072e-09	1	1.64144e-08
GCST004131	Inflammatory_bowel_disease	EUR	hunt	ldpred2	auto	pt.clump	auto	0.431527	0.0243162	0.307089	0.0242564	0.593978	0.124438	0.0218853	0.0815427	0.167333	5.68591	6.50604e-09	1	1.30121e-08
GCST004131	Inflammatory_bowel_disease	EUR	hunt	megaprs	auto	pt.clump	auto	0.43024	0.0242201	0.307089	0.0242564	0.613371	0.123151	0.021314	0.0813757	0.164926	5.77795	3.78071e-09	1	7.56141e-09
GCST004131	Inflammatory_bowel_disease	EUR	hunt	lassosum	CV	pt.clump	auto	0.429272	0.0241959	0.307089	0.0242564	0.623135	0.122182	0.0210327	0.0809584	0.163407	5.80917	3.1391e-09	1	6.27819e-09
GCST004131	Inflammatory_bowel_disease	EUR	hunt	megaprs	CV	pt.clump	auto	0.427042	0.0242309	0.307089	0.0242564	0.569625	0.119952	0.0224925	0.0758673	0.164038	5.33301	4.82995e-08	1	9.6599e-08
GCST004131	Inflammatory_bowel_disease	EUR	hunt	prscs	CV	pt.clump	auto	0.43108	0.0241639	0.307089	0.0242564	0.648715	0.123991	0.020293	0.0842166	0.163765	6.11003	4.98066e-10	1	9.96132e-10
GCST004131	Inflammatory_bowel_disease	EUR	hunt	ldpred2	CV	pt.clump	auto	0.441329	0.0243333	0.307089	0.0242564	0.642664	0.134239	0.0205386	0.0939837	0.174495	6.53596	3.16013e-11	1	6.32026e-11
GCST004131	Inflammatory_bowel_disease	EUR	hunt	pt.clump	CV	pt.clump	auto	0.329135	0.0241646	0.307089	0.0242564	0.751581	0.0220452	0.0170654	-0.011403	0.0554934	1.29181	0.0982121	0.901788	0.196424
GCST004131	Inflammatory_bowel_disease	EUR	hunt	UKBB.EnsPGS	CV	pt.clump	auto	0.458197	0.0243008	0.307089	0.0242564	0.672704	0.151108	0.0196431	0.112607	0.189608	7.69267	7.20468e-15	1	1.44094e-14
GCST004131	Inflammatory_bowel_disease	EUR	hunt	dbslmm	auto	lassosum	CV	0.413259	0.0242294	0.429272	0.0241959	0.827086	-0.0160124	0.0142388	-0.0439205	0.0118956	-1.12456	0.869613	0.130387	0.260775
GCST004131	Inflammatory_bowel_disease	EUR	hunt	sbayesr	auto	lassosum	CV	0.427687	0.0243147	0.429272	0.0241959	0.880725	-0.00158444	0.0118473	-0.0248051	0.0216362	-0.133739	0.553196	0.446804	0.893609
GCST004131	Inflammatory_bowel_disease	EUR	hunt	lassosum	auto	lassosum	CV	0.431276	0.0242019	0.429272	0.0241959	0.938833	0.00200453	0.0084639	-0.0145847	0.0185938	0.236833	0.406393	0.593607	0.812786
GCST004131	Inflammatory_bowel_disease	EUR	hunt	prscs	auto	lassosum	CV	0.424597	0.0241687	0.429272	0.0241959	0.873104	-0.00467441	0.0121825	-0.0285522	0.0192034	-0.383698	0.649399	0.350601	0.701203
GCST004131	Inflammatory_bowel_disease	EUR	hunt	ldpred2	auto	lassosum	CV	0.431527	0.0243162	0.429272	0.0241959	0.921235	0.00225544	0.00962796	-0.0166154	0.0211262	0.234259	0.407392	0.592608	0.814784
GCST004131	Inflammatory_bowel_disease	EUR	hunt	megaprs	auto	lassosum	CV	0.43024	0.0242201	0.429272	0.0241959	0.871174	0.000968599	0.0122879	-0.0231156	0.0250528	0.0788257	0.468586	0.531414	0.937171
GCST004131	Inflammatory_bowel_disease	EUR	hunt	pt.clump	auto	lassosum	CV	0.307089	0.0242564	0.429272	0.0241959	0.623135	-0.122182	0.0210327	-0.163407	-0.0809584	-5.80917	1	3.1391e-09	6.27819e-09
GCST004131	Inflammatory_bowel_disease	EUR	hunt	megaprs	CV	lassosum	CV	0.427042	0.0242309	0.429272	0.0241959	0.863765	-0.00222998	0.0126391	-0.0270026	0.0225427	-0.176435	0.570024	0.429976	0.859952
GCST004131	Inflammatory_bowel_disease	EUR	hunt	prscs	CV	lassosum	CV	0.43108	0.0241639	0.429272	0.0241959	0.876434	0.00180844	0.0120204	-0.0217516	0.0253685	0.150447	0.440206	0.559794	0.880412
GCST004131	Inflammatory_bowel_disease	EUR	hunt	ldpred2	CV	lassosum	CV	0.441329	0.0243333	0.429272	0.0241959	0.921097	0.0120569	0.00963999	-0.00683751	0.0309512	1.25071	0.105519	0.894481	0.211039
GCST004131	Inflammatory_bowel_disease	EUR	hunt	pt.clump	CV	lassosum	CV	0.329135	0.0241646	0.429272	0.0241959	0.74352	-0.100137	0.0173182	-0.134081	-0.0661935	-5.78219	1	3.68676e-09	7.37351e-09
GCST004131	Inflammatory_bowel_disease	EUR	hunt	UKBB.EnsPGS	CV	lassosum	CV	0.458197	0.0243008	0.429272	0.0241959	0.903826	0.0289254	0.0106352	0.00808034	0.0497705	2.71977	0.00326636	0.996734	0.00653272
GCST004131	Inflammatory_bowel_disease	EUR	hunt	dbslmm	auto	megaprs	CV	0.413259	0.0242294	0.427042	0.0242309	0.84067	-0.0137824	0.0136779	-0.0405911	0.0130262	-1.00764	0.843187	0.156813	0.313626
GCST004131	Inflammatory_bowel_disease	EUR	hunt	sbayesr	auto	megaprs	CV	0.427687	0.0243147	0.427042	0.0242309	0.894867	0.00064554	0.0111306	-0.0211704	0.0224614	0.057997	0.476876	0.523124	0.953751
GCST004131	Inflammatory_bowel_disease	EUR	hunt	lassosum	auto	megaprs	CV	0.431276	0.0242019	0.427042	0.0242309	0.808803	0.00423452	0.014975	-0.0251164	0.0335855	0.282773	0.388676	0.611324	0.777351
GCST004131	Inflammatory_bowel_disease	EUR	hunt	prscs	auto	megaprs	CV	0.424597	0.0241687	0.427042	0.0242309	0.886882	-0.00244443	0.0115106	-0.0250052	0.0201163	-0.212363	0.584088	0.415912	0.831824
GCST004131	Inflammatory_bowel_disease	EUR	hunt	ldpred2	auto	megaprs	CV	0.431527	0.0243162	0.427042	0.0242309	0.889912	0.00448542	0.0113901	-0.0178392	0.0268101	0.393799	0.346865	0.653135	0.69373
GCST004131	Inflammatory_bowel_disease	EUR	hunt	megaprs	auto	megaprs	CV	0.43024	0.0242201	0.427042	0.0242309	0.946983	0.00319858	0.0078885	-0.0122629	0.01866	0.405474	0.342564	0.657436	0.685129
GCST004131	Inflammatory_bowel_disease	EUR	hunt	pt.clump	auto	megaprs	CV	0.307089	0.0242564	0.427042	0.0242309	0.569625	-0.119952	0.0224925	-0.164038	-0.0758673	-5.33301	1	4.82995e-08	9.6599e-08
GCST004131	Inflammatory_bowel_disease	EUR	hunt	lassosum	CV	megaprs	CV	0.429272	0.0241959	0.427042	0.0242309	0.863765	0.00222998	0.0126391	-0.0225427	0.0270026	0.176435	0.429976	0.570024	0.859952
GCST004131	Inflammatory_bowel_disease	EUR	hunt	prscs	CV	megaprs	CV	0.43108	0.0241639	0.427042	0.0242309	0.88603	0.00403842	0.0115528	-0.018605	0.0266818	0.349563	0.363333	0.636667	0.726667
GCST004131	Inflammatory_bowel_disease	EUR	hunt	ldpred2	CV	megaprs	CV	0.441329	0.0243333	0.427042	0.0242309	0.912088	0.0142869	0.0101823	-0.0056705	0.0342442	1.4031	0.080293	0.919707	0.160586
GCST004131	Inflammatory_bowel_disease	EUR	hunt	pt.clump	CV	megaprs	CV	0.329135	0.0241646	0.427042	0.0242309	0.684139	-0.0979073	0.0192327	-0.135603	-0.0602112	-5.09067	1	1.78405e-07	3.5681e-07
GCST004131	Inflammatory_bowel_disease	EUR	hunt	UKBB.EnsPGS	CV	megaprs	CV	0.458197	0.0243008	0.427042	0.0242309	0.957561	0.0311554	0.00706992	0.0172984	0.0450124	4.40675	5.24657e-06	0.999995	1.04931e-05
GCST004131	Inflammatory_bowel_disease	EUR	hunt	dbslmm	auto	prscs	CV	0.413259	0.0242294	0.43108	0.0241639	0.911883	-0.0178209	0.010158	-0.0377306	0.00208883	-1.75437	0.960316	0.0396839	0.0793678
GCST004131	Inflammatory_bowel_disease	EUR	hunt	sbayesr	auto	prscs	CV	0.427687	0.0243147	0.43108	0.0241639	0.917683	-0.00339288	0.00983622	-0.0226719	0.0158861	-0.344938	0.634929	0.365071	0.730141
GCST004131	Inflammatory_bowel_disease	EUR	hunt	lassosum	auto	prscs	CV	0.431276	0.0242019	0.43108	0.0241639	0.847118	0.000196095	0.0133722	-0.0260134	0.0264056	0.0146644	0.49415	0.50585	0.9883
GCST004131	Inflammatory_bowel_disease	EUR	hunt	prscs	auto	prscs	CV	0.424597	0.0241687	0.43108	0.0241639	0.966239	-0.00648285	0.00627965	-0.018791	0.00582526	-1.03236	0.849048	0.150952	0.301904
GCST004131	Inflammatory_bowel_disease	EUR	hunt	ldpred2	auto	prscs	CV	0.431527	0.0243162	0.43108	0.0241639	0.905237	0.000447004	0.0105538	-0.0202385	0.0211325	0.0423547	0.483108	0.516892	0.966216
GCST004131	Inflammatory_bowel_disease	EUR	hunt	megaprs	auto	prscs	CV	0.43024	0.0242201	0.43108	0.0241639	0.878358	-0.000839837	0.0119325	-0.0242276	0.0225479	-0.0703822	0.528055	0.471945	0.943889
GCST004131	Inflammatory_bowel_disease	EUR	hunt	pt.clump	auto	prscs	CV	0.307089	0.0242564	0.43108	0.0241639	0.648715	-0.123991	0.020293	-0.163765	-0.0842166	-6.11003	1	4.98066e-10	9.96132e-10
GCST004131	Inflammatory_bowel_disease	EUR	hunt	lassosum	CV	prscs	CV	0.429272	0.0241959	0.43108	0.0241639	0.876434	-0.00180844	0.0120204	-0.0253685	0.0217516	-0.150447	0.559794	0.440206	0.880412
GCST004131	Inflammatory_bowel_disease	EUR	hunt	megaprs	CV	prscs	CV	0.427042	0.0242309	0.43108	0.0241639	0.88603	-0.00403842	0.0115528	-0.0266818	0.018605	-0.349563	0.636667	0.363333	0.726667
GCST004131	Inflammatory_bowel_disease	EUR	hunt	ldpred2	CV	prscs	CV	0.441329	0.0243333	0.43108	0.0241639	0.951983	0.0102484	0.00751638	-0.00448367	0.0249805	1.36348	0.0863656	0.913634	0.172731
GCST004131	Inflammatory_bowel_disease	EUR	hunt	pt.clump	CV	prscs	CV	0.329135	0.0241646	0.43108	0.0241639	0.71225	-0.101946	0.0183314	-0.137875	-0.0660161	-5.56125	1	1.33924e-08	2.67848e-08
GCST004131	Inflammatory_bowel_disease	EUR	hunt	UKBB.EnsPGS	CV	prscs	CV	0.458197	0.0243008	0.43108	0.0241639	0.916452	0.027117	0.00990646	0.00770031	0.0465336	2.7373	0.00309727	0.996903	0.00619454
GCST004131	Inflammatory_bowel_disease	EUR	hunt	dbslmm	auto	ldpred2	CV	0.413259	0.0242294	0.441329	0.0243333	0.89375	-0.0280693	0.0111936	-0.0500087	-0.0061299	-2.50763	0.993923	0.00607725	0.0121545
GCST004131	Inflammatory_bowel_disease	EUR	hunt	sbayesr	auto	ldpred2	CV	0.427687	0.0243147	0.441329	0.0243333	0.955592	-0.0136413	0.00724905	-0.0278494	0.000566824	-1.88181	0.970069	0.0299311	0.0598622
GCST004131	Inflammatory_bowel_disease	EUR	hunt	lassosum	auto	ldpred2	CV	0.431276	0.0242019	0.441329	0.0243333	0.890458	-0.0100523	0.0113595	-0.0323169	0.0122123	-0.884928	0.811902	0.188098	0.376195
GCST004131	Inflammatory_bowel_disease	EUR	hunt	prscs	auto	ldpred2	CV	0.424597	0.0241687	0.441329	0.0243333	0.948949	-0.0167313	0.00775073	-0.0319227	-0.00153984	-2.15867	0.984562	0.0154379	0.0308758
GCST004131	Inflammatory_bowel_disease	EUR	hunt	ldpred2	auto	ldpred2	CV	0.431527	0.0243162	0.441329	0.0243333	0.980313	-0.00980143	0.00482677	-0.0192619	-0.000340958	-2.03064	0.978854	0.0211458	0.0422916
GCST004131	Inflammatory_bowel_disease	EUR	hunt	megaprs	auto	ldpred2	CV	0.43024	0.0242201	0.441329	0.0243333	0.911174	-0.0110883	0.0102329	-0.0311448	0.00896829	-1.08359	0.860726	0.139274	0.278548
GCST004131	Inflammatory_bowel_disease	EUR	hunt	pt.clump	auto	ldpred2	CV	0.307089	0.0242564	0.441329	0.0243333	0.642664	-0.134239	0.0205386	-0.174495	-0.0939837	-6.53596	1	3.16013e-11	6.32026e-11
GCST004131	Inflammatory_bowel_disease	EUR	hunt	lassosum	CV	ldpred2	CV	0.429272	0.0241959	0.441329	0.0243333	0.921097	-0.0120569	0.00963999	-0.0309512	0.00683751	-1.25071	0.894481	0.105519	0.211039
GCST004131	Inflammatory_bowel_disease	EUR	hunt	megaprs	CV	ldpred2	CV	0.427042	0.0242309	0.441329	0.0243333	0.912088	-0.0142869	0.0101823	-0.0342442	0.0056705	-1.4031	0.919707	0.080293	0.160586
GCST004131	Inflammatory_bowel_disease	EUR	hunt	prscs	CV	ldpred2	CV	0.43108	0.0241639	0.441329	0.0243333	0.951983	-0.0102484	0.00751638	-0.0249805	0.00448367	-1.36348	0.913634	0.0863656	0.172731
GCST004131	Inflammatory_bowel_disease	EUR	hunt	pt.clump	CV	ldpred2	CV	0.329135	0.0241646	0.441329	0.0243333	0.748445	-0.112194	0.0172006	-0.145907	-0.078481	-6.5227	1	3.45263e-11	6.90525e-11
GCST004131	Inflammatory_bowel_disease	EUR	hunt	UKBB.EnsPGS	CV	ldpred2	CV	0.458197	0.0243008	0.441329	0.0243333	0.959538	0.0168685	0.00691757	0.0033101	0.030427	2.43851	0.00737407	0.992626	0.0147481
GCST004131	Inflammatory_bowel_disease	EUR	hunt	dbslmm	auto	pt.clump	CV	0.413259	0.0242294	0.329135	0.0241646	0.722136	0.0841248	0.0180383	0.0487698	0.11948	4.66368	1.55298e-06	0.999998	3.10597e-06
GCST004131	Inflammatory_bowel_disease	EUR	hunt	sbayesr	auto	pt.clump	CV	0.427687	0.0243147	0.329135	0.0241646	0.704344	0.0985528	0.0186401	0.0620183	0.135087	5.28715	6.21183e-08	1	1.24237e-07
GCST004131	Inflammatory_bowel_disease	EUR	hunt	lassosum	auto	pt.clump	CV	0.431276	0.0242019	0.329135	0.0241646	0.823581	0.102142	0.0143649	0.0739865	0.130297	7.11049	5.78174e-13	1	1.15635e-12
GCST004131	Inflammatory_bowel_disease	EUR	hunt	prscs	auto	pt.clump	CV	0.424597	0.0241687	0.329135	0.0241646	0.699136	0.0954628	0.0187463	0.05872	0.132206	5.09234	1.76833e-07	1	3.53666e-07
GCST004131	Inflammatory_bowel_disease	EUR	hunt	ldpred2	auto	pt.clump	CV	0.431527	0.0243162	0.329135	0.0241646	0.743019	0.102393	0.0173788	0.0683303	0.136455	5.89182	1.90985e-09	1	3.8197e-09
GCST004131	Inflammatory_bowel_disease	EUR	hunt	megaprs	auto	pt.clump	CV	0.43024	0.0242201	0.329135	0.0241646	0.734031	0.101106	0.0176445	0.0665226	0.135689	5.73015	5.01695e-09	1	1.00339e-08
GCST004131	Inflammatory_bowel_disease	EUR	hunt	pt.clump	auto	pt.clump	CV	0.307089	0.0242564	0.329135	0.0241646	0.751581	-0.0220452	0.0170654	-0.0554934	0.011403	-1.29181	0.901788	0.0982121	0.196424
GCST004131	Inflammatory_bowel_disease	EUR	hunt	lassosum	CV	pt.clump	CV	0.429272	0.0241959	0.329135	0.0241646	0.74352	0.100137	0.0173182	0.0661935	0.134081	5.78219	3.68676e-09	1	7.37351e-09
GCST004131	Inflammatory_bowel_disease	EUR	hunt	megaprs	CV	pt.clump	CV	0.427042	0.0242309	0.329135	0.0241646	0.684139	0.0979073	0.0192327	0.0602112	0.135603	5.09067	1.78405e-07	1	3.5681e-07
GCST004131	Inflammatory_bowel_disease	EUR	hunt	prscs	CV	pt.clump	CV	0.43108	0.0241639	0.329135	0.0241646	0.71225	0.101946	0.0183314	0.0660161	0.137875	5.56125	1.33924e-08	1	2.67848e-08
GCST004131	Inflammatory_bowel_disease	EUR	hunt	ldpred2	CV	pt.clump	CV	0.441329	0.0243333	0.329135	0.0241646	0.748445	0.112194	0.0172006	0.078481	0.145907	6.5227	3.45263e-11	1	6.90525e-11
GCST004131	Inflammatory_bowel_disease	EUR	hunt	UKBB.EnsPGS	CV	pt.clump	CV	0.458197	0.0243008	0.329135	0.0241646	0.767548	0.129063	0.0165233	0.096677	0.161448	7.81096	2.83768e-15	1	5.67536e-15
GCST004131	Inflammatory_bowel_disease	EUR	hunt	dbslmm	auto	UKBB.EnsPGS	CV	0.413259	0.0242294	0.458197	0.0243008	0.887616	-0.0449378	0.0115042	-0.0674861	-0.0223896	-3.90621	0.999953	4.68779e-05	9.37557e-05
GCST004131	Inflammatory_bowel_disease	EUR	hunt	sbayesr	auto	UKBB.EnsPGS	CV	0.427687	0.0243147	0.458197	0.0243008	0.933204	-0.0305099	0.00888453	-0.0479235	-0.0130962	-3.43404	0.999703	0.000297324	0.000594647
GCST004131	Inflammatory_bowel_disease	EUR	hunt	lassosum	auto	UKBB.EnsPGS	CV	0.431276	0.0242019	0.458197	0.0243008	0.897009	-0.0269209	0.011007	-0.0484945	-0.00534722	-2.4458	0.992774	0.00722649	0.014453
GCST004131	Inflammatory_bowel_disease	EUR	hunt	prscs	auto	UKBB.EnsPGS	CV	0.424597	0.0241687	0.458197	0.0243008	0.910756	-0.0335998	0.0102395	-0.0536692	-0.0135305	-3.2814	0.999484	0.00051646	0.00103292
GCST004131	Inflammatory_bowel_disease	EUR	hunt	ldpred2	auto	UKBB.EnsPGS	CV	0.431527	0.0243162	0.458197	0.0243008	0.950185	-0.02667	0.00767282	-0.0417087	-0.0116312	-3.4759	0.999745	0.000254569	0.000509137
GCST004131	Inflammatory_bowel_disease	EUR	hunt	megaprs	auto	UKBB.EnsPGS	CV	0.43024	0.0242201	0.458197	0.0243008	0.953351	-0.0279568	0.00741068	-0.0424818	-0.0134319	-3.7725	0.999919	8.08098e-05	0.00016162
GCST004131	Inflammatory_bowel_disease	EUR	hunt	pt.clump	auto	UKBB.EnsPGS	CV	0.307089	0.0242564	0.458197	0.0243008	0.672704	-0.151108	0.0196431	-0.189608	-0.112607	-7.69267	1	7.20468e-15	1.44094e-14
GCST004131	Inflammatory_bowel_disease	EUR	hunt	lassosum	CV	UKBB.EnsPGS	CV	0.429272	0.0241959	0.458197	0.0243008	0.903826	-0.0289254	0.0106352	-0.0497705	-0.00808034	-2.71977	0.996734	0.00326636	0.00653272
GCST004131	Inflammatory_bowel_disease	EUR	hunt	megaprs	CV	UKBB.EnsPGS	CV	0.427042	0.0242309	0.458197	0.0243008	0.957561	-0.0311554	0.00706992	-0.0450124	-0.0172984	-4.40675	0.999995	5.24657e-06	1.04931e-05
GCST004131	Inflammatory_bowel_disease	EUR	hunt	prscs	CV	UKBB.EnsPGS	CV	0.43108	0.0241639	0.458197	0.0243008	0.916452	-0.027117	0.00990646	-0.0465336	-0.00770031	-2.7373	0.996903	0.00309727	0.00619454
GCST004131	Inflammatory_bowel_disease	EUR	hunt	ldpred2	CV	UKBB.EnsPGS	CV	0.441329	0.0243333	0.458197	0.0243008	0.959538	-0.0168685	0.00691757	-0.030427	-0.0033101	-2.43851	0.992626	0.00737407	0.0147481
GCST004131	Inflammatory_bowel_disease	EUR	hunt	pt.clump	CV	UKBB.EnsPGS	CV	0.329135	0.0241646	0.458197	0.0243008	0.767548	-0.129063	0.0165233	-0.161448	-0.096677	-7.81096	1	2.83768e-15	5.67536e-15
GCST007140	HDL_cholesterol	EUR	hunt	sbayesr	auto	dbslmm	auto	0.331114	0.0042274	0.332761	0.0042248	0.878323	-0.00164763	0.00208478	-0.0057338	0.00243853	-0.790316	0.785328	0.214672	0.429343
GCST007140	HDL_cholesterol	EUR	hunt	lassosum	auto	dbslmm	auto	0.32133	0.00424252	0.332761	0.0042248	0.848957	-0.0114311	0.00232698	-0.015992	-0.00687018	-4.9124	1	4.49845e-07	8.99689e-07
GCST007140	HDL_cholesterol	EUR	hunt	prscs	auto	dbslmm	auto	0.330063	0.00422905	0.332761	0.0042248	0.921863	-0.00269845	0.00167097	-0.00597355	0.000576646	-1.6149	0.946834	0.0531658	0.106332
GCST007140	HDL_cholesterol	EUR	hunt	ldpred2	auto	dbslmm	auto	0.303215	0.0042692	0.332761	0.0042248	0.789083	-0.0295463	0.00275869	-0.0349533	-0.0241393	-10.7103	1	4.55538e-27	9.11075e-27
GCST007140	HDL_cholesterol	EUR	hunt	megaprs	auto	dbslmm	auto	0.309745	0.00425978	0.332761	0.0042248	0.84642	-0.0230158	0.00235141	-0.0276245	-0.018407	-9.78807	1	6.33425e-23	1.26685e-22
GCST007140	HDL_cholesterol	EUR	hunt	pt.clump	auto	dbslmm	auto	0.244426	0.00434423	0.332761	0.0042248	0.684679	-0.0883353	0.00340423	-0.0950076	-0.081663	-25.9487	1	9.40282e-149	1.88056e-148
GCST007140	HDL_cholesterol	EUR	hunt	megaprs	CV	dbslmm	auto	0.326712	0.00423427	0.332761	0.0042248	0.865992	-0.00604894	0.00218966	-0.0103407	-0.0017572	-2.7625	0.997132	0.00286804	0.00573607
GCST007140	HDL_cholesterol	EUR	hunt	prscs	CV	dbslmm	auto	0.333236	0.00422405	0.332761	0.0042248	0.92348	0.000475296	0.00165261	-0.00276383	0.00371442	0.287603	0.386825	0.613175	0.773651
GCST007140	HDL_cholesterol	EUR	hunt	ldpred2	CV	dbslmm	auto	0.336782	0.0042184	0.332761	0.0042248	0.901377	0.00402081	0.00187492	0.000345952	0.00769566	2.14452	0.0159958	0.984004	0.0319916
GCST007140	HDL_cholesterol	EUR	hunt	pt.clump	CV	dbslmm	auto	0.254731	0.00433233	0.332761	0.0042248	0.719472	-0.0780304	0.00320635	-0.0843148	-0.0717459	-24.3362	1	4.05846e-131	8.11693e-131
GCST007140	HDL_cholesterol	EUR	hunt	UKBB.EnsPGS	CV	dbslmm	auto	0.354321	0.00418946	0.332761	0.0042248	0.927337	0.0215601	0.0016042	0.0184158	0.0247043	13.4398	1.76754e-41	1	3.53507e-41
GCST007140	HDL_cholesterol	EUR	hunt	dbslmm	auto	sbayesr	auto	0.332761	0.0042248	0.331114	0.0042274	0.878323	0.00164763	0.00208478	-0.00243853	0.0057338	0.790316	0.214672	0.785328	0.429343
GCST007140	HDL_cholesterol	EUR	hunt	lassosum	auto	sbayesr	auto	0.32133	0.00424252	0.331114	0.0042274	0.840174	-0.00978344	0.00239439	-0.0144764	-0.00509042	-4.08597	0.999978	2.19462e-05	4.38923e-05
GCST007140	HDL_cholesterol	EUR	hunt	prscs	auto	sbayesr	auto	0.330063	0.00422905	0.331114	0.0042274	0.893918	-0.00105082	0.00194758	-0.00486807	0.00276643	-0.539552	0.705247	0.294753	0.589506
GCST007140	HDL_cholesterol	EUR	hunt	ldpred2	auto	sbayesr	auto	0.303215	0.0042692	0.331114	0.0042274	0.854243	-0.0278987	0.0022941	-0.0323951	-0.0234022	-12.1611	1	2.50476e-34	5.00953e-34
GCST007140	HDL_cholesterol	EUR	hunt	megaprs	auto	sbayesr	auto	0.309745	0.00425978	0.331114	0.0042274	0.833369	-0.0213681	0.00244997	-0.0261701	-0.0165662	-8.72179	1	1.36921e-18	2.73843e-18
GCST007140	HDL_cholesterol	EUR	hunt	pt.clump	auto	sbayesr	auto	0.244426	0.00434423	0.331114	0.0042274	0.582601	-0.0866876	0.00391721	-0.0943654	-0.0790099	-22.1299	1	8.13876e-109	1.62775e-108
GCST007140	HDL_cholesterol	EUR	hunt	megaprs	CV	sbayesr	auto	0.326712	0.00423427	0.331114	0.0042274	0.868943	-0.0044013	0.00216607	-0.00864681	-0.0001558	-2.03193	0.978919	0.0210805	0.042161
GCST007140	HDL_cholesterol	EUR	hunt	prscs	CV	sbayesr	auto	0.333236	0.00422405	0.331114	0.0042274	0.894221	0.00212293	0.00194365	-0.00168662	0.00593247	1.09224	0.137364	0.862636	0.274727
GCST007140	HDL_cholesterol	EUR	hunt	ldpred2	CV	sbayesr	auto	0.336782	0.0042184	0.331114	0.0042274	0.927947	0.00566844	0.00160309	0.00252638	0.0088105	3.53594	0.000203161	0.999797	0.000406321
GCST007140	HDL_cholesterol	EUR	hunt	pt.clump	CV	sbayesr	auto	0.254731	0.00433233	0.331114	0.0042274	0.630167	-0.0763827	0.00368206	-0.0835996	-0.0691659	-20.7445	1	6.86694e-96	1.37339e-95
GCST007140	HDL_cholesterol	EUR	hunt	UKBB.EnsPGS	CV	sbayesr	auto	0.354321	0.00418946	0.331114	0.0042274	0.939272	0.0232077	0.00146714	0.0203321	0.0260833	15.8183	1.16299e-56	1	2.32598e-56
GCST007140	HDL_cholesterol	EUR	hunt	dbslmm	auto	lassosum	auto	0.332761	0.0042248	0.32133	0.00424252	0.848957	0.0114311	0.00232698	0.00687018	0.015992	4.9124	4.49845e-07	1	8.99689e-07
GCST007140	HDL_cholesterol	EUR	hunt	sbayesr	auto	lassosum	auto	0.331114	0.0042274	0.32133	0.00424252	0.840174	0.00978344	0.00239439	0.00509042	0.0144764	4.08597	2.19462e-05	0.999978	4.38923e-05
GCST007140	HDL_cholesterol	EUR	hunt	prscs	auto	lassosum	auto	0.330063	0.00422905	0.32133	0.00424252	0.859249	0.00873262	0.00224741	0.00432769	0.0131375	3.88563	5.10318e-05	0.999949	0.000102064
GCST007140	HDL_cholesterol	EUR	hunt	ldpred2	auto	lassosum	auto	0.303215	0.0042692	0.32133	0.00424252	0.824599	-0.0181152	0.00252081	-0.023056	-0.0131744	-7.18626	1	3.32949e-13	6.65898e-13
GCST007140	HDL_cholesterol	EUR	hunt	megaprs	auto	lassosum	auto	0.309745	0.00425978	0.32133	0.00424252	0.773255	-0.0115847	0.00286285	-0.0171959	-0.00597351	-4.04656	0.999974	2.59876e-05	5.19753e-05
GCST007140	HDL_cholesterol	EUR	hunt	pt.clump	auto	lassosum	auto	0.244426	0.00434423	0.32133	0.00424252	0.713321	-0.0769042	0.00325232	-0.0832788	-0.0705297	-23.6459	1	6.4972e-124	1.29944e-123
GCST007140	HDL_cholesterol	EUR	hunt	megaprs	CV	lassosum	auto	0.326712	0.00423427	0.32133	0.00424252	0.831749	0.00538213	0.00245865	0.000563173	0.0102011	2.18906	0.0142963	0.985704	0.0285926
GCST007140	HDL_cholesterol	EUR	hunt	prscs	CV	lassosum	auto	0.333236	0.00422405	0.32133	0.00424252	0.864726	0.0119064	0.00220199	0.00759047	0.0162223	5.4071	3.20259e-08	1	6.40517e-08
GCST007140	HDL_cholesterol	EUR	hunt	ldpred2	CV	lassosum	auto	0.336782	0.0042184	0.32133	0.00424252	0.894655	0.0154519	0.00194196	0.0116456	0.0192581	7.95684	8.82463e-16	1	1.76493e-15
GCST007140	HDL_cholesterol	EUR	hunt	pt.clump	CV	lassosum	auto	0.254731	0.00433233	0.32133	0.00424252	0.757924	-0.0665993	0.00298442	-0.0724488	-0.0607498	-22.3157	1	1.30211e-110	2.60422e-110
GCST007140	HDL_cholesterol	EUR	hunt	UKBB.EnsPGS	CV	lassosum	auto	0.354321	0.00418946	0.32133	0.00424252	0.905415	0.0329911	0.00183442	0.0293957	0.0365866	17.9845	1.28936e-72	1	2.57873e-72
GCST007140	HDL_cholesterol	EUR	hunt	dbslmm	auto	prscs	auto	0.332761	0.0042248	0.330063	0.00422905	0.921863	0.00269845	0.00167097	-0.000576646	0.00597355	1.6149	0.0531658	0.946834	0.106332
GCST007140	HDL_cholesterol	EUR	hunt	sbayesr	auto	prscs	auto	0.331114	0.0042274	0.330063	0.00422905	0.893918	0.00105082	0.00194758	-0.00276643	0.00486807	0.539552	0.294753	0.705247	0.589506
GCST007140	HDL_cholesterol	EUR	hunt	lassosum	auto	prscs	auto	0.32133	0.00424252	0.330063	0.00422905	0.859249	-0.00873262	0.00224741	-0.0131375	-0.00432769	-3.88563	0.999949	5.10318e-05	0.000102064
GCST007140	HDL_cholesterol	EUR	hunt	ldpred2	auto	prscs	auto	0.303215	0.0042692	0.330063	0.00422905	0.804933	-0.0268478	0.0026543	-0.0320503	-0.0216454	-10.1148	1	2.37416e-24	4.74831e-24
GCST007140	HDL_cholesterol	EUR	hunt	megaprs	auto	prscs	auto	0.309745	0.00425978	0.330063	0.00422905	0.893536	-0.0203173	0.00195877	-0.0241565	-0.0164781	-10.3725	1	1.65459e-25	3.30917e-25
GCST007140	HDL_cholesterol	EUR	hunt	pt.clump	auto	prscs	auto	0.244426	0.00434423	0.330063	0.00422905	0.665622	-0.0856368	0.00350708	-0.0925107	-0.0787629	-24.4183	1	5.47152e-132	1.0943e-131
GCST007140	HDL_cholesterol	EUR	hunt	megaprs	CV	prscs	auto	0.326712	0.00423427	0.330063	0.00422905	0.896611	-0.00335048	0.00192426	-0.00712204	0.000421072	-1.74118	0.959174	0.0408262	0.0816525
GCST007140	HDL_cholesterol	EUR	hunt	prscs	CV	prscs	auto	0.333236	0.00422405	0.330063	0.00422905	0.976517	0.00317375	0.000915976	0.00137844	0.00496906	3.46488	0.000265231	0.999735	0.000530463
GCST007140	HDL_cholesterol	EUR	hunt	ldpred2	CV	prscs	auto	0.336782	0.0042184	0.330063	0.00422905	0.944895	0.00671926	0.00140223	0.00397089	0.00946762	4.79185	8.26255e-07	0.999999	1.65251e-06
GCST007140	HDL_cholesterol	EUR	hunt	pt.clump	CV	prscs	auto	0.254731	0.00433233	0.330063	0.00422905	0.711004	-0.0753319	0.00325583	-0.0817133	-0.0689505	-23.1376	1	9.69787e-119	1.93957e-118
GCST007140	HDL_cholesterol	EUR	hunt	UKBB.EnsPGS	CV	prscs	auto	0.354321	0.00418946	0.330063	0.00422905	0.931956	0.0242585	0.00155328	0.0212141	0.027303	15.6176	2.76244e-55	1	5.52488e-55
GCST007140	HDL_cholesterol	EUR	hunt	dbslmm	auto	ldpred2	auto	0.332761	0.0042248	0.303215	0.0042692	0.789083	0.0295463	0.00275869	0.0241393	0.0349533	10.7103	4.55538e-27	1	9.11075e-27
GCST007140	HDL_cholesterol	EUR	hunt	sbayesr	auto	ldpred2	auto	0.331114	0.0042274	0.303215	0.0042692	0.854243	0.0278987	0.0022941	0.0234022	0.0323951	12.1611	2.50476e-34	1	5.00953e-34
GCST007140	HDL_cholesterol	EUR	hunt	lassosum	auto	ldpred2	auto	0.32133	0.00424252	0.303215	0.0042692	0.824599	0.0181152	0.00252081	0.0131744	0.023056	7.18626	3.32949e-13	1	6.65898e-13
GCST007140	HDL_cholesterol	EUR	hunt	prscs	auto	ldpred2	auto	0.330063	0.00422905	0.303215	0.0042692	0.804933	0.0268478	0.0026543	0.0216454	0.0320503	10.1148	2.37416e-24	1	4.74831e-24
GCST007140	HDL_cholesterol	EUR	hunt	megaprs	auto	ldpred2	auto	0.309745	0.00425978	0.303215	0.0042692	0.730521	0.00653055	0.00313074	0.000394302	0.0126668	2.08595	0.0184918	0.981508	0.0369836
GCST007140	HDL_cholesterol	EUR	hunt	pt.clump	auto	ldpred2	auto	0.244426	0.00434423	0.303215	0.0042692	0.568169	-0.058789	0.00400293	-0.0666347	-0.0509432	-14.6865	1	3.93413e-49	7.86825e-49
GCST007140	HDL_cholesterol	EUR	hunt	megaprs	CV	ldpred2	auto	0.326712	0.00423427	0.303215	0.0042692	0.779935	0.0234974	0.00282089	0.0179684	0.0290263	8.32976	4.05039e-17	1	8.10077e-17
GCST007140	HDL_cholesterol	EUR	hunt	prscs	CV	ldpred2	auto	0.333236	0.00422405	0.303215	0.0042692	0.807996	0.0300216	0.00263191	0.024863	0.0351801	11.4068	1.93441e-30	1	3.86883e-30
GCST007140	HDL_cholesterol	EUR	hunt	ldpred2	CV	ldpred2	auto	0.336782	0.0042184	0.303215	0.0042692	0.896779	0.0335671	0.00192885	0.0297866	0.0373476	17.4027	3.93714e-68	1	7.87428e-68
GCST007140	HDL_cholesterol	EUR	hunt	pt.clump	CV	ldpred2	auto	0.254731	0.00433233	0.303215	0.0042692	0.641447	-0.0484841	0.00364243	-0.0556232	-0.0413449	-13.3109	1	1.00001e-40	2.00001e-40
GCST007140	HDL_cholesterol	EUR	hunt	UKBB.EnsPGS	CV	ldpred2	auto	0.354321	0.00418946	0.303215	0.0042692	0.867692	0.0511064	0.00217697	0.0468395	0.0553732	23.4759	3.5947e-122	1	7.1894e-122
GCST007140	HDL_cholesterol	EUR	hunt	dbslmm	auto	megaprs	auto	0.332761	0.0042248	0.309745	0.00425978	0.84642	0.0230158	0.00235141	0.018407	0.0276245	9.78807	6.33425e-23	1	1.26685e-22
GCST007140	HDL_cholesterol	EUR	hunt	sbayesr	auto	megaprs	auto	0.331114	0.0042274	0.309745	0.00425978	0.833369	0.0213681	0.00244997	0.0165662	0.0261701	8.72179	1.36921e-18	1	2.73843e-18
GCST007140	HDL_cholesterol	EUR	hunt	lassosum	auto	megaprs	auto	0.32133	0.00424252	0.309745	0.00425978	0.773255	0.0115847	0.00286285	0.00597351	0.0171959	4.04656	2.59876e-05	0.999974	5.19753e-05
GCST007140	HDL_cholesterol	EUR	hunt	prscs	auto	megaprs	auto	0.330063	0.00422905	0.309745	0.00425978	0.893536	0.0203173	0.00195877	0.0164781	0.0241565	10.3725	1.65459e-25	1	3.30917e-25
GCST007140	HDL_cholesterol	EUR	hunt	ldpred2	auto	megaprs	auto	0.303215	0.0042692	0.309745	0.00425978	0.730521	-0.00653055	0.00313074	-0.0126668	-0.000394302	-2.08595	0.981508	0.0184918	0.0369836
GCST007140	HDL_cholesterol	EUR	hunt	pt.clump	auto	megaprs	auto	0.244426	0.00434423	0.309745	0.00425978	0.532418	-0.0653195	0.00416086	-0.0734748	-0.0571642	-15.6986	1	7.73585e-56	1.54717e-55
GCST007140	HDL_cholesterol	EUR	hunt	megaprs	CV	megaprs	auto	0.326712	0.00423427	0.309745	0.00425978	0.950821	0.0169668	0.00133219	0.0143557	0.0195779	12.736	1.86466e-37	1	3.72931e-37
GCST007140	HDL_cholesterol	EUR	hunt	prscs	CV	megaprs	auto	0.333236	0.00422405	0.309745	0.00425978	0.888814	0.023491	0.00200063	0.0195698	0.0274123	11.7418	3.88937e-32	1	7.77873e-32
GCST007140	HDL_cholesterol	EUR	hunt	ldpred2	CV	megaprs	auto	0.336782	0.0042184	0.309745	0.00425978	0.871625	0.0270366	0.00214834	0.0228258	0.0312473	12.5848	1.27937e-36	1	2.55874e-36
GCST007140	HDL_cholesterol	EUR	hunt	pt.clump	CV	megaprs	auto	0.254731	0.00433233	0.309745	0.00425978	0.5999	-0.0550146	0.00384354	-0.0625479	-0.0474813	-14.3135	1	9.00518e-47	1.80104e-46
GCST007140	HDL_cholesterol	EUR	hunt	UKBB.EnsPGS	CV	megaprs	auto	0.354321	0.00418946	0.309745	0.00425978	0.884893	0.0445758	0.00202815	0.0406007	0.048551	21.9786	2.30782e-107	1	4.61563e-107
GCST007140	HDL_cholesterol	EUR	hunt	dbslmm	auto	pt.clump	auto	0.332761	0.0042248	0.244426	0.00434423	0.684679	0.0883353	0.00340423	0.081663	0.0950076	25.9487	9.40282e-149	1	1.88056e-148
GCST007140	HDL_cholesterol	EUR	hunt	sbayesr	auto	pt.clump	auto	0.331114	0.0042274	0.244426	0.00434423	0.582601	0.0866876	0.00391721	0.0790099	0.0943654	22.1299	8.13876e-109	1	1.62775e-108
GCST007140	HDL_cholesterol	EUR	hunt	lassosum	auto	pt.clump	auto	0.32133	0.00424252	0.244426	0.00434423	0.713321	0.0769042	0.00325232	0.0705297	0.0832788	23.6459	6.4972e-124	1	1.29944e-123
GCST007140	HDL_cholesterol	EUR	hunt	prscs	auto	pt.clump	auto	0.330063	0.00422905	0.244426	0.00434423	0.665622	0.0856368	0.00350708	0.0787629	0.0925107	24.4183	5.47152e-132	1	1.0943e-131
GCST007140	HDL_cholesterol	EUR	hunt	ldpred2	auto	pt.clump	auto	0.303215	0.0042692	0.244426	0.00434423	0.568169	0.058789	0.00400293	0.0509432	0.0666347	14.6865	3.93413e-49	1	7.86825e-49
GCST007140	HDL_cholesterol	EUR	hunt	megaprs	auto	pt.clump	auto	0.309745	0.00425978	0.244426	0.00434423	0.532418	0.0653195	0.00416086	0.0571642	0.0734748	15.6986	7.73585e-56	1	1.54717e-55
GCST007140	HDL_cholesterol	EUR	hunt	megaprs	CV	pt.clump	auto	0.326712	0.00423427	0.244426	0.00434423	0.585302	0.0822863	0.00390749	0.0746276	0.089945	21.0586	9.53726e-99	1	1.90745e-98
GCST007140	HDL_cholesterol	EUR	hunt	prscs	CV	pt.clump	auto	0.333236	0.00422405	0.244426	0.00434423	0.66907	0.0888106	0.00348708	0.0819759	0.0956452	25.4685	2.20492e-143	1	4.40983e-143
GCST007140	HDL_cholesterol	EUR	hunt	ldpred2	CV	pt.clump	auto	0.336782	0.0042184	0.244426	0.00434423	0.621641	0.0923561	0.00372602	0.0850531	0.0996591	24.7868	6.22249e-136	1	1.2445e-135
GCST007140	HDL_cholesterol	EUR	hunt	pt.clump	CV	pt.clump	auto	0.254731	0.00433233	0.244426	0.00434423	0.907418	0.0103049	0.00186683	0.00664593	0.0139639	5.52001	1.69491e-08	1	3.38982e-08
GCST007140	HDL_cholesterol	EUR	hunt	UKBB.EnsPGS	CV	pt.clump	auto	0.354321	0.00418946	0.244426	0.00434423	0.66417	0.109895	0.00349973	0.103036	0.116755	31.4011	9.78809e-217	1	1.95762e-216
GCST007140	HDL_cholesterol	EUR	hunt	dbslmm	auto	megaprs	CV	0.332761	0.0042248	0.326712	0.00423427	0.865992	0.00604894	0.00218966	0.0017572	0.0103407	2.7625	0.00286804	0.997132	0.00573607
GCST007140	HDL_cholesterol	EUR	hunt	sbayesr	auto	megaprs	CV	0.331114	0.0042274	0.326712	0.00423427	0.868943	0.0044013	0.00216607	0.0001558	0.00864681	2.03193	0.0210805	0.978919	0.042161
GCST007140	HDL_cholesterol	EUR	hunt	lassosum	auto	megaprs	CV	0.32133	0.00424252	0.326712	0.00423427	0.831749	-0.00538213	0.00245865	-0.0102011	-0.000563173	-2.18906	0.985704	0.0142963	0.0285926
GCST007140	HDL_cholesterol	EUR	hunt	prscs	auto	megaprs	CV	0.330063	0.00422905	0.326712	0.00423427	0.896611	0.00335048	0.00192426	-0.000421072	0.00712204	1.74118	0.0408262	0.959174	0.0816525
GCST007140	HDL_cholesterol	EUR	hunt	ldpred2	auto	megaprs	CV	0.303215	0.0042692	0.326712	0.00423427	0.779935	-0.0234974	0.00282089	-0.0290263	-0.0179684	-8.32976	1	4.05039e-17	8.10077e-17
GCST007140	HDL_cholesterol	EUR	hunt	megaprs	auto	megaprs	CV	0.309745	0.00425978	0.326712	0.00423427	0.950821	-0.0169668	0.00133219	-0.0195779	-0.0143557	-12.736	1	1.86466e-37	3.72931e-37
GCST007140	HDL_cholesterol	EUR	hunt	pt.clump	auto	megaprs	CV	0.244426	0.00434423	0.326712	0.00423427	0.585302	-0.0822863	0.00390749	-0.089945	-0.0746276	-21.0586	1	9.53726e-99	1.90745e-98
GCST007140	HDL_cholesterol	EUR	hunt	prscs	CV	megaprs	CV	0.333236	0.00422405	0.326712	0.00423427	0.895613	0.00652423	0.0019324	0.00273673	0.0103117	3.37623	0.000367431	0.999633	0.000734862
GCST007140	HDL_cholesterol	EUR	hunt	ldpred2	CV	megaprs	CV	0.336782	0.0042184	0.326712	0.00423427	0.896174	0.0100697	0.00192595	0.00629487	0.0138446	5.22844	8.54721e-08	1	1.70944e-07
GCST007140	HDL_cholesterol	EUR	hunt	pt.clump	CV	megaprs	CV	0.254731	0.00433233	0.326712	0.00423427	0.643094	-0.0719814	0.00361994	-0.0790765	-0.0648863	-19.8847	1	2.7602e-88	5.5204e-88
GCST007140	HDL_cholesterol	EUR	hunt	UKBB.EnsPGS	CV	megaprs	CV	0.354321	0.00418946	0.326712	0.00423427	0.925142	0.027609	0.00163029	0.0244136	0.0308044	16.935	1.24188e-64	1	2.48376e-64
GCST007140	HDL_cholesterol	EUR	hunt	dbslmm	auto	prscs	CV	0.332761	0.0042248	0.333236	0.00422405	0.92348	-0.000475296	0.00165261	-0.00371442	0.00276383	-0.287603	0.613175	0.386825	0.773651
GCST007140	HDL_cholesterol	EUR	hunt	sbayesr	auto	prscs	CV	0.331114	0.0042274	0.333236	0.00422405	0.894221	-0.00212293	0.00194365	-0.00593247	0.00168662	-1.09224	0.862636	0.137364	0.274727
GCST007140	HDL_cholesterol	EUR	hunt	lassosum	auto	prscs	CV	0.32133	0.00424252	0.333236	0.00422405	0.864726	-0.0119064	0.00220199	-0.0162223	-0.00759047	-5.4071	1	3.20259e-08	6.40517e-08
GCST007140	HDL_cholesterol	EUR	hunt	prscs	auto	prscs	CV	0.330063	0.00422905	0.333236	0.00422405	0.976517	-0.00317375	0.000915976	-0.00496906	-0.00137844	-3.46488	0.999735	0.000265231	0.000530463
GCST007140	HDL_cholesterol	EUR	hunt	ldpred2	auto	prscs	CV	0.303215	0.0042692	0.333236	0.00422405	0.807996	-0.0300216	0.00263191	-0.0351801	-0.024863	-11.4068	1	1.93441e-30	3.86883e-30
GCST007140	HDL_cholesterol	EUR	hunt	megaprs	auto	prscs	CV	0.309745	0.00425978	0.333236	0.00422405	0.888814	-0.023491	0.00200063	-0.0274123	-0.0195698	-11.7418	1	3.88937e-32	7.77873e-32
GCST007140	HDL_cholesterol	EUR	hunt	pt.clump	auto	prscs	CV	0.244426	0.00434423	0.333236	0.00422405	0.66907	-0.0888106	0.00348708	-0.0956452	-0.0819759	-25.4685	1	2.20492e-143	4.40983e-143
GCST007140	HDL_cholesterol	EUR	hunt	megaprs	CV	prscs	CV	0.326712	0.00423427	0.333236	0.00422405	0.895613	-0.00652423	0.0019324	-0.0103117	-0.00273673	-3.37623	0.999633	0.000367431	0.000734862
GCST007140	HDL_cholesterol	EUR	hunt	ldpred2	CV	prscs	CV	0.336782	0.0042184	0.333236	0.00422405	0.946376	0.00354551	0.00138242	0.000835975	0.00625504	2.56472	0.00516295	0.994837	0.0103259
GCST007140	HDL_cholesterol	EUR	hunt	pt.clump	CV	prscs	CV	0.254731	0.00433233	0.333236	0.00422405	0.712508	-0.0785057	0.0032456	-0.084867	-0.0721443	-24.1883	1	1.47576e-129	2.95152e-129
GCST007140	HDL_cholesterol	EUR	hunt	UKBB.EnsPGS	CV	prscs	CV	0.354321	0.00418946	0.333236	0.00422405	0.9367	0.0210848	0.00149719	0.0181503	0.0240193	14.0829	2.42014e-45	1	4.84028e-45
GCST007140	HDL_cholesterol	EUR	hunt	dbslmm	auto	ldpred2	CV	0.332761	0.0042248	0.336782	0.0042184	0.901377	-0.00402081	0.00187492	-0.00769566	-0.000345952	-2.14452	0.984004	0.0159958	0.0319916
GCST007140	HDL_cholesterol	EUR	hunt	sbayesr	auto	ldpred2	CV	0.331114	0.0042274	0.336782	0.0042184	0.927947	-0.00566844	0.00160309	-0.0088105	-0.00252638	-3.53594	0.999797	0.000203161	0.000406321
GCST007140	HDL_cholesterol	EUR	hunt	lassosum	auto	ldpred2	CV	0.32133	0.00424252	0.336782	0.0042184	0.894655	-0.0154519	0.00194196	-0.0192581	-0.0116456	-7.95684	1	8.82463e-16	1.76493e-15
GCST007140	HDL_cholesterol	EUR	hunt	prscs	auto	ldpred2	CV	0.330063	0.00422905	0.336782	0.0042184	0.944895	-0.00671926	0.00140223	-0.00946762	-0.00397089	-4.79185	0.999999	8.26255e-07	1.65251e-06
GCST007140	HDL_cholesterol	EUR	hunt	ldpred2	auto	ldpred2	CV	0.303215	0.0042692	0.336782	0.0042184	0.896779	-0.0335671	0.00192885	-0.0373476	-0.0297866	-17.4027	1	3.93714e-68	7.87428e-68
GCST007140	HDL_cholesterol	EUR	hunt	megaprs	auto	ldpred2	CV	0.309745	0.00425978	0.336782	0.0042184	0.871625	-0.0270366	0.00214834	-0.0312473	-0.0228258	-12.5848	1	1.27937e-36	2.55874e-36
GCST007140	HDL_cholesterol	EUR	hunt	pt.clump	auto	ldpred2	CV	0.244426	0.00434423	0.336782	0.0042184	0.621641	-0.0923561	0.00372602	-0.0996591	-0.0850531	-24.7868	1	6.22249e-136	1.2445e-135
GCST007140	HDL_cholesterol	EUR	hunt	megaprs	CV	ldpred2	CV	0.326712	0.00423427	0.336782	0.0042184	0.896174	-0.0100697	0.00192595	-0.0138446	-0.00629487	-5.22844	1	8.54721e-08	1.70944e-07
GCST007140	HDL_cholesterol	EUR	hunt	prscs	CV	ldpred2	CV	0.333236	0.00422405	0.336782	0.0042184	0.946376	-0.00354551	0.00138242	-0.00625504	-0.000835975	-2.56472	0.994837	0.00516295	0.0103259
GCST007140	HDL_cholesterol	EUR	hunt	pt.clump	CV	ldpred2	CV	0.254731	0.00433233	0.336782	0.0042184	0.687265	-0.0820512	0.00338286	-0.0886816	-0.0754208	-24.255	1	2.93108e-130	5.86216e-130
GCST007140	HDL_cholesterol	EUR	hunt	UKBB.EnsPGS	CV	ldpred2	CV	0.354321	0.00418946	0.336782	0.0042184	0.955887	0.0175393	0.00124902	0.0150912	0.0199873	14.0425	4.28438e-45	1	8.56876e-45
GCST007140	HDL_cholesterol	EUR	hunt	dbslmm	auto	pt.clump	CV	0.332761	0.0042248	0.254731	0.00433233	0.719472	0.0780304	0.00320635	0.0717459	0.0843148	24.3362	4.05846e-131	1	8.11693e-131
GCST007140	HDL_cholesterol	EUR	hunt	sbayesr	auto	pt.clump	CV	0.331114	0.0042274	0.254731	0.00433233	0.630167	0.0763827	0.00368206	0.0691659	0.0835996	20.7445	6.86694e-96	1	1.37339e-95
GCST007140	HDL_cholesterol	EUR	hunt	lassosum	auto	pt.clump	CV	0.32133	0.00424252	0.254731	0.00433233	0.757924	0.0665993	0.00298442	0.0607498	0.0724488	22.3157	1.30211e-110	1	2.60422e-110
GCST007140	HDL_cholesterol	EUR	hunt	prscs	auto	pt.clump	CV	0.330063	0.00422905	0.254731	0.00433233	0.711004	0.0753319	0.00325583	0.0689505	0.0817133	23.1376	9.69787e-119	1	1.93957e-118
GCST007140	HDL_cholesterol	EUR	hunt	ldpred2	auto	pt.clump	CV	0.303215	0.0042692	0.254731	0.00433233	0.641447	0.0484841	0.00364243	0.0413449	0.0556232	13.3109	1.00001e-40	1	2.00001e-40
GCST007140	HDL_cholesterol	EUR	hunt	megaprs	auto	pt.clump	CV	0.309745	0.00425978	0.254731	0.00433233	0.5999	0.0550146	0.00384354	0.0474813	0.0625479	14.3135	9.00518e-47	1	1.80104e-46
GCST007140	HDL_cholesterol	EUR	hunt	pt.clump	auto	pt.clump	CV	0.244426	0.00434423	0.254731	0.00433233	0.907418	-0.0103049	0.00186683	-0.0139639	-0.00664593	-5.52001	1	1.69491e-08	3.38982e-08
GCST007140	HDL_cholesterol	EUR	hunt	megaprs	CV	pt.clump	CV	0.326712	0.00423427	0.254731	0.00433233	0.643094	0.0719814	0.00361994	0.0648863	0.0790765	19.8847	2.7602e-88	1	5.5204e-88
GCST007140	HDL_cholesterol	EUR	hunt	prscs	CV	pt.clump	CV	0.333236	0.00422405	0.254731	0.00433233	0.712508	0.0785057	0.0032456	0.0721443	0.084867	24.1883	1.47576e-129	1	2.95152e-129
GCST007140	HDL_cholesterol	EUR	hunt	ldpred2	CV	pt.clump	CV	0.336782	0.0042184	0.254731	0.00433233	0.687265	0.0820512	0.00338286	0.0754208	0.0886816	24.255	2.93108e-130	1	5.86216e-130
GCST007140	HDL_cholesterol	EUR	hunt	UKBB.EnsPGS	CV	pt.clump	CV	0.354321	0.00418946	0.254731	0.00433233	0.700656	0.0995904	0.0032995	0.0931234	0.106057	30.1835	1.94971e-200	1	3.89942e-200
GCST007140	HDL_cholesterol	EUR	hunt	dbslmm	auto	UKBB.EnsPGS	CV	0.332761	0.0042248	0.354321	0.00418946	0.927337	-0.0215601	0.0016042	-0.0247043	-0.0184158	-13.4398	1	1.76754e-41	3.53507e-41
GCST007140	HDL_cholesterol	EUR	hunt	sbayesr	auto	UKBB.EnsPGS	CV	0.331114	0.0042274	0.354321	0.00418946	0.939272	-0.0232077	0.00146714	-0.0260833	-0.0203321	-15.8183	1	1.16299e-56	2.32598e-56
GCST007140	HDL_cholesterol	EUR	hunt	lassosum	auto	UKBB.EnsPGS	CV	0.32133	0.00424252	0.354321	0.00418946	0.905415	-0.0329911	0.00183442	-0.0365866	-0.0293957	-17.9845	1	1.28936e-72	2.57873e-72
GCST007140	HDL_cholesterol	EUR	hunt	prscs	auto	UKBB.EnsPGS	CV	0.330063	0.00422905	0.354321	0.00418946	0.931956	-0.0242585	0.00155328	-0.027303	-0.0212141	-15.6176	1	2.76244e-55	5.52488e-55
GCST007140	HDL_cholesterol	EUR	hunt	ldpred2	auto	UKBB.EnsPGS	CV	0.303215	0.0042692	0.354321	0.00418946	0.867692	-0.0511064	0.00217697	-0.0553732	-0.0468395	-23.4759	1	3.5947e-122	7.1894e-122
GCST007140	HDL_cholesterol	EUR	hunt	megaprs	auto	UKBB.EnsPGS	CV	0.309745	0.00425978	0.354321	0.00418946	0.884893	-0.0445758	0.00202815	-0.048551	-0.0406007	-21.9786	1	2.30782e-107	4.61563e-107
GCST007140	HDL_cholesterol	EUR	hunt	pt.clump	auto	UKBB.EnsPGS	CV	0.244426	0.00434423	0.354321	0.00418946	0.66417	-0.109895	0.00349973	-0.116755	-0.103036	-31.4011	1	9.78809e-217	1.95762e-216
GCST007140	HDL_cholesterol	EUR	hunt	megaprs	CV	UKBB.EnsPGS	CV	0.326712	0.00423427	0.354321	0.00418946	0.925142	-0.027609	0.00163029	-0.0308044	-0.0244136	-16.935	1	1.24188e-64	2.48376e-64
GCST007140	HDL_cholesterol	EUR	hunt	prscs	CV	UKBB.EnsPGS	CV	0.333236	0.00422405	0.354321	0.00418946	0.9367	-0.0210848	0.00149719	-0.0240193	-0.0181503	-14.0829	1	2.42014e-45	4.84028e-45
GCST007140	HDL_cholesterol	EUR	hunt	ldpred2	CV	UKBB.EnsPGS	CV	0.336782	0.0042184	0.354321	0.00418946	0.955887	-0.0175393	0.00124902	-0.0199873	-0.0150912	-14.0425	1	4.28438e-45	8.56876e-45
GCST007140	HDL_cholesterol	EUR	hunt	pt.clump	CV	UKBB.EnsPGS	CV	0.254731	0.00433233	0.354321	0.00418946	0.700656	-0.0995904	0.0032995	-0.106057	-0.0931234	-30.1835	1	1.94971e-200	3.89942e-200

### Sheet: S4
study	phenotype	ancestry	method	tuning_type	beta	se	ci_low	ci_high	tau_biobank	tau_biobank_ci_low	tau_biobank_ci_high	tstat	ddf	dfs	pval	QE	QEp	biobanks	cv_equal_auto	zstat	pval_z
GCST002783	BMI	EUR	UKBB.EnsPGS	CV	0.296351	0.00222635	0.291988	0.300715	0.00254156	0	0.012606	133.111	26	contain	2.22532e-38	129.898	8.92384e-16	ebb,hunt,ukbb	FALSE	133.111	0
GCST002783	BMI	EUR	lassosum	CV	0.283874	0.00223086	0.279502	0.288247	0.00254156	0	0.012606	127.249	26	contain	7.16503e-38	129.898	8.92384e-16	ebb,hunt,ukbb	FALSE	127.249	0
GCST002783	BMI	EUR	megaprs	CV	0.283155	0.00223019	0.278784	0.287526	0.00254156	0	0.012606	126.965	26	contain	7.59279e-38	129.898	8.92384e-16	ebb,hunt,ukbb	FALSE	126.965	0
GCST002783	BMI	EUR	ldpred2	CV	0.280985	0.00223165	0.276611	0.285359	0.00254156	0	0.012606	125.909	26	contain	9.43059e-38	129.898	8.92384e-16	ebb,hunt,ukbb	FALSE	125.909	0
GCST002783	BMI	EUR	prscs	CV	0.276486	0.0022337	0.272108	0.280864	0.00254156	0	0.012606	123.78	26	contain	1.46832e-37	129.898	8.92384e-16	ebb,hunt,ukbb	FALSE	123.78	0
GCST002783	BMI	EUR	dbslmm	auto	0.275785	0.00223335	0.271407	0.280162	0.00254156	0	0.012606	123.485	26	contain	1.5621e-37	129.898	8.92384e-16	ebb,hunt,ukbb	FALSE	123.485	0
GCST002783	BMI	EUR	prscs	auto	0.274989	0.00223505	0.270608	0.27937	0.00254156	0	0.012606	123.035	26	contain	1.71731e-37	129.898	8.92384e-16	ebb,hunt,ukbb	FALSE	123.035	0
GCST002783	BMI	EUR	lassosum	auto	0.253138	0.00224254	0.248743	0.257534	0.00254156	0	0.012606	112.88	26	contain	1.60603e-36	129.898	8.92384e-16	ebb,hunt,ukbb	FALSE	112.88	0
GCST002783	BMI	EUR	sbayesr	auto	0.238408	0.00224615	0.234005	0.24281	0.00254156	0	0.012606	106.14	26	contain	7.93373e-36	129.898	8.92384e-16	ebb,hunt,ukbb	FALSE	106.14	0
GCST002783	BMI	EUR	pt.clump	CV	0.234298	0.00224639	0.229895	0.238701	0.00254156	0	0.012606	104.3	26	contain	1.24907e-35	129.898	8.92384e-16	ebb,hunt,ukbb	FALSE	104.3	0
GCST002783	BMI	EUR	megaprs	auto	0.23184	0.00224792	0.227434	0.236246	0.00254156	0	0.012606	103.135	26	contain	1.67124e-35	129.898	8.92384e-16	ebb,hunt,ukbb	FALSE	103.135	0
GCST002783	BMI	EUR	ldpred2	auto	0.227411	0.0022496	0.223002	0.23182	0.00254156	0	0.012606	101.089	26	contain	2.81024e-35	129.898	8.92384e-16	ebb,hunt,ukbb	FALSE	101.089	0
GCST002783	BMI	EUR	pt.clump	auto	0.133902	0.00227227	0.129449	0.138356	0.00254156	0	0.012606	58.9287	26	contain	3.27956e-29	129.898	8.92384e-16	ebb,hunt,ukbb	FALSE	58.9287	0
GCST002783	BMI	SAS	UKBB.EnsPGS	CV	0.227826	0.00897812	0.210229	0.245423	0.0104915	0	0.130954	25.3757	13	contain	1.84992e-12	46.379	1.22949e-05	gnh,ukbb	FALSE	25.3757	4.67674e-142
GCST002783	BMI	SAS	lassosum	auto	0.224222	0.00899257	0.206597	0.241847	0.0104915	0	0.130954	24.9342	13	contain	2.31418e-12	46.379	1.22949e-05	gnh,ukbb	FALSE	24.9342	3.17201e-137
GCST002783	BMI	SAS	dbslmm	auto	0.219258	0.0089904	0.201637	0.236879	0.0104915	0	0.130954	24.388	13	contain	3.06892e-12	46.379	1.22949e-05	gnh,ukbb	FALSE	24.388	2.29087e-131
GCST002783	BMI	SAS	lassosum	CV	0.213973	0.0089832	0.196366	0.23158	0.0104915	0	0.130954	23.8193	13	contain	4.14474e-12	46.379	1.22949e-05	gnh,ukbb	FALSE	23.8193	2.11011e-125
GCST002783	BMI	SAS	prscs	auto	0.212568	0.00899034	0.194947	0.230189	0.0104915	0	0.130954	23.644	13	contain	4.55312e-12	46.379	1.22949e-05	gnh,ukbb	FALSE	23.644	1.36016e-123
GCST002783	BMI	SAS	megaprs	CV	0.211548	0.00898385	0.19394	0.229156	0.0104915	0	0.130954	23.5476	13	contain	4.79621e-12	46.379	1.22949e-05	gnh,ukbb	FALSE	23.5476	1.33001e-122
GCST002783	BMI	SAS	megaprs	auto	0.201917	0.00900852	0.184261	0.219574	0.0104915	0	0.130954	22.4141	13	contain	8.97787e-12	46.379	1.22949e-05	gnh,ukbb	FALSE	22.4141	2.87044e-111
GCST002783	BMI	SAS	sbayesr	auto	0.193085	0.00900934	0.175427	0.210743	0.0104915	0	0.130954	21.4316	13	contain	1.58487e-11	46.379	1.22949e-05	gnh,ukbb	FALSE	21.4316	6.7756e-102
GCST002783	BMI	SAS	ldpred2	auto	0.192256	0.00900532	0.174606	0.209906	0.0104915	0	0.130954	21.3492	13	contain	1.66416e-11	46.379	1.22949e-05	gnh,ukbb	FALSE	21.3492	3.96743e-101
GCST002783	BMI	SAS	ldpred2	CV	0.191855	0.00899536	0.174224	0.209485	0.0104915	0	0.130954	21.3282	13	contain	1.68504e-11	46.379	1.22949e-05	gnh,ukbb	FALSE	21.3282	6.21892e-101
GCST002783	BMI	SAS	prscs	CV	0.17888	0.0089958	0.161248	0.196511	0.0104915	0	0.130954	19.8848	13	contain	4.08545e-11	46.379	1.22949e-05	gnh,ukbb	FALSE	19.8848	5.51005e-88
GCST002783	BMI	SAS	pt.clump	CV	0.147988	0.00901292	0.130323	0.165653	0.0104915	0	0.130954	16.4196	13	contain	4.50246e-10	46.379	1.22949e-05	gnh,ukbb	FALSE	16.4196	1.38514e-60
GCST002783	BMI	SAS	pt.clump	auto	0.1385	0.00903109	0.120799	0.156201	0.0104915	0	0.130954	15.3359	13	contain	1.05014e-09	46.379	1.22949e-05	gnh,ukbb	FALSE	15.3359	4.39989e-53
GCST004131	IBD	EUR	UKBB.EnsPGS	CV	0.572744	0.0626042	0.450042	0.695446	0.123465	0.0638951	0.367484	9.14864	39	contain	2.98765e-11	373.255	3.66335e-56	ebb,finngen,hunt,ukbb	FALSE	9.14864	5.7654e-20
GCST004131	IBD	EUR	megaprs	CV	0.549261	0.0625977	0.426571	0.67195	0.123465	0.0638951	0.367484	8.77446	39	contain	9.05475e-11	373.255	3.66335e-56	ebb,finngen,hunt,ukbb	FALSE	8.77446	1.71728e-18
GCST004131	IBD	EUR	ldpred2	CV	0.546237	0.0625992	0.423545	0.66893	0.123465	0.0638951	0.367484	8.72594	39	contain	1.04678e-10	373.255	3.66335e-56	ebb,finngen,hunt,ukbb	FALSE	8.72594	2.63978e-18
GCST004131	IBD	EUR	megaprs	auto	0.544253	0.062601	0.421557	0.666949	0.123465	0.0638951	0.367484	8.69399	39	contain	1.15184e-10	373.255	3.66335e-56	ebb,finngen,hunt,ukbb	FALSE	8.69399	3.49925e-18
GCST004131	IBD	EUR	ldpred2	auto	0.537767	0.0626	0.415073	0.66046	0.123465	0.0638951	0.367484	8.59053	39	contain	1.5713e-10	373.255	3.66335e-56	ebb,finngen,hunt,ukbb	FALSE	8.59053	8.6569e-18
GCST004131	IBD	EUR	sbayesr	auto	0.5314	0.0625951	0.408716	0.654084	0.123465	0.0638951	0.367484	8.48948	39	contain	2.13061e-10	373.255	3.66335e-56	ebb,finngen,hunt,ukbb	FALSE	8.48948	2.07559e-17
GCST004131	IBD	EUR	lassosum	CV	0.523821	0.0625945	0.401138	0.646503	0.123465	0.0638951	0.367484	8.36848	39	contain	3.0728e-10	373.255	3.66335e-56	ebb,finngen,hunt,ukbb	FALSE	8.36848	5.83671e-17
GCST004131	IBD	EUR	lassosum	auto	0.517426	0.062593	0.394746	0.640106	0.123465	0.0638951	0.367484	8.26651	39	contain	4.18893e-10	373.255	3.66335e-56	ebb,finngen,hunt,ukbb	FALSE	8.26651	1.37937e-16
GCST004131	IBD	EUR	prscs	CV	0.514738	0.0625878	0.392068	0.637407	0.123465	0.0638951	0.367484	8.22425	39	contain	4.76457e-10	373.255	3.66335e-56	ebb,finngen,hunt,ukbb	FALSE	8.22425	1.9642e-16
GCST004131	IBD	EUR	prscs	auto	0.514596	0.0625882	0.391926	0.637267	0.123465	0.0638951	0.367484	8.22194	39	contain	4.79829e-10	373.255	3.66335e-56	ebb,finngen,hunt,ukbb	FALSE	8.22194	2.00245e-16
GCST004131	IBD	EUR	dbslmm	auto	0.499109	0.0625833	0.376448	0.62177	0.123465	0.0638951	0.367484	7.97511	39	contain	1.02181e-09	373.255	3.66335e-56	ebb,finngen,hunt,ukbb	FALSE	7.97511	1.52239e-15
GCST004131	IBD	EUR	pt.clump	CV	0.421201	0.0625896	0.298528	0.543875	0.123465	0.0638951	0.367484	6.72957	39	contain	5.04922e-08	373.255	3.66335e-56	ebb,finngen,hunt,ukbb	FALSE	6.72957	1.70163e-11
GCST004131	IBD	EUR	pt.clump	auto	0.36679	0.062595	0.244106	0.489474	0.123465	0.0638951	0.367484	5.85972	39	contain	8.11166e-07	373.255	3.66335e-56	ebb,finngen,hunt,ukbb	FALSE	5.85972	4.63635e-09
GCST004131	IBD	SAS	UKBB.EnsPGS	CV	0.652327	0.0470238	0.560162	0.744492	0.0338457	0	0.680185	13.8723	13	contain	3.60626e-09	8.72531	0.793359	gnh,ukbb	FALSE	13.8723	9.32575e-44
GCST004131	IBD	SAS	ldpred2	auto	0.63437	0.0474491	0.541371	0.727368	0.0338457	0	0.680185	13.3695	13	contain	5.65908e-09	8.72531	0.793359	gnh,ukbb	FALSE	13.3695	9.11914e-41
GCST004131	IBD	SAS	ldpred2	CV	0.626999	0.0474338	0.53403	0.719968	0.0338457	0	0.680185	13.2184	13	contain	6.49832e-09	8.72531	0.793359	gnh,ukbb	FALSE	13.2184	6.87165e-40
GCST004131	IBD	SAS	lassosum	CV	0.606222	0.0472777	0.513559	0.698884	0.0338457	0	0.680185	12.8226	13	contain	9.39784e-09	8.72531	0.793359	gnh,ukbb	FALSE	12.8226	1.22574e-37
GCST004131	IBD	SAS	megaprs	CV	0.599337	0.0473407	0.506551	0.692123	0.0338457	0	0.680185	12.6601	13	contain	1.0966e-08	8.72531	0.793359	gnh,ukbb	FALSE	12.6601	9.84171e-37
GCST004131	IBD	SAS	megaprs	auto	0.598735	0.0472017	0.506221	0.691249	0.0338457	0	0.680185	12.6846	13	contain	1.07122e-08	8.72531	0.793359	gnh,ukbb	FALSE	12.6846	7.19737e-37
GCST004131	IBD	SAS	sbayesr	auto	0.588571	0.0476227	0.495232	0.681909	0.0338457	0	0.680185	12.359	13	contain	1.46616e-08	8.72531	0.793359	gnh,ukbb	FALSE	12.359	4.35337e-35
GCST004131	IBD	SAS	lassosum	auto	0.586499	0.0472126	0.493964	0.679034	0.0338457	0	0.680185	12.4225	13	contain	1.37839e-08	8.72531	0.793359	gnh,ukbb	FALSE	12.4225	1.97295e-35
GCST004131	IBD	SAS	dbslmm	auto	0.566075	0.0458622	0.476187	0.655963	0.0338457	0	0.680185	12.343	13	contain	1.48935e-08	8.72531	0.793359	gnh,ukbb	FALSE	12.343	5.31699e-35
GCST004131	IBD	SAS	prscs	auto	0.565512	0.0468154	0.473755	0.657268	0.0338457	0	0.680185	12.0796	13	contain	1.93036e-08	8.72531	0.793359	gnh,ukbb	FALSE	12.0796	1.35372e-33
GCST004131	IBD	SAS	prscs	CV	0.563767	0.0467877	0.472065	0.655469	0.0338457	0	0.680185	12.0495	13	contain	1.98911e-08	8.72531	0.793359	gnh,ukbb	FALSE	12.0495	1.95194e-33
GCST004131	IBD	SAS	pt.clump	CV	0.403717	0.047157	0.311291	0.496143	0.0338457	0	0.680185	8.56113	13	contain	1.05648e-06	8.72531	0.793359	gnh,ukbb	FALSE	8.56113	1.11766e-17
GCST004131	IBD	SAS	pt.clump	auto	0.318786	0.0471697	0.226336	0.411237	0.0338457	0	0.680185	6.75829	13	contain	1.34523e-05	8.72531	0.793359	gnh,ukbb	FALSE	6.75829	1.39627e-11
GCST004773	T2D	EUR	UKBB.EnsPGS	CV	0.449425	0.00802085	0.433705	0.465146	0.0129683	0	0.044375	56.0321	36	contain	1.2697e-36	76.4966	9.62977e-05	ebb,finngen,hunt,ukbb	FALSE	56.0321	0
GCST004773	T2D	EUR	megaprs	CV	0.439729	0.00801728	0.424016	0.455443	0.0129683	0	0.044375	54.8477	36	contain	2.7163e-36	76.4966	9.62977e-05	ebb,finngen,hunt,ukbb	FALSE	54.8477	0
GCST004773	T2D	EUR	megaprs	auto	0.437343	0.0080178	0.421629	0.453058	0.0129683	0	0.044375	54.5466	36	contain	3.30401e-36	76.4966	9.62977e-05	ebb,finngen,hunt,ukbb	FALSE	54.5466	0
GCST004773	T2D	EUR	ldpred2	CV	0.433506	0.00801879	0.417789	0.449222	0.0129683	0	0.044375	54.0612	36	contain	4.54087e-36	76.4966	9.62977e-05	ebb,finngen,hunt,ukbb	FALSE	54.0612	0
GCST004773	T2D	EUR	dbslmm	auto	0.41894	0.00800576	0.403249	0.434631	0.0129683	0	0.044375	52.3298	36	contain	1.44488e-35	76.4966	9.62977e-05	ebb,finngen,hunt,ukbb	FALSE	52.3298	0
GCST004773	T2D	EUR	sbayesr	auto	0.418683	0.00801206	0.402979	0.434386	0.0129683	0	0.044375	52.2565	36	contain	1.51867e-35	76.4966	9.62977e-05	ebb,finngen,hunt,ukbb	FALSE	52.2565	0
GCST004773	T2D	EUR	ldpred2	auto	0.416438	0.00801522	0.400728	0.432148	0.0129683	0	0.044375	51.9559	36	contain	1.86435e-35	76.4966	9.62977e-05	ebb,finngen,hunt,ukbb	FALSE	51.9559	0
GCST004773	T2D	EUR	prscs	auto	0.415684	0.00801329	0.399978	0.431389	0.0129683	0	0.044375	51.8743	36	contain	1.97145e-35	76.4966	9.62977e-05	ebb,finngen,hunt,ukbb	TRUE	51.8743	0
GCST004773	T2D	EUR	lassosum	CV	0.39942	0.00801589	0.383709	0.41513	0.0129683	0	0.044375	49.8284	36	contain	8.23122e-35	76.4966	9.62977e-05	ebb,finngen,hunt,ukbb	FALSE	49.8284	0
GCST004773	T2D	EUR	lassosum	auto	0.373704	0.00798951	0.358044	0.389363	0.0129683	0	0.044375	46.7743	36	contain	7.75776e-34	76.4966	9.62977e-05	ebb,finngen,hunt,ukbb	FALSE	46.7743	0
GCST004773	T2D	EUR	pt.clump	CV	0.304468	0.00798384	0.28882	0.320116	0.0129683	0	0.044375	38.1355	36	contain	1.04768e-30	76.4966	9.62977e-05	ebb,finngen,hunt,ukbb	FALSE	38.1355	0
GCST004773	T2D	EUR	pt.clump	auto	0.247057	0.00796351	0.231449	0.262665	0.0129683	0	0.044375	31.0237	36	contain	1.42481e-27	76.4966	9.62977e-05	ebb,finngen,hunt,ukbb	FALSE	31.0237	2.58656e-211
GCST004773	T2D	SAS	UKBB.EnsPGS	CV	0.283503	0.0119785	0.260026	0.306981	1.73561e-06	0	0.12396	23.6676	12	contain	1.93754e-11	21.2224	0.0472175	gnh,ukbb	FALSE	23.6676	7.77289e-124
GCST004773	T2D	SAS	ldpred2	CV	0.273583	0.0119379	0.250185	0.29698	1.73561e-06	0	0.12396	22.9171	12	contain	2.83017e-11	21.2224	0.0472175	gnh,ukbb	FALSE	22.9171	3.13754e-116
GCST004773	T2D	SAS	megaprs	CV	0.273497	0.0119656	0.250045	0.29695	1.73561e-06	0	0.12396	22.8569	12	contain	2.91901e-11	21.2224	0.0472175	gnh,ukbb	FALSE	22.8569	1.2476e-115
GCST004773	T2D	SAS	megaprs	auto	0.272677	0.0119661	0.249224	0.29613	1.73561e-06	0	0.12396	22.7874	12	contain	3.02529e-11	21.2224	0.0472175	gnh,ukbb	FALSE	22.7874	6.10812e-115
GCST004773	T2D	SAS	ldpred2	auto	0.270161	0.011942	0.246755	0.293567	1.73561e-06	0	0.12396	22.6228	12	contain	3.29423e-11	21.2224	0.0472175	gnh,ukbb	FALSE	22.6228	2.58409e-113
GCST004773	T2D	SAS	sbayesr	auto	0.269531	0.0119369	0.246135	0.292927	1.73561e-06	0	0.12396	22.5797	12	contain	3.36881e-11	21.2224	0.0472175	gnh,ukbb	FALSE	22.5797	6.85505e-113
GCST004773	T2D	SAS	dbslmm	auto	0.258604	0.0119507	0.235181	0.282027	1.73561e-06	0	0.12396	21.6392	12	contain	5.54971e-11	21.2224	0.0472175	gnh,ukbb	FALSE	21.6392	7.68194e-104
GCST004773	T2D	SAS	prscs	auto	0.251222	0.0119318	0.227837	0.274608	1.73561e-06	0	0.12396	21.0548	12	contain	7.64788e-11	21.2224	0.0472175	gnh,ukbb	TRUE	21.0548	2.06475e-98
GCST004773	T2D	SAS	lassosum	auto	0.250187	0.011875	0.226913	0.273462	1.73561e-06	0	0.12396	21.0684	12	contain	7.59049e-11	21.2224	0.0472175	gnh,ukbb	FALSE	21.0684	1.55107e-98
GCST004773	T2D	SAS	lassosum	CV	0.243022	0.0119259	0.219648	0.266397	1.73561e-06	0	0.12396	20.3777	12	contain	1.12099e-10	21.2224	0.0472175	gnh,ukbb	FALSE	20.3777	2.63833e-92
GCST004773	T2D	SAS	pt.clump	CV	0.204451	0.0118433	0.181239	0.227663	1.73561e-06	0	0.12396	17.263	12	contain	7.71718e-10	21.2224	0.0472175	gnh,ukbb	FALSE	17.263	8.93057e-67
GCST004773	T2D	SAS	pt.clump	auto	0.18209	0.0118191	0.158925	0.205255	1.73561e-06	0	0.12396	15.4064	12	contain	2.86161e-09	21.2224	0.0472175	gnh,ukbb	FALSE	15.4064	1.48163e-53
GCST004988	Breast cancer	EUR	UKBB.EnsPGS	CV	0.578198	0.0123211	0.554049	0.602347	0.0181892	0	0.0700173	46.9274	33	contain	8.59539e-32	93.4188	1.10607e-07	ebb,finngen,hunt,ukbb	FALSE	46.9274	0
GCST004988	Breast cancer	EUR	ldpred2	CV	0.56367	0.0123175	0.539528	0.587812	0.0181892	0	0.0700173	45.7616	33	contain	1.94752e-31	93.4188	1.10607e-07	ebb,finngen,hunt,ukbb	FALSE	45.7616	0
GCST004988	Breast cancer	EUR	ldpred2	auto	0.563314	0.0123176	0.539172	0.587456	0.0181892	0	0.0700173	45.7326	33	contain	1.98806e-31	93.4188	1.10607e-07	ebb,finngen,hunt,ukbb	FALSE	45.7326	0
GCST004988	Breast cancer	EUR	megaprs	CV	0.549364	0.0123089	0.525239	0.573489	0.0181892	0	0.0700173	44.6315	33	contain	4.3886e-31	93.4188	1.10607e-07	ebb,finngen,hunt,ukbb	FALSE	44.6315	0
GCST004988	Breast cancer	EUR	prscs	auto	0.545686	0.012305	0.521568	0.569803	0.0181892	0	0.0700173	44.3467	33	contain	5.40279e-31	93.4188	1.10607e-07	ebb,finngen,hunt,ukbb	TRUE	44.3467	0
GCST004988	Breast cancer	EUR	megaprs	auto	0.53958	0.0122994	0.515474	0.563687	0.0181892	0	0.0700173	43.8706	33	contain	7.67e-31	93.4188	1.10607e-07	ebb,finngen,hunt,ukbb	FALSE	43.8706	0
GCST004988	Breast cancer	EUR	lassosum	auto	0.535259	0.0122992	0.511153	0.559365	0.0181892	0	0.0700173	43.5198	33	contain	9.95283e-31	93.4188	1.10607e-07	ebb,finngen,hunt,ukbb	TRUE	43.5198	0
GCST004988	Breast cancer	EUR	dbslmm	auto	0.532661	0.0123073	0.508539	0.556782	0.0181892	0	0.0700173	43.2802	33	contain	1.19056e-30	93.4188	1.10607e-07	ebb,finngen,hunt,ukbb	FALSE	43.2802	0
GCST004988	Breast cancer	EUR	sbayesr	auto	0.524713	0.012332	0.500543	0.548883	0.0181892	0	0.0700173	42.549	33	contain	2.06916e-30	93.4188	1.10607e-07	ebb,finngen,hunt,ukbb	FALSE	42.549	0
GCST004988	Breast cancer	EUR	pt.clump	CV	0.447794	0.012275	0.423736	0.471853	0.0181892	0	0.0700173	36.4802	33	contain	2.99553e-28	93.4188	1.10607e-07	ebb,finngen,hunt,ukbb	FALSE	36.4802	2.28536e-291
GCST004988	Breast cancer	EUR	pt.clump	auto	0.41577	0.0122311	0.391797	0.439742	0.0181892	0	0.0700173	33.9929	33	contain	2.90431e-27	93.4188	1.10607e-07	ebb,finngen,hunt,ukbb	FALSE	33.9929	2.83631e-253
GCST004988	Breast cancer	SAS	UKBB.EnsPGS	CV	0.471418	0.0515687	0.370345	0.572491	4.73109e-06	0	0.468849	9.14155	11	contain	1.79887e-06	5.08395	0.927033	gnh,ukbb	FALSE	9.14155	6.15633e-20
GCST004988	Breast cancer	SAS	lassosum	auto	0.434479	0.0513468	0.333841	0.535117	4.73109e-06	0	0.468849	8.46166	11	contain	3.81672e-06	5.08395	0.927033	gnh,ukbb	TRUE	8.46166	2.63603e-17
GCST004988	Breast cancer	SAS	prscs	auto	0.432651	0.0517438	0.331235	0.534067	4.73109e-06	0	0.468849	8.36141	11	contain	4.28098e-06	5.08395	0.927033	gnh,ukbb	TRUE	8.36141	6.19741e-17
GCST004988	Breast cancer	SAS	megaprs	CV	0.429806	0.0515832	0.328705	0.530907	4.73109e-06	0	0.468849	8.3323	11	contain	4.42695e-06	5.08395	0.927033	gnh,ukbb	FALSE	8.3323	7.92884e-17
GCST004988	Breast cancer	SAS	ldpred2	CV	0.428	0.0515424	0.326979	0.529022	4.73109e-06	0	0.468849	8.30385	11	contain	4.57478e-06	5.08395	0.927033	gnh,ukbb	FALSE	8.30385	1.00791e-16
GCST004988	Breast cancer	SAS	ldpred2	auto	0.425346	0.0514576	0.324491	0.526201	4.73109e-06	0	0.468849	8.26595	11	contain	4.78008e-06	5.08395	0.927033	gnh,ukbb	FALSE	8.26595	1.3859e-16
GCST004988	Breast cancer	SAS	megaprs	auto	0.406565	0.0512968	0.306025	0.507105	4.73109e-06	0	0.468849	7.92574	11	contain	7.13708e-06	5.08395	0.927033	gnh,ukbb	FALSE	7.92574	2.26785e-15
GCST004988	Breast cancer	SAS	dbslmm	auto	0.405967	0.0516096	0.304814	0.50712	4.73109e-06	0	0.468849	7.86612	11	contain	7.66639e-06	5.08395	0.927033	gnh,ukbb	FALSE	7.86612	3.65805e-15
GCST004988	Breast cancer	SAS	sbayesr	auto	0.385784	0.05159	0.28467	0.486899	4.73109e-06	0	0.468849	7.47789	11	contain	1.23354e-05	5.08395	0.927033	gnh,ukbb	FALSE	7.47789	7.55256e-14
GCST004988	Breast cancer	SAS	pt.clump	CV	0.352418	0.0514071	0.251662	0.453174	4.73109e-06	0	0.468849	6.85545	11	contain	2.74433e-05	5.08395	0.927033	gnh,ukbb	FALSE	6.85545	7.10901e-12
GCST004988	Breast cancer	SAS	pt.clump	auto	0.32842	0.0511379	0.228192	0.428649	4.73109e-06	0	0.468849	6.42225	11	contain	4.92685e-05	5.08395	0.927033	gnh,ukbb	FALSE	6.42225	1.34272e-10
GCST005838	Stroke	EUR	UKBB.EnsPGS	CV	0.153955	0.00530982	0.143548	0.164362	7.43842e-06	0	0.0273803	28.9943	39	contain	5.30255e-28	62.1566	0.0106185	ebb,finngen,hunt,ukbb	FALSE	28.9943	7.75301e-185
GCST005838	Stroke	EUR	megaprs	CV	0.152866	0.00530924	0.14246	0.163272	7.43842e-06	0	0.0273803	28.7924	39	contain	6.88172e-28	62.1566	0.0106185	ebb,finngen,hunt,ukbb	FALSE	28.7924	2.66831e-182
GCST005838	Stroke	EUR	megaprs	auto	0.150789	0.00530919	0.140384	0.161195	7.43842e-06	0	0.0273803	28.4016	39	contain	1.14526e-27	62.1566	0.0106185	ebb,finngen,hunt,ukbb	FALSE	28.4016	1.93272e-177
GCST005838	Stroke	EUR	ldpred2	CV	0.145407	0.00530861	0.135003	0.155812	7.43842e-06	0	0.0273803	27.3909	39	contain	4.40611e-27	62.1566	0.0106185	ebb,finngen,hunt,ukbb	FALSE	27.3909	3.52397e-165
GCST005838	Stroke	EUR	ldpred2	auto	0.142406	0.00530943	0.132	0.152812	7.43842e-06	0	0.0273803	26.8213	39	contain	9.60395e-27	62.1566	0.0106185	ebb,finngen,hunt,ukbb	FALSE	26.8213	1.8233e-158
GCST005838	Stroke	EUR	dbslmm	auto	0.138081	0.00530632	0.127681	0.148481	7.43842e-06	0	0.0273803	26.022	39	contain	2.94042e-26	62.1566	0.0106185	ebb,finngen,hunt,ukbb	FALSE	26.022	2.7904e-149
GCST005838	Stroke	EUR	prscs	CV	0.134268	0.00530767	0.123865	0.144671	7.43842e-06	0	0.0273803	25.2969	39	contain	8.33574e-26	62.1566	0.0106185	ebb,finngen,hunt,ukbb	FALSE	25.2969	3.45307e-141
GCST005838	Stroke	EUR	prscs	auto	0.133709	0.0053061	0.123309	0.144108	7.43842e-06	0	0.0273803	25.1991	39	contain	9.61395e-26	62.1566	0.0106185	ebb,finngen,hunt,ukbb	FALSE	25.1991	4.10153e-140
GCST005838	Stroke	EUR	lassosum	CV	0.128454	0.00531011	0.118047	0.138862	7.43842e-06	0	0.0273803	24.1905	39	contain	4.3067e-25	62.1566	0.0106185	ebb,finngen,hunt,ukbb	FALSE	24.1905	2.80068e-129
GCST005838	Stroke	EUR	sbayesr	auto	0.125091	0.00530957	0.114684	0.135497	7.43842e-06	0	0.0273803	23.5595	39	contain	1.13202e-24	62.1566	0.0106185	ebb,finngen,hunt,ukbb	FALSE	23.5595	1.00375e-122
GCST005838	Stroke	EUR	lassosum	auto	0.112432	0.00530664	0.102032	0.122833	7.43842e-06	0	0.0273803	21.1871	39	contain	5.29902e-23	62.1566	0.0106185	ebb,finngen,hunt,ukbb	FALSE	21.1871	1.25488e-99
GCST005838	Stroke	EUR	pt.clump	CV	0.094728	0.00530493	0.0843306	0.105126	7.43842e-06	0	0.0273803	17.8566	39	contain	2.26872e-20	62.1566	0.0106185	ebb,finngen,hunt,ukbb	FALSE	17.8566	2.56765e-71
GCST005838	Stroke	EUR	pt.clump	auto	0.0670001	0.0052918	0.0566284	0.0773719	7.43842e-06	0	0.0273803	12.6611	39	contain	2.15552e-15	62.1566	0.0106185	ebb,finngen,hunt,ukbb	FALSE	12.6611	9.70863e-37
GCST005838	Stroke	SAS	prscs	CV	0.15855	0.0398929	0.0803615	0.236739	2.91385e-06	0	0.256699	3.9744	13	contain	0.00158681	6.7822	0.913024	gnh,ukbb	FALSE	3.9744	7.05578e-05
GCST005838	Stroke	SAS	ldpred2	auto	0.155423	0.039957	0.0771085	0.233737	2.91385e-06	0	0.256699	3.88975	13	contain	0.00186193	6.7822	0.913024	gnh,ukbb	FALSE	3.88975	0.000100347
GCST005838	Stroke	SAS	prscs	auto	0.150453	0.039876	0.0722979	0.228609	2.91385e-06	0	0.256699	3.77303	13	contain	0.00232341	6.7822	0.913024	gnh,ukbb	FALSE	3.77303	0.000161275
GCST005838	Stroke	SAS	ldpred2	CV	0.134291	0.0399866	0.0559184	0.212663	2.91385e-06	0	0.256699	3.35839	13	contain	0.00513717	6.7822	0.913024	gnh,ukbb	FALSE	3.35839	0.00078398
GCST005838	Stroke	SAS	megaprs	CV	0.134209	0.0399108	0.0559856	0.212433	2.91385e-06	0	0.256699	3.36273	13	contain	0.00509446	6.7822	0.913024	gnh,ukbb	FALSE	3.36273	0.000771754
GCST005838	Stroke	SAS	megaprs	auto	0.129848	0.0399115	0.0516228	0.208073	2.91385e-06	0	0.256699	3.2534	13	contain	0.00628701	6.7822	0.913024	gnh,ukbb	FALSE	3.2534	0.00114035
GCST005838	Stroke	SAS	pt.clump	CV	0.123859	0.0399449	0.0455683	0.202149	2.91385e-06	0	0.256699	3.10074	13	contain	0.0084347	6.7822	0.913024	gnh,ukbb	FALSE	3.10074	0.00193036
GCST005838	Stroke	SAS	lassosum	CV	0.122731	0.04001	0.0443126	0.201149	2.91385e-06	0	0.256699	3.0675	13	contain	0.00899199	6.7822	0.913024	gnh,ukbb	FALSE	3.0675	0.00215857
GCST005838	Stroke	SAS	dbslmm	auto	0.113129	0.0399242	0.0348788	0.191379	2.91385e-06	0	0.256699	2.83359	13	contain	0.0140933	6.7822	0.913024	gnh,ukbb	FALSE	2.83359	0.00460285
GCST005838	Stroke	SAS	sbayesr	auto	0.109516	0.0399585	0.0311982	0.187833	2.91385e-06	0	0.256699	2.74073	13	contain	0.0168334	6.7822	0.913024	gnh,ukbb	FALSE	2.74073	0.0061303
GCST005838	Stroke	SAS	UKBB.EnsPGS	CV	0.108011	0.0399727	0.029666	0.186356	2.91385e-06	0	0.256699	2.70212	13	contain	0.0181205	6.7822	0.913024	gnh,ukbb	FALSE	2.70212	0.00688986
GCST005838	Stroke	SAS	lassosum	auto	0.0419027	0.0399575	-0.0364125	0.120218	2.91385e-06	0	0.256699	1.04868	13	contain	0.31343	6.7822	0.913024	gnh,ukbb	FALSE	1.04868	0.294324
GCST005838	Stroke	SAS	pt.clump	auto	-0.0191875	0.0399764	-0.0975397	0.0591648	2.91385e-06	0	0.256699	-0.47997	13	contain	0.639224	6.7822	0.913024	gnh,ukbb	FALSE	-0.47997	0.631249
GCST006085	Prostate cancer	EUR	UKBB.EnsPGS	CV	0.717444	0.022622	0.673106	0.761783	0.0411916	0.0180705	0.129957	31.7145	36	contain	6.62597e-28	95.1589	3.06477e-07	ebb,finngen,hunt,ukbb	FALSE	31.7145	9.80121e-221
GCST006085	Prostate cancer	EUR	ldpred2	CV	0.695332	0.0226091	0.651019	0.739645	0.0411916	0.0180705	0.129957	30.7545	36	contain	1.92818e-27	95.1589	3.06477e-07	ebb,finngen,hunt,ukbb	FALSE	30.7545	1.06312e-207
GCST006085	Prostate cancer	EUR	sbayesr	auto	0.694946	0.0225945	0.650662	0.739231	0.0411916	0.0180705	0.129957	30.7574	36	contain	1.92203e-27	95.1589	3.06477e-07	ebb,finngen,hunt,ukbb	FALSE	30.7574	9.74532e-208
GCST006085	Prostate cancer	EUR	ldpred2	auto	0.68311	0.0226062	0.638803	0.727418	0.0411916	0.0180705	0.129957	30.2178	36	contain	3.5516e-27	95.1589	3.06477e-07	ebb,finngen,hunt,ukbb	FALSE	30.2178	1.38271e-200
GCST006085	Prostate cancer	EUR	megaprs	auto	0.680335	0.0226019	0.636037	0.724634	0.0411916	0.0180705	0.129957	30.1009	36	contain	4.06253e-27	95.1589	3.06477e-07	ebb,finngen,hunt,ukbb	FALSE	30.1009	4.72122e-199
GCST006085	Prostate cancer	EUR	megaprs	CV	0.678993	0.0225882	0.63472	0.723265	0.0411916	0.0180705	0.129957	30.0596	36	contain	4.26021e-27	95.1589	3.06477e-07	ebb,finngen,hunt,ukbb	FALSE	30.0596	1.63431e-198
GCST006085	Prostate cancer	EUR	prscs	CV	0.667698	0.0225872	0.623428	0.711968	0.0411916	0.0180705	0.129957	29.5609	36	contain	7.60476e-27	95.1589	3.06477e-07	ebb,finngen,hunt,ukbb	FALSE	29.5609	4.75657e-192
GCST006085	Prostate cancer	EUR	prscs	auto	0.667454	0.0225886	0.623181	0.711727	0.0411916	0.0180705	0.129957	29.5483	36	contain	7.7182e-27	95.1589	3.06477e-07	ebb,finngen,hunt,ukbb	FALSE	29.5483	6.91433e-192
GCST006085	Prostate cancer	EUR	lassosum	auto	0.660908	0.0225982	0.616617	0.7052	0.0411916	0.0180705	0.129957	29.2461	36	contain	1.10143e-26	95.1589	3.06477e-07	ebb,finngen,hunt,ukbb	TRUE	29.2461	5.03283e-188
GCST006085	Prostate cancer	EUR	dbslmm	auto	0.648805	0.0225854	0.604538	0.693071	0.0411916	0.0180705	0.129957	28.7268	36	contain	2.04589e-26	95.1589	3.06477e-07	ebb,finngen,hunt,ukbb	FALSE	28.7268	1.76805e-181
GCST006085	Prostate cancer	EUR	pt.clump	CV	0.562425	0.0225727	0.518184	0.606667	0.0411916	0.0180705	0.129957	24.9162	36	contain	2.70282e-24	95.1589	3.06477e-07	ebb,finngen,hunt,ukbb	FALSE	24.9162	4.9702e-137
GCST006085	Prostate cancer	EUR	pt.clump	auto	0.510665	0.0225579	0.466453	0.554878	0.0411916	0.0180705	0.129957	22.638	36	contain	6.97095e-23	95.1589	3.06477e-07	ebb,finngen,hunt,ukbb	FALSE	22.638	1.83243e-113
GCST006085	Prostate cancer	SAS	UKBB.EnsPGS	CV	0.810805	0.0697023	0.674191	0.947419	8.16476e-06	0	0.80078	11.6324	12	contain	6.83427e-08	12.6668	0.393715	gnh,ukbb	FALSE	11.6324	2.82038e-31
GCST006085	Prostate cancer	SAS	ldpred2	CV	0.804069	0.0690748	0.668685	0.939453	8.16476e-06	0	0.80078	11.6406	12	contain	6.78134e-08	12.6668	0.393715	gnh,ukbb	FALSE	11.6406	2.56328e-31
GCST006085	Prostate cancer	SAS	ldpred2	auto	0.800635	0.0702387	0.662969	0.9383	8.16476e-06	0	0.80078	11.3988	12	contain	8.55613e-08	12.6668	0.393715	gnh,ukbb	FALSE	11.3988	4.24097e-30
GCST006085	Prostate cancer	SAS	sbayesr	auto	0.794023	0.0699854	0.656854	0.931192	8.16476e-06	0	0.80078	11.3456	12	contain	9.01029e-08	12.6668	0.393715	gnh,ukbb	FALSE	11.3456	7.80332e-30
GCST006085	Prostate cancer	SAS	lassosum	auto	0.789973	0.0703045	0.652178	0.927767	8.16476e-06	0	0.80078	11.2364	12	contain	1.00247e-07	12.6668	0.393715	gnh,ukbb	TRUE	11.2364	2.70027e-29
GCST006085	Prostate cancer	SAS	megaprs	auto	0.779197	0.0690067	0.643947	0.914448	8.16476e-06	0	0.80078	11.2916	12	contain	9.49722e-08	12.6668	0.393715	gnh,ukbb	FALSE	11.2916	1.44358e-29
GCST006085	Prostate cancer	SAS	megaprs	CV	0.758896	0.0687247	0.624198	0.893594	8.16476e-06	0	0.80078	11.0425	12	contain	1.21437e-07	12.6668	0.393715	gnh,ukbb	FALSE	11.0425	2.38177e-28
GCST006085	Prostate cancer	SAS	prscs	CV	0.756639	0.0677718	0.623809	0.88947	8.16476e-06	0	0.80078	11.1645	12	contain	1.07604e-07	12.6668	0.393715	gnh,ukbb	FALSE	11.1645	6.08248e-29
GCST006085	Prostate cancer	SAS	prscs	auto	0.744895	0.0679298	0.611755	0.878035	8.16476e-06	0	0.80078	10.9657	12	contain	1.31135e-07	12.6668	0.393715	gnh,ukbb	FALSE	10.9657	5.58927e-28
GCST006085	Prostate cancer	SAS	dbslmm	auto	0.707655	0.0690287	0.572362	0.842949	8.16476e-06	0	0.80078	10.2516	12	contain	2.73624e-07	12.6668	0.393715	gnh,ukbb	FALSE	10.2516	1.16389e-24
GCST006085	Prostate cancer	SAS	pt.clump	CV	0.635819	0.0706027	0.49744	0.774197	8.16476e-06	0	0.80078	9.00559	12	contain	1.09687e-06	12.6668	0.393715	gnh,ukbb	FALSE	9.00559	2.14511e-19
GCST006085	Prostate cancer	SAS	pt.clump	auto	0.555188	0.0713254	0.415393	0.694983	8.16476e-06	0	0.80078	7.78388	12	contain	4.97109e-06	12.6668	0.393715	gnh,ukbb	FALSE	7.78388	7.03323e-15
GCST007140	HDL	EUR	UKBB.EnsPGS	CV	0.330442	0.016081	0.298924	0.36196	0.0272788	0.0127048	0.117477	20.5486	24	contain	9.68318e-17	121.464	5.31892e-15	ebb,hunt,ukbb	FALSE	20.5486	7.9186e-94
GCST007140	HDL	EUR	ldpred2	CV	0.314003	0.0160838	0.282479	0.345527	0.0272788	0.0127048	0.117477	19.5229	24	contain	3.09571e-16	121.464	5.31892e-15	ebb,hunt,ukbb	FALSE	19.5229	7.01638e-85
GCST007140	HDL	EUR	prscs	CV	0.30819	0.0160843	0.276666	0.339715	0.0272788	0.0127048	0.117477	19.161	24	contain	4.7258e-16	121.464	5.31892e-15	ebb,hunt,ukbb	FALSE	19.161	7.83636e-82
GCST007140	HDL	EUR	sbayesr	auto	0.307579	0.0160854	0.276052	0.339106	0.0272788	0.0127048	0.117477	19.1217	24	contain	4.95026e-16	121.464	5.31892e-15	ebb,hunt,ukbb	FALSE	19.1217	1.6672e-81
GCST007140	HDL	EUR	prscs	auto	0.305716	0.0160849	0.274191	0.337242	0.0272788	0.0127048	0.117477	19.0065	24	contain	5.67352e-16	121.464	5.31892e-15	ebb,hunt,ukbb	FALSE	19.0065	1.5075e-80
GCST007140	HDL	EUR	megaprs	CV	0.303648	0.016085	0.272122	0.335174	0.0272788	0.0127048	0.117477	18.8777	24	contain	6.61355e-16	121.464	5.31892e-15	ebb,hunt,ukbb	FALSE	18.8777	1.7397e-79
GCST007140	HDL	EUR	dbslmm	auto	0.30362	0.0160848	0.272095	0.335146	0.0272788	0.0127048	0.117477	18.8762	24	contain	6.62532e-16	121.464	5.31892e-15	ebb,hunt,ukbb	FALSE	18.8762	1.78943e-79
GCST007140	HDL	EUR	lassosum	auto	0.299263	0.016085	0.267737	0.330789	0.0272788	0.0127048	0.117477	18.605	24	contain	9.17816e-16	121.464	5.31892e-15	ebb,hunt,ukbb	TRUE	18.605	2.92489e-77
GCST007140	HDL	EUR	megaprs	auto	0.29132	0.0160868	0.25979	0.322849	0.0272788	0.0127048	0.117477	18.1093	24	contain	1.68372e-15	121.464	5.31892e-15	ebb,hunt,ukbb	FALSE	18.1093	2.69363e-73
GCST007140	HDL	EUR	ldpred2	auto	0.281344	0.016089	0.24981	0.312877	0.0272788	0.0127048	0.117477	17.4867	24	contain	3.68289e-15	121.464	5.31892e-15	ebb,hunt,ukbb	FALSE	17.4867	1.8095e-68
GCST007140	HDL	EUR	pt.clump	CV	0.23234	0.0160943	0.200796	0.263884	0.0272788	0.0127048	0.117477	14.4361	24	contain	2.49301e-13	121.464	5.31892e-15	ebb,hunt,ukbb	FALSE	14.4361	3.06496e-47
GCST007140	HDL	EUR	pt.clump	auto	0.220402	0.016096	0.188855	0.25195	0.0272788	0.0127048	0.117477	13.693	24	contain	7.76669e-13	121.464	5.31892e-15	ebb,hunt,ukbb	FALSE	13.693	1.11865e-42
GCST007140	HDL	SAS	UKBB.EnsPGS	CV	0.332574	0.0132569	0.306591	0.358557	0.0170547	0	0.206488	25.0869	12	contain	9.75729e-12	21.467	0.043946	gnh,ukbb	FALSE	25.0869	6.91184e-139
GCST007140	HDL	SAS	ldpred2	CV	0.318049	0.0132611	0.292058	0.344041	0.0170547	0	0.206488	23.9836	12	contain	1.65755e-11	21.467	0.043946	gnh,ukbb	FALSE	23.9836	4.12507e-127
GCST007140	HDL	SAS	prscs	CV	0.310855	0.0132711	0.284844	0.336866	0.0170547	0	0.206488	23.4234	12	contain	2.18902e-11	21.467	0.043946	gnh,ukbb	FALSE	23.4234	2.47028e-121
GCST007140	HDL	SAS	dbslmm	auto	0.309564	0.0132758	0.283544	0.335585	0.0170547	0	0.206488	23.318	12	contain	2.30827e-11	21.467	0.043946	gnh,ukbb	FALSE	23.318	2.91439e-120
GCST007140	HDL	SAS	prscs	auto	0.308781	0.0132731	0.282766	0.334795	0.0170547	0	0.206488	23.2636	12	contain	2.37252e-11	21.467	0.043946	gnh,ukbb	FALSE	23.2636	1.03659e-119
GCST007140	HDL	SAS	lassosum	auto	0.305935	0.0132731	0.27992	0.33195	0.0170547	0	0.206488	23.0492	12	contain	2.64528e-11	21.467	0.043946	gnh,ukbb	TRUE	23.0492	1.49729e-117
GCST007140	HDL	SAS	megaprs	CV	0.301886	0.0132699	0.275877	0.327894	0.0170547	0	0.206488	22.7496	12	contain	3.08493e-11	21.467	0.043946	gnh,ukbb	FALSE	22.7496	1.44801e-114
GCST007140	HDL	SAS	sbayesr	auto	0.295125	0.013275	0.269107	0.321144	0.0170547	0	0.206488	22.2317	12	contain	4.04271e-11	21.467	0.043946	gnh,ukbb	FALSE	22.2317	1.69528e-109
GCST007140	HDL	SAS	megaprs	auto	0.28563	0.0132766	0.259609	0.311652	0.0170547	0	0.206488	21.5139	12	contain	5.94063e-11	21.467	0.043946	gnh,ukbb	FALSE	21.5139	1.15413e-102
GCST007140	HDL	SAS	ldpred2	auto	0.258783	0.0132898	0.232735	0.28483	0.0170547	0	0.206488	19.4723	12	contain	1.90547e-10	21.467	0.043946	gnh,ukbb	FALSE	19.4723	1.88765e-84
GCST007140	HDL	SAS	pt.clump	CV	0.251254	0.0132984	0.22519	0.277319	0.0170547	0	0.206488	18.8936	12	contain	2.70779e-10	21.467	0.043946	gnh,ukbb	FALSE	18.8936	1.28824e-79
GCST007140	HDL	SAS	pt.clump	auto	0.247447	0.0132964	0.221386	0.273507	0.0170547	0	0.206488	18.6101	12	contain	3.22847e-10	21.467	0.043946	gnh,ukbb	FALSE	18.6101	2.66322e-77
GCST007954	HbA1c	EUR	UKBB.EnsPGS	CV	0.196163	0.00673327	0.182966	0.20936	0.00855779	0	0.103283	29.1333	11	contain	9.16979e-12	55.555	6.13241e-08	hunt,ukbb	FALSE	29.1333	1.35821e-186
GCST007954	HbA1c	EUR	megaprs	CV	0.181885	0.00673618	0.168682	0.195087	0.00855779	0	0.103283	27.0011	11	contain	2.09325e-11	55.555	6.13241e-08	hunt,ukbb	FALSE	27.0011	1.43291e-160
GCST007954	HbA1c	EUR	ldpred2	CV	0.181224	0.00673748	0.168018	0.194429	0.00855779	0	0.103283	26.8978	11	contain	2.18214e-11	55.555	6.13241e-08	hunt,ukbb	FALSE	26.8978	2.32803e-159
GCST007954	HbA1c	EUR	megaprs	auto	0.179923	0.00673704	0.166718	0.193127	0.00855779	0	0.103283	26.7065	11	contain	2.35783e-11	55.555	6.13241e-08	hunt,ukbb	FALSE	26.7065	3.95682e-157
GCST007954	HbA1c	EUR	lassosum	auto	0.174852	0.00673861	0.161645	0.18806	0.00855779	0	0.103283	25.9478	11	contain	3.22259e-11	55.555	6.13241e-08	hunt,ukbb	TRUE	25.9478	1.92496e-148
GCST007954	HbA1c	EUR	sbayesr	auto	0.174039	0.00673855	0.160832	0.187246	0.00855779	0	0.103283	25.8274	11	contain	3.38922e-11	55.555	6.13241e-08	hunt,ukbb	FALSE	25.8274	4.37079e-147
GCST007954	HbA1c	EUR	dbslmm	auto	0.170091	0.00673824	0.156884	0.183297	0.00855779	0	0.103283	25.2426	11	contain	4.3434e-11	55.555	6.13241e-08	hunt,ukbb	FALSE	25.2426	1.36572e-140
GCST007954	HbA1c	EUR	prscs	auto	0.168808	0.00673913	0.155599	0.182016	0.00855779	0	0.103283	25.0489	11	contain	4.7212e-11	55.555	6.13241e-08	hunt,ukbb	TRUE	25.0489	1.79576e-138
GCST007954	HbA1c	EUR	pt.clump	CV	0.140498	0.00674643	0.127275	0.15372	0.00855779	0	0.103283	20.8255	11	contain	3.46155e-10	55.555	6.13241e-08	hunt,ukbb	FALSE	20.8255	2.54413e-96
GCST007954	HbA1c	EUR	ldpred2	auto	0.126416	0.00675085	0.113185	0.139648	0.00855779	0	0.103283	18.726	11	contain	1.08154e-09	55.555	6.13241e-08	hunt,ukbb	FALSE	18.726	3.03988e-78
GCST007954	HbA1c	EUR	pt.clump	auto	0.126179	0.00674854	0.112952	0.139406	0.00855779	0	0.103283	18.6972	11	contain	1.09944e-09	55.555	6.13241e-08	hunt,ukbb	FALSE	18.6972	5.21285e-78
GCST007954	HbA1c	SAS	UKBB.EnsPGS	CV	0.165073	0.0105462	0.144402	0.185743				15.6523	1	contain	0.0406173	0	1	ukbb	FALSE	15.6523	3.20299e-55
GCST007954	HbA1c	SAS	megaprs	auto	0.163305	0.0105493	0.142629	0.183982				15.4801	1	contain	0.0410679	0	1	ukbb	FALSE	15.4801	4.72545e-54
GCST007954	HbA1c	SAS	megaprs	CV	0.162736	0.0105504	0.142057	0.183414				15.4247	1	contain	0.0412152	0	1	ukbb	FALSE	15.4247	1.1173e-53
GCST007954	HbA1c	SAS	prscs	auto	0.158075	0.0105585	0.137381	0.178769				14.9714	1	contain	0.0424592	0	1	ukbb	TRUE	14.9714	1.12841e-50
GCST007954	HbA1c	SAS	ldpred2	CV	0.153137	0.0105668	0.132427	0.173848				14.4923	1	contain	0.0438585	0	1	ukbb	FALSE	14.4923	1.35468e-47
GCST007954	HbA1c	SAS	dbslmm	auto	0.148035	0.0105751	0.127308	0.168762				13.9985	1	contain	0.0454006	0	1	ukbb	FALSE	13.9985	1.59223e-44
GCST007954	HbA1c	SAS	lassosum	auto	0.146895	0.0105769	0.126165	0.167625				13.8883	1	contain	0.0457596	0	1	ukbb	TRUE	13.8883	7.45959e-44
GCST007954	HbA1c	SAS	sbayesr	auto	0.142362	0.010584	0.121618	0.163106				13.4507	1	contain	0.0472429	0	1	ukbb	FALSE	13.4507	3.0497e-41
GCST007954	HbA1c	SAS	pt.clump	CV	0.120356	0.0106152	0.0995504	0.141161				11.3381	1	contain	0.0560038	0	1	ukbb	FALSE	11.3381	8.49727e-30
GCST007954	HbA1c	SAS	ldpred2	auto	0.105875	0.0106328	0.0850351	0.126715				9.9574	1	contain	0.0637207	0	1	ukbb	FALSE	9.9574	2.34098e-23
GCST007954	HbA1c	SAS	pt.clump	auto	0.0779593	0.0106604	0.0570654	0.0988532				7.31301	1	contain	0.0865164	0	1	ukbb	FALSE	7.31301	2.61217e-13
GCST008059	CKD	EUR	UKBB.EnsPGS	CV	0.224927	0.0223536	0.181115	0.268739	0.041918	0.018996	0.130026	10.0622	39	contain	2.14606e-12	84.8896	2.98382e-05	ebb,finngen,hunt,ukbb	FALSE	10.0622	8.11463e-24
GCST008059	CKD	EUR	megaprs	auto	0.217925	0.0223531	0.174113	0.261736	0.041918	0.018996	0.130026	9.74921	39	contain	5.22734e-12	84.8896	2.98382e-05	ebb,finngen,hunt,ukbb	FALSE	9.74921	1.85917e-22
GCST008059	CKD	EUR	ldpred2	CV	0.217751	0.0223537	0.173938	0.261563	0.041918	0.018996	0.130026	9.74116	39	contain	5.34923e-12	84.8896	2.98382e-05	ebb,finngen,hunt,ukbb	FALSE	9.74116	2.01244e-22
GCST008059	CKD	EUR	megaprs	CV	0.217188	0.0223521	0.173379	0.260997	0.041918	0.018996	0.130026	9.71666	39	contain	5.7385e-12	84.8896	2.98382e-05	ebb,finngen,hunt,ukbb	FALSE	9.71666	2.56046e-22
GCST008059	CKD	EUR	ldpred2	auto	0.213077	0.0223533	0.169266	0.256889	0.041918	0.018996	0.130026	9.53225	39	contain	9.76049e-12	84.8896	2.98382e-05	ebb,finngen,hunt,ukbb	FALSE	9.53225	1.53905e-21
GCST008059	CKD	EUR	lassosum	CV	0.212916	0.0223492	0.169112	0.256719	0.041918	0.018996	0.130026	9.52678	39	contain	9.91632e-12	84.8896	2.98382e-05	ebb,finngen,hunt,ukbb	FALSE	9.52678	1.62241e-21
GCST008059	CKD	EUR	sbayesr	auto	0.209203	0.0223516	0.165395	0.253012	0.041918	0.018996	0.130026	9.35964	39	contain	1.61102e-11	84.8896	2.98382e-05	ebb,finngen,hunt,ukbb	FALSE	9.35964	8.00108e-21
GCST008059	CKD	EUR	prscs	auto	0.208606	0.0223513	0.164798	0.252413	0.041918	0.018996	0.130026	9.33304	39	contain	1.74091e-11	84.8896	2.98382e-05	ebb,finngen,hunt,ukbb	FALSE	9.33304	1.02874e-20
GCST008059	CKD	EUR	dbslmm	auto	0.207061	0.022346	0.163264	0.250859	0.041918	0.018996	0.130026	9.26613	39	contain	2.11678e-11	84.8896	2.98382e-05	ebb,finngen,hunt,ukbb	FALSE	9.26613	1.93024e-20
GCST008059	CKD	EUR	prscs	CV	0.203187	0.0223509	0.15938	0.246994	0.041918	0.018996	0.130026	9.0908	39	contain	3.5423e-11	84.8896	2.98382e-05	ebb,finngen,hunt,ukbb	FALSE	9.0908	9.83157e-20
GCST008059	CKD	EUR	lassosum	auto	0.193411	0.0223485	0.149609	0.237213	0.041918	0.018996	0.130026	8.65434	39	contain	1.29724e-10	84.8896	2.98382e-05	ebb,finngen,hunt,ukbb	FALSE	8.65434	4.95792e-18
GCST008059	CKD	EUR	pt.clump	CV	0.185323	0.0223541	0.14151	0.229136	0.041918	0.018996	0.130026	8.29033	39	contain	3.89601e-10	84.8896	2.98382e-05	ebb,finngen,hunt,ukbb	FALSE	8.29033	1.12932e-16
GCST008059	CKD	EUR	pt.clump	auto	0.112251	0.0223516	0.0684432	0.15606	0.041918	0.018996	0.130026	5.02208	39	contain	1.16809e-05	84.8896	2.98382e-05	ebb,finngen,hunt,ukbb	FALSE	5.02208	5.11147e-07
GCST008059	CKD	SAS	UKBB.EnsPGS	CV	0.176471	0.0253971	0.126693	0.226248	3.82876e-06	0	0.284838	6.94847	13	contain	1.009e-05	15.4195	0.281899	gnh,ukbb	FALSE	6.94847	3.69279e-12
GCST008059	CKD	SAS	megaprs	auto	0.173282	0.0253825	0.123534	0.223031	3.82876e-06	0	0.284838	6.82685	13	contain	1.21207e-05	15.4195	0.281899	gnh,ukbb	FALSE	6.82685	8.67993e-12
GCST008059	CKD	SAS	ldpred2	CV	0.17291	0.0253997	0.123128	0.222693	3.82876e-06	0	0.284838	6.80755	13	contain	1.24807e-05	15.4195	0.281899	gnh,ukbb	FALSE	6.80755	9.92719e-12
GCST008059	CKD	SAS	ldpred2	auto	0.168734	0.0254121	0.118927	0.218541	3.82876e-06	0	0.284838	6.63989	13	contain	1.61294e-05	15.4195	0.281899	gnh,ukbb	FALSE	6.63989	3.13915e-11
GCST008059	CKD	SAS	megaprs	CV	0.167751	0.0253875	0.117993	0.21751	3.82876e-06	0	0.284838	6.60763	13	contain	1.69525e-05	15.4195	0.281899	gnh,ukbb	FALSE	6.60763	3.90512e-11
GCST008059	CKD	SAS	prscs	CV	0.161163	0.0254084	0.111363	0.210962	3.82876e-06	0	0.284838	6.3429	13	contain	2.56426e-05	15.4195	0.281899	gnh,ukbb	FALSE	6.3429	2.25486e-10
GCST008059	CKD	SAS	lassosum	CV	0.157382	0.0253924	0.107614	0.20715	3.82876e-06	0	0.284838	6.19799	13	contain	3.22924e-05	15.4195	0.281899	gnh,ukbb	FALSE	6.19799	5.71876e-10
GCST008059	CKD	SAS	sbayesr	auto	0.15652	0.0253792	0.106777	0.206262	3.82876e-06	0	0.284838	6.16725	13	contain	3.39242e-05	15.4195	0.281899	gnh,ukbb	FALSE	6.16725	6.94885e-10
GCST008059	CKD	SAS	prscs	auto	0.151928	0.0253844	0.102176	0.201681	3.82876e-06	0	0.284838	5.9851	13	contain	4.55532e-05	15.4195	0.281899	gnh,ukbb	FALSE	5.9851	2.16261e-09
GCST008059	CKD	SAS	dbslmm	auto	0.144519	0.0253631	0.0948078	0.194229	3.82876e-06	0	0.284838	5.69798	13	contain	7.31759e-05	15.4195	0.281899	gnh,ukbb	FALSE	5.69798	1.21232e-08
GCST008059	CKD	SAS	lassosum	auto	0.143933	0.0254067	0.0941367	0.193729	3.82876e-06	0	0.284838	5.66516	13	contain	7.73078e-05	15.4195	0.281899	gnh,ukbb	FALSE	5.66516	1.46891e-08
GCST008059	CKD	SAS	pt.clump	CV	0.124817	0.0253667	0.0750997	0.174535	3.82876e-06	0	0.284838	4.92053	13	contain	0.000279695	15.4195	0.281899	gnh,ukbb	FALSE	4.92053	8.63101e-07
GCST008059	CKD	SAS	pt.clump	auto	0.0861692	0.0253744	0.0364362	0.135902	3.82876e-06	0	0.284838	3.3959	13	contain	0.0047798	15.4195	0.281899	gnh,ukbb	FALSE	3.3959	0.000684024
GCST008059	eGFR	EUR	UKBB.EnsPGS	CV	0.287549	0.0357133	0.217552	0.357545	0.050386	0.0202972	0.565764	8.05158	12	contain	3.52026e-06	459.848	7.64675e-91	hunt,ukbb	FALSE	8.05158	8.17319e-16
GCST008059	eGFR	EUR	megaprs	CV	0.279708	0.0357138	0.20971	0.349706	0.050386	0.0202972	0.565764	7.83191	12	contain	4.66977e-06	459.848	7.64675e-91	hunt,ukbb	FALSE	7.83191	4.80499e-15
GCST008059	eGFR	EUR	ldpred2	CV	0.278153	0.0357138	0.208156	0.348151	0.050386	0.0202972	0.565764	7.78841	12	contain	4.94183e-06	459.848	7.64675e-91	hunt,ukbb	FALSE	7.78841	6.78586e-15
GCST008059	eGFR	EUR	megaprs	auto	0.27701	0.0357139	0.207012	0.347008	0.050386	0.0202972	0.565764	7.75635	12	contain	5.15312e-06	459.848	7.64675e-91	hunt,ukbb	FALSE	7.75635	8.74091e-15
GCST008059	eGFR	EUR	ldpred2	auto	0.274489	0.035714	0.204491	0.344488	0.050386	0.0202972	0.565764	7.68576	12	contain	5.65317e-06	459.848	7.64675e-91	hunt,ukbb	FALSE	7.68576	1.52095e-14
GCST008059	eGFR	EUR	sbayesr	auto	0.271108	0.0357141	0.20111	0.341107	0.050386	0.0202972	0.565764	7.59108	12	contain	6.40673e-06	459.848	7.64675e-91	hunt,ukbb	FALSE	7.59108	3.17241e-14
GCST008059	eGFR	EUR	prscs	auto	0.265369	0.0357146	0.195369	0.335368	0.050386	0.0202972	0.565764	7.43026	12	contain	7.94365e-06	459.848	7.64675e-91	hunt,ukbb	TRUE	7.43026	1.08384e-13
GCST008059	eGFR	EUR	lassosum	CV	0.262244	0.0357147	0.192245	0.332244	0.050386	0.0202972	0.565764	7.34275	12	contain	8.94143e-06	459.848	7.64675e-91	hunt,ukbb	FALSE	7.34275	2.09247e-13
GCST008059	eGFR	EUR	dbslmm	auto	0.25901	0.0357148	0.18901	0.329009	0.050386	0.0202972	0.565764	7.25216	12	contain	1.01166e-05	459.848	7.64675e-91	hunt,ukbb	FALSE	7.25216	4.10172e-13
GCST008059	eGFR	EUR	lassosum	auto	0.250943	0.0357152	0.180943	0.320944	0.050386	0.0202972	0.565764	7.02622	12	contain	1.38269e-05	459.848	7.64675e-91	hunt,ukbb	FALSE	7.02622	2.12196e-12
GCST008059	eGFR	EUR	pt.clump	CV	0.221472	0.0357167	0.151469	0.291475	0.050386	0.0202972	0.565764	6.2008	12	contain	4.58103e-05	459.848	7.64675e-91	hunt,ukbb	FALSE	6.2008	5.61776e-10
GCST008059	eGFR	EUR	pt.clump	auto	0.176894	0.0357175	0.106889	0.246899	0.050386	0.0202972	0.565764	4.95258	12	contain	0.000334925	459.848	7.64675e-91	hunt,ukbb	FALSE	4.95258	7.3236e-07
GCST008059	eGFR	SAS	UKBB.EnsPGS	CV	0.260522	0.0290491	0.203587	0.317457	0.0403277	0.0133402	0.458519	8.96833	12	contain	1.14595e-06	50.9761	9.40584e-07	gnh,ukbb	FALSE	8.96833	3.0104e-19
GCST008059	eGFR	SAS	megaprs	CV	0.254793	0.0290505	0.197855	0.311731	0.0403277	0.0133402	0.458519	8.77068	12	contain	1.44881e-06	50.9761	9.40584e-07	gnh,ukbb	FALSE	8.77068	1.77596e-18
GCST008059	eGFR	SAS	megaprs	auto	0.252495	0.02905	0.195558	0.309432	0.0403277	0.0133402	0.458519	8.69173	12	contain	1.59285e-06	50.9761	9.40584e-07	gnh,ukbb	FALSE	8.69173	3.56956e-18
GCST008059	eGFR	SAS	ldpred2	CV	0.250949	0.029051	0.19401	0.307888	0.0403277	0.0133402	0.458519	8.63824	12	contain	1.69912e-06	50.9761	9.40584e-07	gnh,ukbb	FALSE	8.63824	5.7086e-18
GCST008059	eGFR	SAS	sbayesr	auto	0.247669	0.029052	0.190728	0.30461	0.0403277	0.0133402	0.458519	8.52504	12	contain	1.94991e-06	50.9761	9.40584e-07	gnh,ukbb	FALSE	8.52504	1.52761e-17
GCST008059	eGFR	SAS	ldpred2	auto	0.243242	0.0290527	0.1863	0.300185	0.0403277	0.0133402	0.458519	8.37247	12	contain	2.35251e-06	50.9761	9.40584e-07	gnh,ukbb	FALSE	8.37247	5.6424e-17
GCST008059	eGFR	SAS	prscs	auto	0.241249	0.0290542	0.184304	0.298194	0.0403277	0.0133402	0.458519	8.30344	12	contain	2.56315e-06	50.9761	9.40584e-07	gnh,ukbb	TRUE	8.30344	1.01143e-16
GCST008059	eGFR	SAS	dbslmm	auto	0.235621	0.0290541	0.178676	0.292566	0.0403277	0.0133402	0.458519	8.10972	12	contain	3.26959e-06	50.9761	9.40584e-07	gnh,ukbb	FALSE	8.10972	5.07375e-16
GCST008059	eGFR	SAS	lassosum	CV	0.234253	0.0290545	0.177307	0.291199	0.0403277	0.0133402	0.458519	8.06253	12	contain	3.4715e-06	50.9761	9.40584e-07	gnh,ukbb	FALSE	8.06253	7.47284e-16
GCST008059	eGFR	SAS	lassosum	auto	0.226518	0.0290572	0.169567	0.283469	0.0403277	0.0133402	0.458519	7.7956	12	contain	4.89573e-06	50.9761	9.40584e-07	gnh,ukbb	FALSE	7.7956	6.41049e-15
GCST008059	eGFR	SAS	pt.clump	CV	0.180066	0.0290656	0.123098	0.237033	0.0403277	0.0133402	0.458519	6.19515	12	contain	4.62016e-05	50.9761	9.40584e-07	gnh,ukbb	FALSE	6.19515	5.82282e-10
GCST008059	eGFR	SAS	pt.clump	auto	0.159884	0.0290673	0.102913	0.216855	0.0403277	0.0133402	0.458519	5.50048	12	contain	0.00013615	50.9761	9.40584e-07	gnh,ukbb	FALSE	5.50048	3.78749e-08
GCST008972	Urate	EUR	UKBB.EnsPGS	CV	0.302266	0.00324327	0.29591	0.308623				93.1982	1	contain	0.00683055	0	1	ukbb	FALSE	93.1982	0
GCST008972	Urate	EUR	ldpred2	CV	0.28769	0.00326362	0.281293	0.294086				88.1505	1	contain	0.00722166	0	1	ukbb	FALSE	88.1505	0
GCST008972	Urate	EUR	megaprs	CV	0.279046	0.00326704	0.272642	0.285449				85.4123	1	contain	0.00745315	0	1	ukbb	FALSE	85.4123	0
GCST008972	Urate	EUR	lassosum	CV	0.272527	0.0032697	0.266119	0.278936				83.3493	1	contain	0.0076376	0	1	ukbb	FALSE	83.3493	0
GCST008972	Urate	EUR	prscs	auto	0.271559	0.0032829	0.265125	0.277993				82.7193	1	contain	0.00769577	0	1	ukbb	TRUE	82.7193	0
GCST008972	Urate	EUR	ldpred2	auto	0.271154	0.00327306	0.264739	0.277569				82.8443	1	contain	0.00768416	0	1	ukbb	FALSE	82.8443	0
GCST008972	Urate	EUR	megaprs	auto	0.266867	0.00327552	0.260447	0.273287				81.4733	1	contain	0.00781345	0	1	ukbb	FALSE	81.4733	0
GCST008972	Urate	EUR	lassosum	auto	0.260289	0.00327642	0.253868	0.266711				79.4433	1	contain	0.00801308	0	1	ukbb	FALSE	79.4433	0
GCST008972	Urate	EUR	dbslmm	auto	0.252631	0.0032955	0.246172	0.25909				76.6592	1	contain	0.00830407	0	1	ukbb	FALSE	76.6592	0
GCST008972	Urate	EUR	sbayesr	auto	0.234303	0.00331609	0.227804	0.240803				70.6564	1	contain	0.00900948	0	1	ukbb	FALSE	70.6564	0
GCST008972	Urate	EUR	pt.clump	CV	0.222011	0.00332288	0.215498	0.228524				66.8128	1	contain	0.0095277	0	1	ukbb	FALSE	66.8128	0
GCST008972	Urate	EUR	pt.clump	auto	0.197254	0.00334677	0.190695	0.203814				58.9387	1	contain	0.0108003	0	1	ukbb	FALSE	58.9387	0
GCST008972	Urate	SAS	UKBB.EnsPGS	CV	0.27149	0.0082575	0.255305	0.287674	9.20654e-07	0	0.0758734	32.878	12	contain	3.9703e-13	16.5695	0.16652	gnh,ukbb	FALSE	32.878	4.53756e-237
GCST008972	Urate	SAS	ldpred2	CV	0.254226	0.00829805	0.237962	0.27049	9.20654e-07	0	0.0758734	30.6369	12	contain	9.17753e-13	16.5695	0.16652	gnh,ukbb	FALSE	30.6369	3.95281e-206
GCST008972	Urate	SAS	lassosum	CV	0.253383	0.00829843	0.237118	0.269647	9.20654e-07	0	0.0758734	30.5338	12	contain	9.55167e-13	16.5695	0.16652	gnh,ukbb	FALSE	30.5338	9.27399e-205
GCST008972	Urate	SAS	megaprs	CV	0.252733	0.00830078	0.236464	0.269002	9.20654e-07	0	0.0758734	30.4469	12	contain	9.88022e-13	16.5695	0.16652	gnh,ukbb	FALSE	30.4469	1.31823e-203
GCST008972	Urate	SAS	megaprs	auto	0.24617	0.00831602	0.229871	0.26247	9.20654e-07	0	0.0758734	29.6019	12	contain	1.37925e-12	16.5695	0.16652	gnh,ukbb	FALSE	29.6019	1.41057e-192
GCST008972	Urate	SAS	lassosum	auto	0.229208	0.0083501	0.212842	0.245574	9.20654e-07	0	0.0758734	27.4498	12	contain	3.37057e-12	16.5695	0.16652	gnh,ukbb	FALSE	27.4498	6.99443e-166
GCST008972	Urate	SAS	dbslmm	auto	0.214187	0.00837852	0.197765	0.230608	9.20654e-07	0	0.0758734	25.5638	12	contain	7.81384e-12	16.5695	0.16652	gnh,ukbb	FALSE	25.5638	3.85724e-144
GCST008972	Urate	SAS	prscs	auto	0.208814	0.00838991	0.19237	0.225258	9.20654e-07	0	0.0758734	24.8887	12	contain	1.0714e-11	16.5695	0.16652	gnh,ukbb	TRUE	24.8887	9.87091e-137
GCST008972	Urate	SAS	pt.clump	CV	0.207408	0.00839492	0.190954	0.223862	9.20654e-07	0	0.0758734	24.7064	12	contain	1.16838e-11	16.5695	0.16652	gnh,ukbb	FALSE	24.7064	9.13632e-135
GCST008972	Urate	SAS	pt.clump	auto	0.200054	0.00840372	0.183583	0.216525	9.20654e-07	0	0.0758734	23.8054	12	contain	1.80964e-11	16.5695	0.16652	gnh,ukbb	FALSE	23.8054	2.93782e-125
GCST008972	Urate	SAS	ldpred2	auto	0.19196	0.00842029	0.175456	0.208463	9.20654e-07	0	0.0758734	22.7973	12	contain	3.00997e-11	16.5695	0.16652	gnh,ukbb	FALSE	22.7973	4.87822e-115
GCST008972	Urate	SAS	sbayesr	auto	0.131551	0.00849951	0.114893	0.14821	9.20654e-07	0	0.0758734	15.4775	12	contain	2.71449e-09	16.5695	0.16652	gnh,ukbb	FALSE	15.4775	4.921e-54
GCST008972	Gout	EUR	UKBB.EnsPGS	CV	0.544724	0.0368199	0.472558	0.61689	0.0713831	0.0360693	0.215802	14.7943	36	contain	7.10667e-17	149.881	7.63067e-16	ebb,finngen,hunt,ukbb	FALSE	14.7943	1.59487e-49
GCST008972	Gout	EUR	ldpred2	CV	0.53305	0.0368354	0.460854	0.605246	0.0713831	0.0360693	0.215802	14.4711	36	contain	1.4078e-16	149.881	7.63067e-16	ebb,finngen,hunt,ukbb	FALSE	14.4711	1.84403e-47
GCST008972	Gout	EUR	megaprs	CV	0.521501	0.0368296	0.449316	0.593686	0.0713831	0.0360693	0.215802	14.1598	36	contain	2.74834e-16	149.881	7.63067e-16	ebb,finngen,hunt,ukbb	FALSE	14.1598	1.6241e-45
GCST008972	Gout	EUR	lassosum	CV	0.51227	0.0368282	0.440088	0.584452	0.0713831	0.0360693	0.215802	13.9097	36	contain	4.73964e-16	149.881	7.63067e-16	ebb,finngen,hunt,ukbb	FALSE	13.9097	5.52898e-44
GCST008972	Gout	EUR	megaprs	auto	0.504321	0.0368192	0.432156	0.576485	0.0713831	0.0360693	0.215802	13.6972	36	contain	7.57169e-16	149.881	7.63067e-16	ebb,finngen,hunt,ukbb	FALSE	13.6972	1.05489e-42
GCST008972	Gout	EUR	dbslmm	auto	0.491771	0.0368186	0.419608	0.563934	0.0713831	0.0360693	0.215802	13.3566	36	contain	1.62125e-15	149.881	7.63067e-16	ebb,finngen,hunt,ukbb	FALSE	13.3566	1.08397e-40
GCST008972	Gout	EUR	prscs	auto	0.491607	0.0368194	0.419443	0.563772	0.0713831	0.0360693	0.215802	13.3519	36	contain	1.63866e-15	149.881	7.63067e-16	ebb,finngen,hunt,ukbb	TRUE	13.3519	1.15516e-40
GCST008972	Gout	EUR	lassosum	auto	0.485454	0.036827	0.413274	0.557633	0.0713831	0.0360693	0.215802	13.182	36	contain	2.40739e-15	149.881	7.63067e-16	ebb,finngen,hunt,ukbb	FALSE	13.182	1.11368e-39
GCST008972	Gout	EUR	ldpred2	auto	0.469469	0.0367969	0.397348	0.541589	0.0713831	0.0360693	0.215802	12.7584	36	contain	6.37627e-15	149.881	7.63067e-16	ebb,finngen,hunt,ukbb	FALSE	12.7584	2.80024e-37
GCST008972	Gout	EUR	pt.clump	CV	0.427044	0.0368104	0.354897	0.499191	0.0713831	0.0360693	0.215802	11.6012	36	contain	1.0178e-13	149.881	7.63067e-16	ebb,finngen,hunt,ukbb	FALSE	11.6012	4.06539e-31
GCST008972	Gout	EUR	sbayesr	auto	0.383454	0.0367724	0.311381	0.455526	0.0713831	0.0360693	0.215802	10.4278	36	contain	2.00495e-12	149.881	7.63067e-16	ebb,finngen,hunt,ukbb	FALSE	10.4278	1.85186e-25
GCST008972	Gout	EUR	pt.clump	auto	0.377488	0.0368093	0.305343	0.449633	0.0713831	0.0360693	0.215802	10.2552	36	contain	3.15468e-12	149.881	7.63067e-16	ebb,finngen,hunt,ukbb	FALSE	10.2552	1.12103e-24
GCST008972	Gout	SAS	UKBB.EnsPGS	CV	0.573037	0.0455894	0.483684	0.662391	9.20567e-06	0	0.489902	12.5695	12	contain	2.8799e-08	10.3245	0.587514	gnh,ukbb	FALSE	12.5695	3.10555e-36
GCST008972	Gout	SAS	megaprs	auto	0.538458	0.045813	0.448666	0.62825	9.20567e-06	0	0.489902	11.7534	12	contain	6.09266e-08	10.3245	0.587514	gnh,ukbb	FALSE	11.7534	6.78322e-32
GCST008972	Gout	SAS	ldpred2	CV	0.536202	0.0459858	0.446071	0.626332	9.20567e-06	0	0.489902	11.6602	12	contain	6.6559e-08	10.3245	0.587514	gnh,ukbb	FALSE	11.6602	2.0364e-31
GCST008972	Gout	SAS	megaprs	CV	0.534712	0.0463056	0.443954	0.625469	9.20567e-06	0	0.489902	11.5474	12	contain	7.41283e-08	10.3245	0.587514	gnh,ukbb	FALSE	11.5474	7.60488e-31
GCST008972	Gout	SAS	lassosum	CV	0.519335	0.0457378	0.429691	0.60898	9.20567e-06	0	0.489902	11.3546	12	contain	8.93111e-08	10.3245	0.587514	gnh,ukbb	FALSE	11.3546	7.0347e-30
GCST008972	Gout	SAS	lassosum	auto	0.491528	0.0440734	0.405146	0.577911	9.20567e-06	0	0.489902	11.1525	12	contain	1.08889e-07	10.3245	0.587514	gnh,ukbb	FALSE	11.1525	6.9634e-29
GCST008972	Gout	SAS	pt.clump	auto	0.445818	0.0461327	0.3554	0.536237	9.20567e-06	0	0.489902	9.66382	12	contain	5.17556e-07	10.3245	0.587514	gnh,ukbb	FALSE	9.66382	4.29549e-22
GCST008972	Gout	SAS	dbslmm	auto	0.443629	0.045256	0.354929	0.532329	9.20567e-06	0	0.489902	9.80266	12	contain	4.44004e-07	10.3245	0.587514	gnh,ukbb	FALSE	9.80266	1.09663e-22
GCST008972	Gout	SAS	pt.clump	CV	0.432768	0.0460374	0.342537	0.523	9.20567e-06	0	0.489902	9.40036	12	contain	6.95635e-07	10.3245	0.587514	gnh,ukbb	FALSE	9.40036	5.43764e-21
GCST008972	Gout	SAS	prscs	auto	0.421964	0.0431608	0.33737	0.506557	9.20567e-06	0	0.489902	9.77654	12	contain	4.56932e-07	10.3245	0.587514	gnh,ukbb	TRUE	9.77654	1.41981e-22
GCST008972	Gout	SAS	ldpred2	auto	0.401949	0.0436757	0.316346	0.487552	9.20567e-06	0	0.489902	9.20303	12	contain	8.71818e-07	10.3245	0.587514	gnh,ukbb	FALSE	9.20303	3.48011e-20
GCST008972	Gout	SAS	sbayesr	auto	0.262113	0.0416956	0.180391	0.343835	9.20567e-06	0	0.489902	6.28635	12	contain	4.02903e-05	10.3245	0.587514	gnh,ukbb	FALSE	6.28635	3.25017e-10
GCST90012877	AD	EUR	ldpred2	auto	0.47335	0.0549654	0.36562	0.58108	0.0923454	0.0397361	0.397132	8.61179	14	contain	5.74875e-07	65.8758	1.0669e-08	ebb,finngen,hunt	FALSE	8.61179	7.1929e-18
GCST90012877	AD	EUR	sbayesr	auto	0.468641	0.0549714	0.360899	0.576383	0.0923454	0.0397361	0.397132	8.52518	14	contain	6.48323e-07	65.8758	1.0669e-08	ebb,finngen,hunt	FALSE	8.52518	1.52573e-17
GCST90012877	AD	EUR	prscs	auto	0.44987	0.0550213	0.342031	0.55771	0.0923454	0.0397361	0.397132	8.17629	14	contain	1.06159e-06	65.8758	1.0669e-08	ebb,finngen,hunt	FALSE	8.17629	2.92723e-16
GCST90012877	AD	EUR	lassosum	auto	0.441894	0.0549573	0.33418	0.549609	0.0923454	0.0397361	0.397132	8.04069	14	contain	1.29086e-06	65.8758	1.0669e-08	ebb,finngen,hunt	FALSE	8.04069	8.9335e-16
GCST90012877	AD	EUR	megaprs	auto	0.440975	0.0550016	0.333174	0.548776	0.0923454	0.0397361	0.397132	8.0175	14	contain	1.33504e-06	65.8758	1.0669e-08	ebb,finngen,hunt	FALSE	8.0175	1.07915e-15
GCST90012877	AD	EUR	dbslmm	auto	0.340782	0.0550847	0.232818	0.448746	0.0923454	0.0397361	0.397132	6.18651	14	contain	2.36758e-05	65.8758	1.0669e-08	ebb,finngen,hunt	FALSE	6.18651	6.15109e-10
GCST90012877	AD	EUR	pt.clump	auto	0.264249	0.0551237	0.156208	0.372289	0.0923454	0.0397361	0.397132	4.79373	14	contain	0.000285912	65.8758	1.0669e-08	ebb,finngen,hunt	FALSE	4.79373	1.63705e-06
GCST90013445	T1D	EUR	prscs	CV	0.723941	0.0604553	0.605451	0.842431	0.0998767	0.0441539	0.426419	11.9748	24	contain	1.3054e-11	513.009	3.30679e-93	ebb,finngen,ukbb	FALSE	11.9748	4.81468e-33
GCST90013445	T1D	EUR	lassosum	CV	0.718359	0.0603741	0.600028	0.83669	0.0998767	0.0441539	0.426419	11.8985	24	contain	1.48998e-11	513.009	3.30679e-93	ebb,finngen,ukbb	FALSE	11.8985	1.20561e-32
GCST90013445	T1D	EUR	prscs	auto	0.711188	0.0602878	0.593026	0.82935	0.0998767	0.0441539	0.426419	11.7965	24	contain	1.7793e-11	513.009	3.30679e-93	ebb,finngen,ukbb	FALSE	11.7965	4.06702e-32
GCST90013445	T1D	EUR	lassosum	auto	0.707724	0.0603161	0.589506	0.825941	0.0998767	0.0441539	0.426419	11.7336	24	contain	1.98655e-11	513.009	3.30679e-93	ebb,finngen,ukbb	FALSE	11.7336	8.57566e-32
GCST90013445	T1D	EUR	UKBB.EnsPGS	CV	0.702373	0.060733	0.583339	0.821408	0.0998767	0.0441539	0.426419	11.5649	24	contain	2.67407e-11	513.009	3.30679e-93	ebb,finngen,ukbb	FALSE	11.5649	6.20342e-31
GCST90013445	T1D	EUR	dbslmm	auto	0.699261	0.060456	0.580769	0.817752	0.0998767	0.0441539	0.426419	11.5664	24	contain	2.66699e-11	513.009	3.30679e-93	ebb,finngen,ukbb	FALSE	11.5664	6.09617e-31
GCST90013445	T1D	EUR	megaprs	CV	0.645447	0.0606973	0.526482	0.764412	0.0998767	0.0441539	0.426419	10.6339	24	contain	1.46052e-10	513.009	3.30679e-93	ebb,finngen,ukbb	FALSE	10.6339	2.07347e-26
GCST90013445	T1D	EUR	ldpred2	auto	0.61336	0.0605959	0.494595	0.732126	0.0998767	0.0441539	0.426419	10.1221	24	contain	3.87585e-10	513.009	3.30679e-93	ebb,finngen,ukbb	TRUE	10.1221	4.4067e-24
GCST90013445	T1D	EUR	sbayesr	auto	0.589021	0.0607017	0.470048	0.707994	0.0998767	0.0441539	0.426419	9.70353	24	contain	8.81875e-10	513.009	3.30679e-93	ebb,finngen,ukbb	FALSE	9.70353	2.91253e-22
GCST90013445	T1D	EUR	megaprs	auto	0.572248	0.0604199	0.453827	0.690669	0.0998767	0.0441539	0.426419	9.47118	24	contain	1.40503e-09	513.009	3.30679e-93	ebb,finngen,ukbb	FALSE	9.47118	2.76702e-21
GCST90013445	T1D	EUR	pt.clump	CV	0.473628	0.060723	0.354613	0.592643	0.0998767	0.0441539	0.426419	7.79982	24	contain	4.92776e-08	513.009	3.30679e-93	ebb,finngen,ukbb	FALSE	7.79982	6.19978e-15
GCST90013445	T1D	EUR	pt.clump	auto	0.441632	0.060706	0.32265	0.560614	0.0998767	0.0441539	0.426419	7.27493	24	contain	1.62545e-07	513.009	3.30679e-93	ebb,finngen,ukbb	FALSE	7.27493	3.46598e-13
GCST90013534	RA	EUR	UKBB.EnsPGS	CV	0.522611	0.0495811	0.425434	0.619788	0.0961214	0.0452859	0.294128	10.5405	39	contain	5.64262e-13	757.056	7.60237e-134	ebb,finngen,hunt,ukbb	FALSE	10.5405	5.61766e-26
GCST90013534	RA	EUR	megaprs	auto	0.473483	0.0496159	0.376238	0.570728	0.0961214	0.0452859	0.294128	9.54297	39	contain	9.46256e-12	757.056	7.60237e-134	ebb,finngen,hunt,ukbb	FALSE	9.54297	1.38793e-21
GCST90013534	RA	EUR	ldpred2	CV	0.449601	0.0495651	0.352455	0.546747	0.0961214	0.0452859	0.294128	9.07092	39	contain	3.75613e-11	757.056	7.60237e-134	ebb,finngen,hunt,ukbb	FALSE	9.07092	1.18017e-19
GCST90013534	RA	EUR	megaprs	CV	0.445656	0.0495838	0.348474	0.542839	0.0961214	0.0452859	0.294128	8.98794	39	contain	4.79992e-11	757.056	7.60237e-134	ebb,finngen,hunt,ukbb	FALSE	8.98794	2.5191e-19
GCST90013534	RA	EUR	sbayesr	auto	0.437607	0.0495696	0.340453	0.534762	0.0961214	0.0452859	0.294128	8.82815	39	contain	7.7148e-11	757.056	7.60237e-134	ebb,finngen,hunt,ukbb	FALSE	8.82815	1.06421e-18
GCST90013534	RA	EUR	prscs	auto	0.43068	0.0495189	0.333624	0.527735	0.0961214	0.0452859	0.294128	8.69727	39	contain	1.14057e-10	757.056	7.60237e-134	ebb,finngen,hunt,ukbb	FALSE	8.69727	3.39954e-18
GCST90013534	RA	EUR	lassosum	CV	0.427913	0.0495939	0.330711	0.525116	0.0961214	0.0452859	0.294128	8.62834	39	contain	1.4025e-10	757.056	7.60237e-134	ebb,finngen,hunt,ukbb	FALSE	8.62834	6.22472e-18
GCST90013534	RA	EUR	lassosum	auto	0.352792	0.0494694	0.255833	0.44975	0.0961214	0.0452859	0.294128	7.13151	39	contain	1.4151e-08	757.056	7.60237e-134	ebb,finngen,hunt,ukbb	FALSE	7.13151	9.92708e-13
GCST90013534	RA	EUR	dbslmm	auto	0.346564	0.0495236	0.249499	0.443628	0.0961214	0.0452859	0.294128	6.99795	39	contain	2.15701e-08	757.056	7.60237e-134	ebb,finngen,hunt,ukbb	FALSE	6.99795	2.5973e-12
GCST90013534	RA	EUR	prscs	CV	0.343529	0.049621	0.246273	0.440784	0.0961214	0.0452859	0.294128	6.92305	39	contain	2.73369e-08	757.056	7.60237e-134	ebb,finngen,hunt,ukbb	FALSE	6.92305	4.42029e-12
GCST90013534	RA	EUR	pt.clump	CV	0.32231	0.0496012	0.225093	0.419526	0.0961214	0.0452859	0.294128	6.49802	39	contain	1.05502e-07	757.056	7.60237e-134	ebb,finngen,hunt,ukbb	FALSE	6.49802	8.13829e-11
GCST90013534	RA	EUR	pt.clump	auto	0.304944	0.0495829	0.207763	0.402125	0.0961214	0.0452859	0.294128	6.15018	39	contain	3.20358e-07	757.056	7.60237e-134	ebb,finngen,hunt,ukbb	FALSE	6.15018	7.7393e-10
GCST90013534	RA	EUR	ldpred2	auto	0.0722126	0.0494919	-0.0247898	0.169215	0.0961214	0.0452859	0.294128	1.45908	39	contain	0.152551	757.056	7.60237e-134	ebb,finngen,hunt,ukbb	FALSE	1.45908	0.144543
GCST90013534	RA	SAS	UKBB.EnsPGS	CV	0.871621	0.118403	0.639556	1.10369				7.36149	1	contain	0.0859536	0	1	gnh	FALSE	7.36149	1.81869e-13
GCST90013534	RA	SAS	megaprs	auto	0.772508	0.144679	0.488942	1.05607				5.33946	1	contain	0.117864	0	1	gnh	FALSE	5.33946	9.3226e-08
GCST90013534	RA	SAS	megaprs	CV	0.703986	0.112259	0.483963	0.92401				6.27109	1	contain	0.100669	0	1	gnh	FALSE	6.27109	3.5854e-10
GCST90013534	RA	SAS	ldpred2	CV	0.687932	0.112876	0.466699	0.909165				6.09457	1	contain	0.103534	0	1	gnh	FALSE	6.09457	1.09732e-09
GCST90013534	RA	SAS	lassosum	CV	0.648219	0.125135	0.402959	0.89348				5.18015	1	contain	0.121403	0	1	gnh	FALSE	5.18015	2.21703e-07
GCST90013534	RA	SAS	sbayesr	auto	0.625442	0.127603	0.375344	0.875541				4.90145	1	contain	0.128125	0	1	gnh	FALSE	4.90145	9.51301e-07
GCST90013534	RA	SAS	pt.clump	auto	0.534014	0.132082	0.275137	0.79289				4.04303	1	contain	0.154363	0	1	gnh	FALSE	4.04303	5.2764e-05
GCST90013534	RA	SAS	prscs	CV	0.484758	0.113563	0.262178	0.707337				4.26862	1	contain	0.146498	0	1	gnh	FALSE	4.26862	1.96683e-05
GCST90013534	RA	SAS	pt.clump	CV	0.435783	0.131326	0.178388	0.693178				3.31832	1	contain	0.18634	0	1	gnh	FALSE	3.31832	0.000905605
GCST90013534	RA	SAS	prscs	auto	0.377344	0.100042	0.181265	0.573423				3.77185	1	contain	0.164986	0	1	gnh	FALSE	3.77185	0.000162044
GCST90013534	RA	SAS	dbslmm	auto	0.317373	0.114533	0.0928926	0.541853				2.77102	1	contain	0.220482	0	1	gnh	FALSE	2.77102	0.00558811
GCST90013534	RA	SAS	ldpred2	auto	0.2761	0.0993893	0.081301	0.4709				2.77797	1	contain	0.219973	0	1	gnh	FALSE	2.77797	0.00546997
GCST90013534	RA	SAS	lassosum	auto	0.251589	0.0890508	0.0770524	0.426125				2.82523	1	contain	0.216573	0	1	gnh	FALSE	2.82523	0.0047247
GCST90018959	Height	EUR	prscs	auto	0.347311	0.00953762	0.328617	0.366004	0.0163202	0.010132	0.0687512	36.4148	14	contain	2.85891e-15	360.597	2.45813e-68	ebb,finngen,hunt	FALSE	36.4148	2.48338e-290
GCST90018959	Height	EUR	ldpred2	auto	0.347186	0.00953752	0.328493	0.365879	0.0163202	0.010132	0.0687512	36.4021	14	contain	2.87275e-15	360.597	2.45813e-68	ebb,finngen,hunt	FALSE	36.4021	3.94275e-290
GCST90018959	Height	EUR	dbslmm	auto	0.339027	0.00953858	0.320332	0.357722	0.0163202	0.010132	0.0687512	35.5427	14	contain	4.00039e-15	360.597	2.45813e-68	ebb,finngen,hunt	FALSE	35.5427	1.07653e-276
GCST90018959	Height	EUR	sbayesr	auto	0.338137	0.00953809	0.319443	0.356831	0.0163202	0.010132	0.0687512	35.4512	14	contain	4.14588e-15	360.597	2.45813e-68	ebb,finngen,hunt	FALSE	35.4512	2.78013e-275
GCST90018959	Height	EUR	megaprs	auto	0.320233	0.00953955	0.301536	0.338931	0.0163202	0.010132	0.0687512	33.569	14	contain	8.82444e-15	360.597	2.45813e-68	ebb,finngen,hunt	FALSE	33.569	4.74948e-247
GCST90018959	Height	EUR	lassosum	auto	0.30491	0.00954069	0.28621	0.323609	0.0163202	0.010132	0.0687512	31.9589	14	contain	1.74157e-14	360.597	2.45813e-68	ebb,finngen,hunt	FALSE	31.9589	4.06746e-224
GCST90018959	Height	EUR	pt.clump	auto	0.282781	0.00954169	0.264079	0.301482	0.0163202	0.010132	0.0687512	29.6364	14	contain	4.93631e-14	360.597	2.45813e-68	ebb,finngen,hunt	FALSE	29.6364	5.08403e-193
GCST90018959	Height	SAS	sbayesr	auto	0.284253	0.00461188	0.275214	0.293293	8.72328e-07	0	0.0692841	61.6351	7	contain	7.7713e-11	13.8491	0.0539312	gnh,ukbb	FALSE	61.6351	0
GCST90018959	Height	SAS	ldpred2	auto	0.282836	0.00461331	0.273794	0.291878	8.72328e-07	0	0.0692841	61.3088	7	contain	8.06494e-11	13.8491	0.0539312	gnh,ukbb	FALSE	61.3088	0
GCST90018959	Height	SAS	dbslmm	auto	0.267745	0.00463451	0.258661	0.276828	8.72328e-07	0	0.0692841	57.7719	7	contain	1.22159e-10	13.8491	0.0539312	gnh,ukbb	FALSE	57.7719	0
GCST90018959	Height	SAS	prscs	auto	0.263947	0.00463946	0.254854	0.27304	8.72328e-07	0	0.0692841	56.8918	7	contain	1.35991e-10	13.8491	0.0539312	gnh,ukbb	FALSE	56.8918	0
GCST90018959	Height	SAS	megaprs	auto	0.262265	0.00464257	0.253166	0.271364	8.72328e-07	0	0.0692841	56.4913	7	contain	1.4287e-10	13.8491	0.0539312	gnh,ukbb	FALSE	56.4913	0
GCST90018959	Height	SAS	lassosum	auto	0.255994	0.00464921	0.246882	0.265106	8.72328e-07	0	0.0692841	55.0618	7	contain	1.70886e-10	13.8491	0.0539312	gnh,ukbb	FALSE	55.0618	0
GCST90018959	Height	SAS	pt.clump	auto	0.250829	0.00465736	0.241701	0.259957	8.72328e-07	0	0.0692841	53.8564	7	contain	1.99459e-10	13.8491	0.0539312	gnh,ukbb	FALSE	53.8564	0

### Sheet: S5
method_x	method_type_x	method_y	method_type_y	study	phenotype	ancestry	biobanks	beta_x	se_x	beta_y	se_y	beta_diff	beta_rel	se_diff	z_diff	p_z_equal	p_z_greater	p_z_smaller	df_t	tval	p_t_equal	p_t_smaller	p_t_greater	auc_x	auc_y	auc_diff	auc_rel	r2l_x	r2l_y	r2l_diff	r2l_rel
UKBB.EnsPGS	CV	dbslmm	auto	GCST004131	IBD	EUR	ebb,finngen,hunt,ukbb	0.572744	0.0626042	0.499109	0.0625833	0.0736349	1.14753	0.00419233	17.5642	4.63142e-69	2.31571e-69	1	39	17.5642	4.02953e-20	1	2.01477e-20	0.66775	0.649677	0.0180732	1.02782	0.0636164	0.0500413	0.0135751	1.27128
UKBB.EnsPGS	CV	dbslmm	auto	GCST004131	IBD	SAS	gnh,ukbb	0.652327	0.0470238	0.566075	0.0458622	0.0862525	1.15237	0.0223309	3.86248	0.000112243	5.61214e-05	0.999944	13	3.86248	0.00196061	0.99902	0.000980307	0.680218	0.667462	0.0127556	1.01911	0.0679964	0.0553042	0.0126922	1.2295
UKBB.EnsPGS	CV	dbslmm	auto	GCST004773	T2D	EUR	ebb,finngen,hunt,ukbb	0.449425	0.00802085	0.41894	0.00800576	0.0304856	1.07277	0.00145335	20.9761	1.08445e-97	5.42226e-98	1	36	20.9761	8.98458e-22	1	4.49229e-22	0.622439	0.614359	0.00808016	1.01315	0.044111	0.0383963	0.00571476	1.14884
UKBB.EnsPGS	CV	dbslmm	auto	GCST004773	T2D	SAS	gnh,ukbb	0.283503	0.0119785	0.258604	0.0119507	0.0248989	1.09628	0.00444822	5.59749	2.17475e-08	1.08738e-08	1	12	5.59749	0.000116603	0.999942	5.83016e-05	0.579019	0.572396	0.00662249	1.01157	0.0257477	0.0216429	0.00410481	1.18966
UKBB.EnsPGS	CV	dbslmm	auto	GCST004988	Breast cancer	EUR	ebb,finngen,hunt,ukbb	0.578198	0.0123211	0.532661	0.0123073	0.0455376	1.08549	0.00266647	17.0778	2.17082e-65	1.08541e-65	1	33	17.0778	6.00289e-18	1	3.00144e-18	0.658221	0.646374	0.0118477	1.01833	0.0714895	0.060912	0.0105774	1.17365
UKBB.EnsPGS	CV	dbslmm	auto	GCST004988	Breast cancer	SAS	gnh,ukbb	0.471418	0.0515687	0.405967	0.0516096	0.0654509	1.16122	0.02286	2.86312	0.00419489	0.00209744	0.997903	11	2.86312	0.0154302	0.992285	0.00771511	0.629755	0.610193	0.0195621	1.03206	0.0392915	0.02909	0.0102015	1.35069
UKBB.EnsPGS	CV	dbslmm	auto	GCST005838	Stroke	EUR	ebb,finngen,hunt,ukbb	0.153955	0.00530982	0.138081	0.00530632	0.0158735	1.11496	0.00299552	5.29908	1.16386e-07	5.81929e-08	1	39	5.29908	4.8551e-06	0.999998	2.42755e-06	0.543943	0.539207	0.00473565	1.00878	0.00498206	0.00400455	0.000977509	1.2441
UKBB.EnsPGS	CV	dbslmm	auto	GCST005838	Stroke	SAS	gnh,ukbb	0.108011	0.0399727	0.113129	0.0399242	-0.00511762	0.954763	0.0237645	-0.215347	0.829497	0.585252	0.414748	13	-0.215347	0.832838	0.416419	0.583581	0.533576	0.532134	0.00144151	1.00271	0.00206948	0.00222341	-0.000153926	0.93077
UKBB.EnsPGS	CV	dbslmm	auto	GCST006085	Prostate cancer	EUR	ebb,finngen,hunt,ukbb	0.717444	0.022622	0.648805	0.0225854	0.0686399	1.10579	0.00342324	20.0512	1.97095e-89	9.85474e-90	1	36	20.0512	4.02157e-21	1	2.01079e-21	0.6973	0.681529	0.0157713	1.02314	0.119174	0.0996107	0.0195632	1.1964
UKBB.EnsPGS	CV	dbslmm	auto	GCST006085	Prostate cancer	SAS	gnh,ukbb	0.810805	0.0697023	0.707655	0.0690287	0.10315	1.14576	0.0365997	2.81831	0.00482767	0.00241384	0.997586	12	2.81831	0.0155084	0.992246	0.0077542	0.722448	0.699909	0.0225395	1.0322	0.101537	0.0791537	0.0223835	1.28279
UKBB.EnsPGS	CV	dbslmm	auto	GCST008059	CKD	EUR	ebb,finngen,hunt,ukbb	0.224927	0.0223536	0.207061	0.022346	0.0178654	1.08628	0.00297614	6.00287	1.93859e-09	9.69296e-10	1	39	6.00287	5.13155e-07	1	2.56578e-07	0.560652	0.555655	0.00499735	1.00899	0.00924869	0.00765687	0.00159182	1.20789
UKBB.EnsPGS	CV	dbslmm	auto	GCST008059	CKD	SAS	gnh,ukbb	0.176471	0.0253971	0.144519	0.0253631	0.0319521	1.22109	0.0118583	2.69448	0.00704979	0.0035249	0.996475	13	2.69448	0.0183864	0.990807	0.00919318	0.54911	0.541264	0.00784543	1.01449	0.0065443	0.00432113	0.00222318	1.51449
UKBB.EnsPGS	CV	dbslmm	auto	GCST008972	Gout	EUR	ebb,finngen,hunt,ukbb	0.544724	0.0368199	0.491771	0.0368186	0.0529532	1.10768	0.00325815	16.2525	2.14361e-59	1.07181e-59	1	36	16.2525	3.7023e-18	1	1.85115e-18	0.639737	0.625154	0.0145828	1.02333	0.0457218	0.0366749	0.00904687	1.24668
UKBB.EnsPGS	CV	dbslmm	auto	GCST008972	Gout	SAS	gnh,ukbb	0.573037	0.0455894	0.443629	0.045256	0.129408	1.2917	0.0242216	5.34267	9.1586e-08	4.5793e-08	1	12	5.34267	0.000175689	0.999912	8.78446e-05	0.660159	0.629649	0.0305097	1.04846	0.0502863	0.0305884	0.0196979	1.64397
UKBB.EnsPGS	CV	dbslmm	auto	GCST90013445	T1D	EUR	ebb,finngen,ukbb	0.702373	0.060733	0.699261	0.060456	0.00311242	1.00445	0.009109	0.341686	0.732587	0.366293	0.633707	24	0.341686	0.735561	0.63222	0.36778	0.720744	0.730368	-0.00962361	0.986824	0.079056	0.0875813	-0.00852531	0.902658
UKBB.EnsPGS	CV	dbslmm	auto	GCST90013534	RA	EUR	ebb,finngen,hunt,ukbb	0.522611	0.0495811	0.346564	0.0495236	0.176047	1.50798	0.00734248	23.9765	4.88552e-127	2.44276e-127	1	39	23.9765	5.96162e-25	1	2.98081e-25	0.649675	0.599743	0.0499323	1.08326	0.0471525	0.0210968	0.0260557	2.23505
UKBB.EnsPGS	CV	dbslmm	auto	GCST90013534	RA	SAS	gnh	0.871621	0.118403	0.317373	0.114533	0.554248	2.74636	0.103467	5.35676	8.47294e-08	4.23647e-08	1	1	5.35676	0.117492	0.941254	0.0587459	0.743293	0.570622	0.172672	1.3026	0.0793891	0.0111306	0.0682585	7.13253
UKBB.EnsPGS	CV	lassosum	CV	GCST004131	IBD	EUR	ebb,finngen,hunt,ukbb	0.572744	0.0626042	0.523821	0.0625945	0.0489231	1.0934	0.00390297	12.5348	4.81338e-36	2.40669e-36	1	39	12.5348	2.95573e-15	1	1.47786e-15	0.66775	0.655133	0.0126172	1.01926	0.0636164	0.0543407	0.0092757	1.1707
UKBB.EnsPGS	CV	lassosum	auto	GCST004131	IBD	EUR	ebb,finngen,hunt,ukbb	0.572744	0.0626042	0.517426	0.062593	0.0553176	1.10691	0.0040522	13.6513	1.9844e-42	9.92202e-43	1	39	13.6513	1.93858e-16	1	9.69288e-17	0.66775	0.653368	0.0143823	1.02201	0.0636164	0.0535439	0.0100726	1.18812
UKBB.EnsPGS	CV	lassosum	CV	GCST004131	IBD	SAS	gnh,ukbb	0.652327	0.0470238	0.606222	0.0472777	0.0461055	1.07605	0.018181	2.53592	0.0112153	0.00560767	0.994392	13	2.53592	0.0248455	0.987577	0.0124228	0.680218	0.669983	0.0102349	1.01528	0.0679964	0.0578086	0.0101878	1.17623
UKBB.EnsPGS	CV	lassosum	auto	GCST004131	IBD	SAS	gnh,ukbb	0.652327	0.0470238	0.586499	0.0472126	0.0658287	1.11224	0.0183319	3.59094	0.000329485	0.000164743	0.999835	13	3.59094	0.00328834	0.998356	0.00164417	0.680218	0.663893	0.0163252	1.02459	0.0679964	0.0542311	0.0137653	1.25383
UKBB.EnsPGS	CV	lassosum	CV	GCST004773	T2D	EUR	ebb,finngen,hunt,ukbb	0.449425	0.00802085	0.39942	0.00801589	0.0500058	1.1252	0.00180469	27.7088	5.47266e-169	2.73633e-169	1	36	27.7088	7.09902e-26	1	3.54951e-26	0.622439	0.608783	0.0136557	1.02243	0.044111	0.0347587	0.00935233	1.26906
UKBB.EnsPGS	CV	lassosum	auto	GCST004773	T2D	EUR	ebb,finngen,hunt,ukbb	0.449425	0.00802085	0.373704	0.00798951	0.0757218	1.20263	0.00220105	34.4027	2.3013e-259	1.15065e-259	1	36	34.4027	3.88001e-29	1	1.94e-29	0.622439	0.602788	0.0196516	1.0326	0.044111	0.0310142	0.0130969	1.42229
UKBB.EnsPGS	CV	lassosum	CV	GCST004773	T2D	SAS	gnh,ukbb	0.283503	0.0119785	0.243022	0.0119259	0.0404809	1.16657	0.00552479	7.32714	2.35116e-13	1.17558e-13	1	12	7.32714	9.13308e-06	0.999995	4.56654e-06	0.579019	0.567805	0.0112143	1.01975	0.0257477	0.0188252	0.00692254	1.36773
UKBB.EnsPGS	CV	lassosum	auto	GCST004773	T2D	SAS	gnh,ukbb	0.283503	0.0119785	0.250187	0.011875	0.0333158	1.13316	0.00671362	4.96242	6.96206e-07	3.48103e-07	1	12	4.96242	0.000329433	0.999835	0.000164716	0.579019	0.570247	0.00877206	1.01538	0.0257477	0.0201318	0.00561595	1.27896
UKBB.EnsPGS	CV	lassosum	auto	GCST004988	Breast cancer	EUR	ebb,finngen,hunt,ukbb	0.578198	0.0123211	0.535259	0.0122992	0.0429395	1.08022	0.00252091	17.0334	4.6445e-65	2.32225e-65	1	33	17.0334	6.48646e-18	1	3.24323e-18	0.658221	0.647279	0.0109428	1.01691	0.0714895	0.0617393	0.00975014	1.15792
UKBB.EnsPGS	CV	lassosum	auto	GCST004988	Breast cancer	SAS	gnh,ukbb	0.471418	0.0515687	0.434479	0.0513468	0.0369388	1.08502	0.0199507	1.85151	0.0640966	0.0320483	0.967952	11	1.85151	0.0911065	0.954447	0.0455533	0.629755	0.619945	0.00980951	1.01582	0.0392915	0.033661	0.00563051	1.16727
UKBB.EnsPGS	CV	lassosum	CV	GCST005838	Stroke	EUR	ebb,finngen,hunt,ukbb	0.153955	0.00530982	0.128454	0.00531011	0.0255006	1.19852	0.00308254	8.27262	1.3105e-16	6.55251e-17	1	39	8.27262	4.11178e-10	1	2.05589e-10	0.543943	0.536381	0.0075615	1.0141	0.00498206	0.0034553	0.00152676	1.44186
UKBB.EnsPGS	CV	lassosum	auto	GCST005838	Stroke	EUR	ebb,finngen,hunt,ukbb	0.153955	0.00530982	0.112432	0.00530664	0.0415223	1.36931	0.00378064	10.9829	4.61918e-28	2.30959e-28	1	39	10.9829	1.68441e-13	1	8.42205e-14	0.543943	0.531996	0.0119473	1.02246	0.00498206	0.00262163	0.00236043	1.90037
UKBB.EnsPGS	CV	lassosum	CV	GCST005838	Stroke	SAS	gnh,ukbb	0.108011	0.0399727	0.122731	0.04001	-0.0147197	0.880065	0.0241756	-0.608866	0.542613	0.728693	0.271307	13	-0.608866	0.553105	0.276552	0.723448	0.533576	0.541568	-0.0079917	0.985243	0.00206948	0.00246577	-0.000396291	0.839284
UKBB.EnsPGS	CV	lassosum	auto	GCST005838	Stroke	SAS	gnh,ukbb	0.108011	0.0399727	0.0419027	0.0399575	0.0661084	2.57766	0.0296018	2.23325	0.0255322	0.0127661	0.987234	13	2.23325	0.043738	0.978131	0.021869	0.533576	0.513002	0.0205738	1.0401	0.00206948	0.000295619	0.00177386	7.0005
UKBB.EnsPGS	CV	lassosum	auto	GCST006085	Prostate cancer	EUR	ebb,finngen,hunt,ukbb	0.717444	0.022622	0.660908	0.0225982	0.0565361	1.08554	0.00339916	16.6324	4.06164e-62	2.03082e-62	1	36	16.6324	1.77259e-18	1	8.86295e-19	0.6973	0.683766	0.0135338	1.01979	0.119174	0.10228	0.0168942	1.16518
UKBB.EnsPGS	CV	lassosum	auto	GCST006085	Prostate cancer	SAS	gnh,ukbb	0.810805	0.0697023	0.789973	0.0703045	0.0208322	1.02637	0.0355567	0.585888	0.557951	0.278975	0.721025	12	0.585888	0.568807	0.715597	0.284403	0.722448	0.718162	0.00428605	1.00597	0.101537	0.0954036	0.00613355	1.06429
UKBB.EnsPGS	CV	lassosum	CV	GCST008059	CKD	EUR	ebb,finngen,hunt,ukbb	0.224927	0.0223536	0.212916	0.0223492	0.012011	1.05641	0.00264379	4.54309	5.5436e-06	2.7718e-06	0.999997	39	4.54309	5.23211e-05	0.999974	2.61605e-05	0.560652	0.55686	0.00379196	1.00681	0.00924869	0.00815425	0.00109444	1.13422
UKBB.EnsPGS	CV	lassosum	auto	GCST008059	CKD	EUR	ebb,finngen,hunt,ukbb	0.224927	0.0223536	0.193411	0.0223485	0.0315158	1.16295	0.00331452	9.50841	1.936e-21	9.68e-22	1	39	9.50841	1.04577e-11	1	5.22885e-12	0.560652	0.551718	0.00893463	1.01619	0.00924869	0.00675915	0.00248954	1.36832
UKBB.EnsPGS	CV	lassosum	CV	GCST008059	CKD	SAS	gnh,ukbb	0.176471	0.0253971	0.157382	0.0253924	0.0190884	1.12129	0.0102967	1.85384	0.0637621	0.0318811	0.968119	13	1.85384	0.086586	0.956707	0.043293	0.54911	0.542962	0.00614793	1.01132	0.0065443	0.00509228	0.00145203	1.28514
UKBB.EnsPGS	CV	lassosum	auto	GCST008059	CKD	SAS	gnh,ukbb	0.176471	0.0253971	0.143933	0.0254067	0.0325377	1.22606	0.0123796	2.62834	0.00858037	0.00429018	0.99571	13	2.62834	0.0208532	0.989573	0.0104266	0.54911	0.540618	0.00849218	1.01571	0.0065443	0.00410513	0.00243917	1.59418
UKBB.EnsPGS	CV	lassosum	CV	GCST008972	Gout	EUR	ebb,finngen,hunt,ukbb	0.544724	0.0368199	0.51227	0.0368282	0.0324541	1.06335	0.00265947	12.2032	2.98811e-34	1.49406e-34	1	36	12.2032	2.35979e-14	1	1.17989e-14	0.639737	0.630582	0.00915483	1.01452	0.0457218	0.0395993	0.00612248	1.15461
UKBB.EnsPGS	CV	lassosum	auto	GCST008972	Gout	EUR	ebb,finngen,hunt,ukbb	0.544724	0.0368199	0.485454	0.036827	0.0592701	1.12209	0.00337571	17.5578	5.18432e-69	2.59216e-69	1	36	17.5578	3.10846e-19	1	1.55423e-19	0.639737	0.622913	0.0168234	1.02701	0.0457218	0.0353043	0.0104175	1.29508
UKBB.EnsPGS	CV	lassosum	CV	GCST008972	Gout	SAS	gnh,ukbb	0.573037	0.0455894	0.519335	0.0457378	0.053702	1.10341	0.0174756	3.07296	0.00211944	0.00105972	0.99894	12	3.07296	0.00966343	0.995168	0.00483171	0.660159	0.642381	0.0177772	1.02767	0.0502863	0.0411214	0.00916494	1.22288
UKBB.EnsPGS	CV	lassosum	auto	GCST008972	Gout	SAS	gnh,ukbb	0.573037	0.0455894	0.491528	0.0440734	0.081509	1.16583	0.0233166	3.49575	0.000472723	0.000236361	0.999764	12	3.49575	0.00441627	0.997792	0.00220814	0.660159	0.641871	0.0182877	1.02849	0.0502863	0.039911	0.0103753	1.25996
UKBB.EnsPGS	CV	lassosum	CV	GCST90013445	T1D	EUR	ebb,finngen,ukbb	0.702373	0.060733	0.718359	0.0603741	-0.0159853	0.977747	0.00799189	-2.00019	0.0454794	0.97726	0.0227397	24	-2.00019	0.0569176	0.0284588	0.971541	0.720744	0.733792	-0.0130474	0.982219	0.079056	0.0909372	-0.0118812	0.869347
UKBB.EnsPGS	CV	lassosum	auto	GCST90013445	T1D	EUR	ebb,finngen,ukbb	0.702373	0.060733	0.707724	0.0603161	-0.00535068	0.99244	0.00818023	-0.654098	0.513049	0.743476	0.256524	24	-0.654098	0.519268	0.259634	0.740366	0.720744	0.730617	-0.00987284	0.986487	0.079056	0.0887339	-0.00967787	0.890934
UKBB.EnsPGS	CV	lassosum	CV	GCST90013534	RA	EUR	ebb,finngen,hunt,ukbb	0.522611	0.0495811	0.427913	0.0495939	0.0946978	1.2213	0.00527459	17.9536	4.49884e-72	2.24942e-72	1	39	17.9536	1.87825e-20	1	9.39126e-21	0.649675	0.624233	0.0254428	1.04076	0.0471525	0.0315507	0.0156018	1.4945
UKBB.EnsPGS	CV	lassosum	auto	GCST90013534	RA	EUR	ebb,finngen,hunt,ukbb	0.522611	0.0495811	0.352792	0.0494694	0.169819	1.48136	0.00751991	22.5827	6.41783e-113	3.20892e-113	1	39	22.5827	5.28793e-24	1	2.64396e-24	0.649675	0.600471	0.0492042	1.08194	0.0471525	0.0204434	0.0267091	2.30649
UKBB.EnsPGS	CV	lassosum	CV	GCST90013534	RA	SAS	gnh	0.871621	0.118403	0.648219	0.125135	0.223402	1.34464	0.0710494	3.14431	0.00166477	0.000832383	0.999168	1	3.14431	0.196027	0.901986	0.0980136	0.743293	0.690665	0.052628	1.0762	0.0793891	0.0381943	0.0411947	2.07856
UKBB.EnsPGS	CV	lassosum	auto	GCST90013534	RA	SAS	gnh	0.871621	0.118403	0.251589	0.0890508	0.620032	3.46447	0.101892	6.08519	1.1635e-09	5.81749e-10	1	1	6.08519	0.103691	0.948154	0.0518455	0.743293	0.598324	0.14497	1.24229	0.0793891	0.0115806	0.0678085	6.85534
UKBB.EnsPGS	CV	ldpred2	CV	GCST004131	IBD	EUR	ebb,finngen,hunt,ukbb	0.572744	0.0626042	0.546237	0.0625992	0.0265063	1.04853	0.00258776	10.243	1.27255e-24	6.36274e-25	1	39	10.243	1.29085e-12	1	6.45427e-13	0.66775	0.661188	0.0065628	1.00993	0.0636164	0.0585381	0.00507838	1.08675
UKBB.EnsPGS	CV	ldpred2	auto	GCST004131	IBD	EUR	ebb,finngen,hunt,ukbb	0.572744	0.0626042	0.537767	0.0626	0.0349768	1.06504	0.00283736	12.3272	6.46206e-35	3.23103e-35	1	39	12.3272	4.98763e-15	1	2.49381e-15	0.66775	0.658971	0.00877973	1.01332	0.0636164	0.0567179	0.00689854	1.12163
UKBB.EnsPGS	CV	ldpred2	CV	GCST004131	IBD	SAS	gnh,ukbb	0.652327	0.0470238	0.626999	0.0474338	0.0253283	1.0404	0.013547	1.86966	0.0615307	0.0307653	0.969235	13	1.86966	0.0842181	0.957891	0.042109	0.680218	0.674841	0.00537628	1.00797	0.0679964	0.0613209	0.0066755	1.10886
UKBB.EnsPGS	CV	ldpred2	auto	GCST004131	IBD	SAS	gnh,ukbb	0.652327	0.0470238	0.63437	0.0474491	0.0179575	1.02831	0.0136641	1.31421	0.188776	0.0943882	0.905612	13	1.31421	0.211493	0.894253	0.105747	0.680218	0.674632	0.00558592	1.00828	0.0679964	0.0627928	0.00520359	1.08287
UKBB.EnsPGS	CV	ldpred2	CV	GCST004773	T2D	EUR	ebb,finngen,hunt,ukbb	0.449425	0.00802085	0.433506	0.00801879	0.0159195	1.03672	0.00094519	16.8427	1.1874e-63	5.93701e-64	1	36	16.8427	1.18563e-18	1	5.92813e-19	0.622439	0.61803	0.00440882	1.00713	0.044111	0.0411359	0.00297512	1.07232
UKBB.EnsPGS	CV	ldpred2	auto	GCST004773	T2D	EUR	ebb,finngen,hunt,ukbb	0.449425	0.00802085	0.416438	0.00801522	0.0329873	1.07921	0.00140131	23.5404	1.57454e-122	7.87269e-123	1	36	23.5404	1.86132e-23	1	9.30658e-24	0.622439	0.613455	0.00898432	1.01465	0.044111	0.0379114	0.00619961	1.16353
UKBB.EnsPGS	CV	ldpred2	CV	GCST004773	T2D	SAS	gnh,ukbb	0.283503	0.0119785	0.273583	0.0119379	0.00992067	1.03626	0.00293066	3.38513	0.000711446	0.000355723	0.999644	12	3.38513	0.00541654	0.997292	0.00270827	0.579019	0.576333	0.00268602	1.00466	0.0257477	0.0240082	0.00173952	1.07246
UKBB.EnsPGS	CV	ldpred2	auto	GCST004773	T2D	SAS	gnh,ukbb	0.283503	0.0119785	0.270161	0.011942	0.0133424	1.04939	0.00427671	3.11978	0.00180989	0.000904946	0.999095	12	3.11978	0.00885852	0.995571	0.00442926	0.579019	0.574943	0.00407613	1.00709	0.0257477	0.0233281	0.00241965	1.10372
UKBB.EnsPGS	CV	ldpred2	CV	GCST004988	Breast cancer	EUR	ebb,finngen,hunt,ukbb	0.578198	0.0123211	0.56367	0.0123175	0.0145283	1.02577	0.00173092	8.3934	4.72266e-17	2.36133e-17	1	33	8.3934	1.07068e-09	1	5.35339e-10	0.658221	0.654476	0.00374544	1.00572	0.0714895	0.068038	0.00345142	1.05073
UKBB.EnsPGS	CV	ldpred2	auto	GCST004988	Breast cancer	EUR	ebb,finngen,hunt,ukbb	0.578198	0.0123211	0.563314	0.0123176	0.0148837	1.02642	0.00191968	7.75323	8.95853e-15	4.47927e-15	1	33	7.75323	6.23278e-09	1	3.11639e-09	0.658221	0.654201	0.00402075	1.00615	0.0714895	0.0678799	0.00360953	1.05318
UKBB.EnsPGS	CV	ldpred2	CV	GCST004988	Breast cancer	SAS	gnh,ukbb	0.471418	0.0515687	0.428	0.0515424	0.0434177	1.10144	0.0144276	3.00935	0.00261809	0.00130905	0.998691	11	3.00935	0.0118797	0.99406	0.00593985	0.629755	0.61787	0.0118855	1.01924	0.0392915	0.0325042	0.00678729	1.20881
UKBB.EnsPGS	CV	ldpred2	auto	GCST004988	Breast cancer	SAS	gnh,ukbb	0.471418	0.0515687	0.425346	0.0514576	0.0460722	1.10832	0.0155774	2.95763	0.00310012	0.00155006	0.99845	11	2.95763	0.0130304	0.993485	0.00651518	0.629755	0.617795	0.0119596	1.01936	0.0392915	0.032304	0.00698749	1.2163
UKBB.EnsPGS	CV	ldpred2	CV	GCST005838	Stroke	EUR	ebb,finngen,hunt,ukbb	0.153955	0.00530982	0.145407	0.00530861	0.0085474	1.05878	0.00194156	4.40234	1.07092e-05	5.35458e-06	0.999995	39	4.40234	8.07865e-05	0.99996	4.03933e-05	0.543943	0.541392	0.00255093	1.00471	0.00498206	0.00444119	0.000540865	1.12178
UKBB.EnsPGS	CV	ldpred2	auto	GCST005838	Stroke	EUR	ebb,finngen,hunt,ukbb	0.153955	0.00530982	0.142406	0.00530943	0.0115489	1.0811	0.00244313	4.7271	2.27753e-06	1.13876e-06	0.999999	39	4.7271	2.95131e-05	0.999985	1.47565e-05	0.543943	0.540398	0.00354531	1.00656	0.00498206	0.00429806	0.000684002	1.15914
UKBB.EnsPGS	CV	ldpred2	CV	GCST005838	Stroke	SAS	gnh,ukbb	0.108011	0.0399727	0.134291	0.0399866	-0.0262796	0.804308	0.0164152	-1.60094	0.109391	0.945305	0.0546953	13	-1.60094	0.133401	0.0667004	0.9333	0.533576	0.543091	-0.00951486	0.98248	0.00206948	0.00302847	-0.000958988	0.683343
UKBB.EnsPGS	CV	ldpred2	auto	GCST005838	Stroke	SAS	gnh,ukbb	0.108011	0.0399727	0.155423	0.039957	-0.0474115	0.694951	0.0195662	-2.42314	0.0153871	0.992306	0.00769354	13	-2.42314	0.0307238	0.0153619	0.984638	0.533576	0.547311	-0.0137349	0.974905	0.00206948	0.00396337	-0.00189388	0.522153
UKBB.EnsPGS	CV	ldpred2	CV	GCST006085	Prostate cancer	EUR	ebb,finngen,hunt,ukbb	0.717444	0.022622	0.695332	0.0226091	0.0221121	1.0318	0.00225526	9.80469	1.07474e-22	5.3737e-23	1	36	9.80469	1.04945e-11	1	5.24723e-12	0.6973	0.692482	0.00481822	1.00696	0.119174	0.112563	0.00661053	1.05873
UKBB.EnsPGS	CV	ldpred2	auto	GCST006085	Prostate cancer	EUR	ebb,finngen,hunt,ukbb	0.717444	0.022622	0.68311	0.0226062	0.0343341	1.05026	0.00259957	13.2076	7.93239e-40	3.9662e-40	1	36	13.2076	2.27146e-15	1	1.13573e-15	0.6973	0.69005	0.00725063	1.01051	0.119174	0.108784	0.0103896	1.09551
UKBB.EnsPGS	CV	ldpred2	CV	GCST006085	Prostate cancer	SAS	gnh,ukbb	0.810805	0.0697023	0.804069	0.0690748	0.00673573	1.00838	0.0245413	0.274465	0.783728	0.391864	0.608136	12	0.274465	0.788395	0.605802	0.394198	0.722448	0.722708	-0.000259342	0.999641	0.101537	0.101185	0.000352194	1.00348
UKBB.EnsPGS	CV	ldpred2	auto	GCST006085	Prostate cancer	SAS	gnh,ukbb	0.810805	0.0697023	0.800635	0.0702387	0.01017	1.0127	0.027541	0.369269	0.711927	0.355964	0.644036	12	0.369269	0.718361	0.64082	0.35918	0.722448	0.716573	0.00587519	1.0082	0.101537	0.0979619	0.00357527	1.0365
UKBB.EnsPGS	CV	ldpred2	CV	GCST008059	CKD	EUR	ebb,finngen,hunt,ukbb	0.224927	0.0223536	0.217751	0.0223537	0.00717612	1.03296	0.00178628	4.01736	5.88547e-05	2.94273e-05	0.999971	39	4.01736	0.000259998	0.99987	0.000129999	0.560652	0.558735	0.00191734	1.00343	0.00924869	0.00866565	0.000583038	1.06728
UKBB.EnsPGS	CV	ldpred2	auto	GCST008059	CKD	EUR	ebb,finngen,hunt,ukbb	0.224927	0.0223536	0.213077	0.0223533	0.0118494	1.05561	0.00213	5.56312	2.6499e-08	1.32495e-08	1	39	5.56312	2.09317e-06	0.999999	1.04658e-06	0.560652	0.557618	0.00303402	1.00544	0.00924869	0.00833308	0.000915613	1.10988
UKBB.EnsPGS	CV	ldpred2	CV	GCST008059	CKD	SAS	gnh,ukbb	0.176471	0.0253971	0.17291	0.0253997	0.00356051	1.02059	0.00737338	0.482887	0.629176	0.314588	0.685412	13	0.482887	0.637207	0.681397	0.318603	0.54911	0.548347	0.000762755	1.00139	0.0065443	0.00624881	0.000295496	1.04729
UKBB.EnsPGS	CV	ldpred2	auto	GCST008059	CKD	SAS	gnh,ukbb	0.176471	0.0253971	0.168734	0.0254121	0.0077369	1.04585	0.00846678	0.913794	0.360825	0.180413	0.819587	13	0.913794	0.377462	0.811269	0.188731	0.54911	0.547501	0.00160852	1.00294	0.0065443	0.00590366	0.000640644	1.10852
UKBB.EnsPGS	CV	ldpred2	CV	GCST008972	Gout	EUR	ebb,finngen,hunt,ukbb	0.544724	0.0368199	0.53305	0.0368354	0.0116743	1.0219	0.00187244	6.23482	4.52306e-10	2.26153e-10	1	36	6.23482	3.37811e-07	1	1.68905e-07	0.639737	0.636053	0.00368433	1.00579	0.0457218	0.0425553	0.00316647	1.07441
UKBB.EnsPGS	CV	ldpred2	auto	GCST008972	Gout	EUR	ebb,finngen,hunt,ukbb	0.544724	0.0368199	0.469469	0.0367969	0.0752553	1.1603	0.00344715	21.8312	1.17339e-105	5.86693e-106	1	36	21.8312	2.36128e-22	1	1.18064e-22	0.639737	0.623714	0.0160233	1.02569	0.0457218	0.0344548	0.011267	1.32701
UKBB.EnsPGS	CV	ldpred2	CV	GCST008972	Gout	SAS	gnh,ukbb	0.573037	0.0455894	0.536202	0.0459858	0.0368357	1.0687	0.0135053	2.72751	0.00638144	0.00319072	0.996809	12	2.72751	0.0183509	0.990825	0.00917545	0.660159	0.649801	0.0103577	1.01594	0.0502863	0.0433854	0.00690097	1.15906
UKBB.EnsPGS	CV	ldpred2	auto	GCST008972	Gout	SAS	gnh,ukbb	0.573037	0.0455894	0.401949	0.0436757	0.171089	1.42565	0.0268768	6.36565	1.94462e-10	9.72309e-11	1	12	6.36565	3.58012e-05	0.999982	1.79006e-05	0.660159	0.623727	0.0364318	1.05841	0.0502863	0.0273342	0.0229522	1.83969
UKBB.EnsPGS	CV	ldpred2	auto	GCST90013445	T1D	EUR	ebb,finngen,ukbb	0.702373	0.060733	0.61336	0.0605959	0.0890128	1.14512	0.00573959	15.5086	3.03599e-54	1.51799e-54	1	24	15.5086	5.24125e-14	1	2.62062e-14	0.720744	0.696118	0.0246266	1.03538	0.079056	0.0616436	0.0174124	1.28247
UKBB.EnsPGS	CV	ldpred2	CV	GCST90013534	RA	EUR	ebb,finngen,hunt,ukbb	0.522611	0.0495811	0.449601	0.0495651	0.0730099	1.16239	0.00460089	15.8687	1.04461e-56	5.22304e-57	1	39	15.8687	1.31378e-18	1	6.56892e-19	0.649675	0.632609	0.0170665	1.02698	0.0471525	0.0363238	0.0108287	1.29812
UKBB.EnsPGS	CV	ldpred2	auto	GCST90013534	RA	EUR	ebb,finngen,hunt,ukbb	0.522611	0.0495811	0.0722126	0.0494919	0.450398	7.23711	0.00902502	49.9055	0	0	1	39	49.9055	5.93215e-37	1	2.96608e-37	0.649675	0.523424	0.126252	1.2412	0.0471525	0.00275912	0.0443934	17.0897
UKBB.EnsPGS	CV	ldpred2	CV	GCST90013534	RA	SAS	gnh	0.871621	0.118403	0.687932	0.112876	0.183689	1.26702	0.061593	2.9823	0.00286095	0.00143047	0.99857	1	2.9823	0.205966	0.897017	0.102983	0.743293	0.705652	0.0376412	1.05334	0.0793891	0.0536667	0.0257223	1.4793
UKBB.EnsPGS	CV	ldpred2	auto	GCST90013534	RA	SAS	gnh	0.871621	0.118403	0.2761	0.0993893	0.59552	3.1569	0.110643	5.38235	7.35194e-08	3.67597e-08	1	1	5.38235	0.116946	0.941527	0.0584728	0.743293	0.607966	0.135327	1.22259	0.0793891	0.0111354	0.0682537	7.12946
UKBB.EnsPGS	CV	megaprs	CV	GCST004131	IBD	EUR	ebb,finngen,hunt,ukbb	0.572744	0.0626042	0.549261	0.0625977	0.023483	1.04275	0.00276471	8.49382	1.99958e-17	9.9979e-18	1	39	8.49382	2.1029e-10	1	1.05145e-10	0.66775	0.661763	0.00598749	1.00905	0.0636164	0.0591912	0.00442528	1.07476
UKBB.EnsPGS	CV	megaprs	auto	GCST004131	IBD	EUR	ebb,finngen,hunt,ukbb	0.572744	0.0626042	0.544253	0.062601	0.0284908	1.05235	0.00282124	10.0987	5.59835e-24	2.79918e-24	1	39	10.0987	1.9362e-12	1	9.68101e-13	0.66775	0.660897	0.00685363	1.01037	0.0636164	0.0584648	0.00515166	1.08812
UKBB.EnsPGS	CV	megaprs	CV	GCST004131	IBD	SAS	gnh,ukbb	0.652327	0.0470238	0.599337	0.0473407	0.0529907	1.08842	0.0141912	3.73405	0.000188428	9.42142e-05	0.999906	13	3.73405	0.00250234	0.998749	0.00125117	0.680218	0.664423	0.0157949	1.02377	0.0679964	0.05624	0.0117564	1.20904
UKBB.EnsPGS	CV	megaprs	auto	GCST004131	IBD	SAS	gnh,ukbb	0.652327	0.0470238	0.598735	0.0472017	0.0535922	1.08951	0.0148009	3.62087	0.00029362	0.00014681	0.999853	13	3.62087	0.00310547	0.998447	0.00155273	0.680218	0.669364	0.0108532	1.01621	0.0679964	0.0569271	0.0110692	1.19445
UKBB.EnsPGS	CV	megaprs	CV	GCST004773	T2D	EUR	ebb,finngen,hunt,ukbb	0.449425	0.00802085	0.439729	0.00801728	0.00969618	1.02205	0.000776266	12.4908	8.38222e-36	4.19111e-36	1	36	12.4908	1.19255e-14	1	5.96274e-15	0.622439	0.619929	0.00251023	1.00405	0.044111	0.0422024	0.00190867	1.04523
UKBB.EnsPGS	CV	megaprs	auto	GCST004773	T2D	EUR	ebb,finngen,hunt,ukbb	0.449425	0.00802085	0.437343	0.0080178	0.012082	1.02763	0.000833901	14.4885	1.43286e-47	7.16431e-48	1	36	14.4885	1.35672e-16	1	6.78358e-17	0.622439	0.619278	0.00316131	1.0051	0.044111	0.0417401	0.00237097	1.0568
UKBB.EnsPGS	CV	megaprs	CV	GCST004773	T2D	SAS	gnh,ukbb	0.283503	0.0119785	0.273497	0.0119656	0.0100057	1.03658	0.00252237	3.96678	7.28491e-05	3.64246e-05	0.999964	12	3.96678	0.00187031	0.999065	0.000935154	0.579019	0.576455	0.00256423	1.00445	0.0257477	0.0240477	0.00170004	1.07069
UKBB.EnsPGS	CV	megaprs	auto	GCST004773	T2D	SAS	gnh,ukbb	0.283503	0.0119785	0.272677	0.0119661	0.0108261	1.0397	0.00263924	4.10197	4.09647e-05	2.04823e-05	0.99998	12	4.10197	0.00146718	0.999266	0.000733592	0.579019	0.576232	0.00278712	1.00484	0.0257477	0.0238824	0.00186532	1.0781
UKBB.EnsPGS	CV	megaprs	CV	GCST004988	Breast cancer	EUR	ebb,finngen,hunt,ukbb	0.578198	0.0123211	0.549364	0.0123089	0.0288342	1.05249	0.0020427	14.1157	3.03829e-45	1.51915e-45	1	33	14.1157	1.54073e-15	1	7.70364e-16	0.658221	0.650662	0.00755908	1.01162	0.0714895	0.0645684	0.00692109	1.10719
UKBB.EnsPGS	CV	megaprs	auto	GCST004988	Breast cancer	EUR	ebb,finngen,hunt,ukbb	0.578198	0.0123211	0.53958	0.0122994	0.0386176	1.07157	0.00237424	16.2652	1.7424e-59	8.712e-60	1	33	16.2652	2.54066e-17	1	1.27033e-17	0.658221	0.648068	0.0101535	1.01567	0.0714895	0.0626414	0.00884805	1.14125
UKBB.EnsPGS	CV	megaprs	CV	GCST004988	Breast cancer	SAS	gnh,ukbb	0.471418	0.0515687	0.429806	0.0515832	0.0416117	1.09682	0.0169378	2.45673	0.0140207	0.00701037	0.99299	11	2.45673	0.031863	0.984068	0.0159315	0.629755	0.617137	0.0126179	1.02045	0.0392915	0.0324147	0.00687684	1.21215
UKBB.EnsPGS	CV	megaprs	auto	GCST004988	Breast cancer	SAS	gnh,ukbb	0.471418	0.0515687	0.406565	0.0512968	0.0648528	1.15951	0.0200458	3.23523	0.00121544	0.000607718	0.999392	11	3.23523	0.00794099	0.99603	0.00397049	0.629755	0.612369	0.0173862	1.02839	0.0392915	0.029758	0.00953354	1.32037
UKBB.EnsPGS	CV	megaprs	CV	GCST005838	Stroke	EUR	ebb,finngen,hunt,ukbb	0.153955	0.00530982	0.152866	0.00530924	0.00108885	1.00712	0.00167248	0.651039	0.515021	0.257511	0.742489	39	0.651039	0.518839	0.740581	0.259419	0.543943	0.5435	0.000443288	1.00082	0.00498206	0.0049113	7.07589e-05	1.01441
UKBB.EnsPGS	CV	megaprs	auto	GCST005838	Stroke	EUR	ebb,finngen,hunt,ukbb	0.153955	0.00530982	0.150789	0.00530919	0.00316536	1.02099	0.00180394	1.7547	0.0793114	0.0396557	0.960344	39	1.7547	0.0871658	0.956417	0.0435829	0.543943	0.542946	0.000997233	1.00184	0.00498206	0.004771	0.000211057	1.04424
UKBB.EnsPGS	CV	megaprs	CV	GCST005838	Stroke	SAS	gnh,ukbb	0.108011	0.0399727	0.134209	0.0399108	-0.0261983	0.804796	0.0146936	-1.78298	0.0745901	0.962705	0.037295	13	-1.78298	0.0979426	0.0489713	0.951029	0.533576	0.540006	-0.00643036	0.988092	0.00206948	0.00328554	-0.00121605	0.629877
UKBB.EnsPGS	CV	megaprs	auto	GCST005838	Stroke	SAS	gnh,ukbb	0.108011	0.0399727	0.129848	0.0399115	-0.0218367	0.831828	0.0155473	-1.40454	0.160159	0.919921	0.0800794	13	-1.40454	0.183599	0.0917995	0.908201	0.533576	0.53909	-0.00551449	0.989771	0.00206948	0.00309602	-0.00102654	0.668433
UKBB.EnsPGS	CV	megaprs	CV	GCST006085	Prostate cancer	EUR	ebb,finngen,hunt,ukbb	0.717444	0.022622	0.678993	0.0225882	0.0384519	1.05663	0.0027295	14.0875	4.53144e-45	2.26572e-45	1	36	14.0875	3.21499e-16	1	1.60749e-16	0.6973	0.688948	0.00835217	1.01212	0.119174	0.109324	0.00985026	1.0901
UKBB.EnsPGS	CV	megaprs	auto	GCST006085	Prostate cancer	EUR	ebb,finngen,hunt,ukbb	0.717444	0.022622	0.680335	0.0226019	0.0371091	1.05455	0.00297266	12.4835	9.18944e-36	4.59472e-36	1	36	12.4835	1.21329e-14	1	6.06643e-15	0.6973	0.688092	0.00920778	1.01338	0.119174	0.108528	0.0106456	1.09809
UKBB.EnsPGS	CV	megaprs	CV	GCST006085	Prostate cancer	SAS	gnh,ukbb	0.810805	0.0697023	0.758896	0.0687247	0.0519086	1.0684	0.0304686	1.70368	0.0884417	0.0442209	0.955779	12	1.70368	0.114175	0.942912	0.0570877	0.722448	0.706414	0.0160345	1.0227	0.101537	0.0917443	0.00979291	1.10674
UKBB.EnsPGS	CV	megaprs	auto	GCST006085	Prostate cancer	SAS	gnh,ukbb	0.810805	0.0697023	0.779197	0.0690067	0.0316075	1.04056	0.0314322	1.00558	0.314619	0.157309	0.842691	12	1.00558	0.334466	0.832767	0.167233	0.722448	0.714522	0.00792665	1.01109	0.101537	0.0953459	0.00619134	1.06494
UKBB.EnsPGS	CV	megaprs	CV	GCST008059	CKD	EUR	ebb,finngen,hunt,ukbb	0.224927	0.0223536	0.217188	0.0223521	0.00773894	1.03563	0.00159986	4.83725	1.31649e-06	6.58246e-07	0.999999	39	4.83725	2.09029e-05	0.99999	1.04515e-05	0.560652	0.558681	0.00197095	1.00353	0.00924869	0.00861343	0.000635262	1.07375
UKBB.EnsPGS	CV	megaprs	auto	GCST008059	CKD	EUR	ebb,finngen,hunt,ukbb	0.224927	0.0223536	0.217925	0.0223531	0.00700219	1.03213	0.0019767	3.54237	0.000396551	0.000198275	0.999802	39	3.54237	0.00104614	0.999477	0.000523071	0.560652	0.558723	0.00192895	1.00345	0.00924869	0.00862699	0.000621699	1.07206
UKBB.EnsPGS	CV	megaprs	CV	GCST008059	CKD	SAS	gnh,ukbb	0.176471	0.0253971	0.167751	0.0253875	0.00871945	1.05198	0.00651234	1.33891	0.1806	0.0902998	0.9097	13	1.33891	0.203543	0.898229	0.101771	0.54911	0.547397	0.00171287	1.00313	0.0065443	0.00595712	0.000587183	1.09857
UKBB.EnsPGS	CV	megaprs	auto	GCST008059	CKD	SAS	gnh,ukbb	0.176471	0.0253971	0.173282	0.0253825	0.00318832	1.0184	0.00783393	0.406988	0.684016	0.342008	0.657992	13	0.406988	0.690638	0.654681	0.345319	0.54911	0.548228	0.000881586	1.00161	0.0065443	0.00641668	0.000127628	1.01989
UKBB.EnsPGS	CV	megaprs	CV	GCST008972	Gout	EUR	ebb,finngen,hunt,ukbb	0.544724	0.0368199	0.521501	0.0368296	0.0232229	1.04453	0.0017853	13.0078	1.10415e-38	5.52077e-39	1	36	13.0078	3.58395e-15	1	1.79197e-15	0.639737	0.633011	0.00672554	1.01062	0.0457218	0.0409191	0.00480267	1.11737
UKBB.EnsPGS	CV	megaprs	auto	GCST008972	Gout	EUR	ebb,finngen,hunt,ukbb	0.544724	0.0368199	0.504321	0.0368192	0.0404034	1.08011	0.0021513	18.781	1.08117e-78	5.40585e-79	1	36	18.781	3.47226e-20	1	1.73613e-20	0.639737	0.629041	0.0106957	1.017	0.0457218	0.0386625	0.00705934	1.18259
UKBB.EnsPGS	CV	megaprs	CV	GCST008972	Gout	SAS	gnh,ukbb	0.573037	0.0455894	0.534712	0.0463056	0.0383259	1.07168	0.0139931	2.73891	0.00616432	0.00308216	0.996918	12	2.73891	0.0179676	0.991016	0.00898379	0.660159	0.646995	0.0131634	1.02035	0.0502863	0.0419062	0.00838012	1.19997
UKBB.EnsPGS	CV	megaprs	auto	GCST008972	Gout	SAS	gnh,ukbb	0.573037	0.0455894	0.538458	0.045813	0.0345792	1.06422	0.0172245	2.00756	0.0446905	0.0223452	0.977655	12	2.00756	0.0677505	0.966125	0.0338752	0.660159	0.64658	0.0135787	1.021	0.0502863	0.0436131	0.00667322	1.15301
UKBB.EnsPGS	CV	megaprs	CV	GCST90013445	T1D	EUR	ebb,finngen,ukbb	0.702373	0.060733	0.645447	0.0606973	0.0569262	1.0882	0.00841618	6.7639	1.34329e-11	6.71643e-12	1	24	6.7639	5.37626e-07	1	2.68813e-07	0.720744	0.706228	0.0145168	1.02056	0.079056	0.0677089	0.0113471	1.16759
UKBB.EnsPGS	CV	megaprs	auto	GCST90013445	T1D	EUR	ebb,finngen,ukbb	0.702373	0.060733	0.572248	0.0604199	0.130125	1.22739	0.00794627	16.3757	2.8534e-60	1.4267e-60	1	24	16.3757	1.583e-14	1	7.915e-15	0.720744	0.711926	0.00881847	1.01239	0.079056	0.0734492	0.00560679	1.07634
UKBB.EnsPGS	CV	megaprs	CV	GCST90013534	RA	EUR	ebb,finngen,hunt,ukbb	0.522611	0.0495811	0.445656	0.0495838	0.0769548	1.17268	0.00495879	15.5189	2.58583e-54	1.29292e-54	1	39	15.5189	2.79049e-18	1	1.39525e-18	0.649675	0.628607	0.0210688	1.03352	0.0471525	0.0342166	0.0129359	1.37806
UKBB.EnsPGS	CV	megaprs	auto	GCST90013534	RA	EUR	ebb,finngen,hunt,ukbb	0.522611	0.0495811	0.473483	0.0496159	0.0491282	1.10376	0.00379632	12.941	2.64151e-38	1.32075e-38	1	39	12.941	1.07824e-15	1	5.39119e-16	0.649675	0.635241	0.0144343	1.02272	0.0471525	0.0376582	0.00949437	1.25212
UKBB.EnsPGS	CV	megaprs	CV	GCST90013534	RA	SAS	gnh	0.871621	0.118403	0.703986	0.112259	0.167634	1.23812	0.0593011	2.82684	0.00470105	0.00235052	0.997649	1	2.82684	0.21646	0.89177	0.10823	0.743293	0.714092	0.0292018	1.04089	0.0793891	0.0553902	0.0239989	1.43327
UKBB.EnsPGS	CV	megaprs	auto	GCST90013534	RA	SAS	gnh	0.871621	0.118403	0.772508	0.144679	0.0991132	1.1283	0.0929043	1.06683	0.286048	0.143024	0.856976	1	1.06683	0.479422	0.760289	0.239711	0.743293	0.686593	0.0567001	1.08258	0.0793891	0.0403299	0.0390592	1.96849
UKBB.EnsPGS	CV	prscs	CV	GCST004131	IBD	EUR	ebb,finngen,hunt,ukbb	0.572744	0.0626042	0.514738	0.0625878	0.0580061	1.11269	0.00369945	15.6796	2.08462e-55	1.04231e-55	1	39	15.6796	1.97084e-18	1	9.85419e-19	0.66775	0.654269	0.013481	1.0206	0.0636164	0.0532549	0.0103616	1.19457
UKBB.EnsPGS	CV	prscs	auto	GCST004131	IBD	EUR	ebb,finngen,hunt,ukbb	0.572744	0.0626042	0.514596	0.0625882	0.0581471	1.113	0.00377373	15.4084	1.43752e-53	7.18762e-54	1	39	15.4084	3.5492e-18	1	1.7746e-18	0.66775	0.65413	0.0136208	1.02082	0.0636164	0.0532164	0.0104	1.19543
UKBB.EnsPGS	CV	prscs	CV	GCST004131	IBD	SAS	gnh,ukbb	0.652327	0.0470238	0.563767	0.0467877	0.0885607	1.15709	0.0184554	4.79864	1.59746e-06	7.98732e-07	0.999999	13	4.79864	0.000347688	0.999826	0.000173844	0.680218	0.662509	0.0177089	1.02673	0.0679964	0.0514122	0.0165841	1.32257
UKBB.EnsPGS	CV	prscs	auto	GCST004131	IBD	SAS	gnh,ukbb	0.652327	0.0470238	0.565512	0.0468154	0.0868158	1.15352	0.0189333	4.58535	4.53237e-06	2.26619e-06	0.999998	13	4.58535	0.000511143	0.999744	0.000255571	0.680218	0.661361	0.0188567	1.02851	0.0679964	0.0516704	0.0163259	1.31596
UKBB.EnsPGS	CV	prscs	auto	GCST004773	T2D	EUR	ebb,finngen,hunt,ukbb	0.449425	0.00802085	0.415684	0.00801329	0.0337418	1.08117	0.00149828	22.5203	2.62442e-112	1.31221e-112	1	36	22.5203	8.30864e-23	1	4.15432e-23	0.622439	0.61308	0.00935949	1.01527	0.044111	0.037753	0.00635805	1.16841
UKBB.EnsPGS	CV	prscs	auto	GCST004773	T2D	SAS	gnh,ukbb	0.283503	0.0119785	0.251222	0.0119318	0.0322807	1.12849	0.00465283	6.93786	3.9807e-12	1.99035e-12	1	12	6.93786	1.56515e-05	0.999992	7.82574e-06	0.579019	0.569802	0.00921733	1.01618	0.0257477	0.0202971	0.00545068	1.26855
UKBB.EnsPGS	CV	prscs	auto	GCST004988	Breast cancer	EUR	ebb,finngen,hunt,ukbb	0.578198	0.0123211	0.545686	0.012305	0.0325124	1.05958	0.00218073	14.9089	2.8829e-50	1.44145e-50	1	33	14.9089	3.21683e-16	1	1.60842e-16	0.658221	0.650112	0.00810962	1.01247	0.0714895	0.0641143	0.00737519	1.11503
UKBB.EnsPGS	CV	prscs	auto	GCST004988	Breast cancer	SAS	gnh,ukbb	0.471418	0.0515687	0.432651	0.0517438	0.0387673	1.0896	0.0178451	2.17243	0.0298231	0.0149116	0.985088	11	2.17243	0.052554	0.973723	0.026277	0.629755	0.620709	0.0090458	1.01457	0.0392915	0.0328319	0.00645962	1.19675
UKBB.EnsPGS	CV	prscs	CV	GCST005838	Stroke	EUR	ebb,finngen,hunt,ukbb	0.153955	0.00530982	0.134268	0.00530767	0.0196871	1.14663	0.00300429	6.55298	5.64017e-11	2.82008e-11	1	39	6.55298	8.85546e-08	1	4.42773e-08	0.543943	0.538092	0.00585054	1.01087	0.00498206	0.00382019	0.00116187	1.30414
UKBB.EnsPGS	CV	prscs	auto	GCST005838	Stroke	EUR	ebb,finngen,hunt,ukbb	0.153955	0.00530982	0.133709	0.0053061	0.0202462	1.15142	0.00299105	6.76891	1.29752e-11	6.4876e-12	1	39	6.76891	4.45617e-08	1	2.22808e-08	0.543943	0.538135	0.00580773	1.01079	0.00498206	0.00381668	0.00116538	1.30534
UKBB.EnsPGS	CV	prscs	CV	GCST005838	Stroke	SAS	gnh,ukbb	0.108011	0.0399727	0.15855	0.0398929	-0.0505389	0.681243	0.0240575	-2.10076	0.0356624	0.982169	0.0178312	13	-2.10076	0.0557361	0.0278681	0.972132	0.533576	0.548796	-0.0152199	0.972267	0.00206948	0.00408247	-0.00201298	0.50692
UKBB.EnsPGS	CV	prscs	auto	GCST005838	Stroke	SAS	gnh,ukbb	0.108011	0.0399727	0.150453	0.039876	-0.0424423	0.717904	0.0238119	-1.7824	0.0746846	0.962658	0.0373423	13	-1.7824	0.0980408	0.0490204	0.95098	0.533576	0.545222	-0.011646	0.97864	0.00206948	0.00379363	-0.00172415	0.545515
UKBB.EnsPGS	CV	prscs	CV	GCST006085	Prostate cancer	EUR	ebb,finngen,hunt,ukbb	0.717444	0.022622	0.667698	0.0225872	0.0497465	1.0745	0.00285905	17.3997	8.29474e-68	4.14737e-68	1	36	17.3997	4.16347e-19	1	2.08174e-19	0.6973	0.686212	0.0110878	1.01616	0.119174	0.10562	0.0135543	1.12833
UKBB.EnsPGS	CV	prscs	auto	GCST006085	Prostate cancer	EUR	ebb,finngen,hunt,ukbb	0.717444	0.022622	0.667454	0.0225886	0.0499902	1.0749	0.0028946	17.2702	7.88743e-67	3.94371e-67	1	36	17.2702	5.29764e-19	1	2.64882e-19	0.6973	0.686196	0.0111038	1.01618	0.119174	0.105346	0.0138275	1.13126
UKBB.EnsPGS	CV	prscs	CV	GCST006085	Prostate cancer	SAS	gnh,ukbb	0.810805	0.0697023	0.756639	0.0677718	0.0541656	1.07159	0.0305033	1.77573	0.0757773	0.0378886	0.962111	12	1.77573	0.101119	0.949441	0.0505595	0.722448	0.713853	0.00859506	1.01204	0.101537	0.0927397	0.0087975	1.09486
UKBB.EnsPGS	CV	prscs	auto	GCST006085	Prostate cancer	SAS	gnh,ukbb	0.810805	0.0697023	0.744895	0.0679298	0.0659095	1.08848	0.0308779	2.13452	0.0328003	0.0164001	0.9836	12	2.13452	0.0541173	0.972941	0.0270586	0.722448	0.706116	0.0163329	1.02313	0.101537	0.0891064	0.0124308	1.1395
UKBB.EnsPGS	CV	prscs	CV	GCST008059	CKD	EUR	ebb,finngen,hunt,ukbb	0.224927	0.0223536	0.203187	0.0223509	0.0217395	1.10699	0.00258228	8.41871	3.80663e-17	1.90332e-17	1	39	8.41871	2.63897e-10	1	1.31948e-10	0.560652	0.554838	0.00581428	1.01048	0.00924869	0.00741594	0.00183275	1.24714
UKBB.EnsPGS	CV	prscs	auto	GCST008059	CKD	EUR	ebb,finngen,hunt,ukbb	0.224927	0.0223536	0.208606	0.0223513	0.016321	1.07824	0.00251102	6.49976	8.04473e-11	4.02237e-11	1	39	6.49976	1.04919e-07	1	5.24593e-08	0.560652	0.556158	0.00449433	1.00808	0.00924869	0.00781794	0.00143075	1.18301
UKBB.EnsPGS	CV	prscs	CV	GCST008059	CKD	SAS	gnh,ukbb	0.176471	0.0253971	0.161163	0.0254084	0.0153081	1.09499	0.0100819	1.51838	0.128919	0.0644597	0.93554	13	1.51838	0.152858	0.923571	0.0764291	0.54911	0.544699	0.00441123	1.0081	0.0065443	0.00543122	0.00111308	1.20494
UKBB.EnsPGS	CV	prscs	auto	GCST008059	CKD	SAS	gnh,ukbb	0.176471	0.0253971	0.151928	0.0253844	0.0245425	1.16154	0.00975181	2.51672	0.0118454	0.00592268	0.994077	13	2.51672	0.0257632	0.987118	0.0128816	0.54911	0.542859	0.00625075	1.01151	0.0065443	0.00486469	0.00167961	1.34527
UKBB.EnsPGS	CV	prscs	auto	GCST008972	Gout	EUR	ebb,finngen,hunt,ukbb	0.544724	0.0368199	0.491607	0.0368194	0.0531168	1.10805	0.00280707	18.9225	7.44779e-80	3.72389e-80	1	36	18.9225	2.71493e-20	1	1.35746e-20	0.639737	0.626176	0.0135612	1.02166	0.0457218	0.0367207	0.00900109	1.24512
UKBB.EnsPGS	CV	prscs	auto	GCST008972	Gout	SAS	gnh,ukbb	0.573037	0.0455894	0.421964	0.0431608	0.151074	1.35803	0.0241804	6.24778	4.16325e-10	2.08162e-10	1	12	6.24778	4.2686e-05	0.999979	2.1343e-05	0.660159	0.629442	0.0307167	1.0488	0.0502863	0.0306403	0.019646	1.64118
UKBB.EnsPGS	CV	prscs	CV	GCST90013445	T1D	EUR	ebb,finngen,ukbb	0.702373	0.060733	0.723941	0.0604553	-0.0215676	0.970208	0.00764931	-2.81955	0.00480912	0.997595	0.00240456	24	-2.81955	0.0094879	0.00474395	0.995256	0.720744	0.736206	-0.0154616	0.978998	0.079056	0.0932761	-0.0142201	0.847548
UKBB.EnsPGS	CV	prscs	auto	GCST90013445	T1D	EUR	ebb,finngen,ukbb	0.702373	0.060733	0.711188	0.0602878	-0.00881449	0.987606	0.00821902	-1.07245	0.283518	0.858241	0.141759	24	-1.07245	0.294184	0.147092	0.852908	0.720744	0.737086	-0.0163411	0.97783	0.079056	0.0959673	-0.0169113	0.823781
UKBB.EnsPGS	CV	prscs	CV	GCST90013534	RA	EUR	ebb,finngen,hunt,ukbb	0.522611	0.0495811	0.343529	0.049621	0.179083	1.5213	0.00758782	23.6013	3.73776e-123	1.86888e-123	1	39	23.6013	1.06105e-24	1	5.30526e-25	0.649675	0.597616	0.0520593	1.08711	0.0471525	0.0185339	0.0286186	2.54412
UKBB.EnsPGS	CV	prscs	auto	GCST90013534	RA	EUR	ebb,finngen,hunt,ukbb	0.522611	0.0495811	0.43068	0.0495189	0.0919313	1.21346	0.00653161	14.0748	5.42246e-45	2.71123e-45	1	39	14.0748	7.16368e-17	1	3.58184e-17	0.649675	0.624597	0.0250785	1.04015	0.0471525	0.0317466	0.0154059	1.48528
UKBB.EnsPGS	CV	prscs	CV	GCST90013534	RA	SAS	gnh	0.871621	0.118403	0.484758	0.113563	0.386863	1.79805	0.0919818	4.20587	2.60085e-05	1.30042e-05	0.999987	1	4.20587	0.148605	0.925697	0.0743027	0.743293	0.647191	0.0961022	1.14849	0.0793891	0.0250974	0.0542917	3.16324
UKBB.EnsPGS	CV	prscs	auto	GCST90013534	RA	SAS	gnh	0.871621	0.118403	0.377344	0.100042	0.494277	2.30989	0.0898499	5.50114	3.77342e-08	1.88671e-08	1	1	5.50114	0.114475	0.942762	0.0572375	0.743293	0.607416	0.135878	1.2237	0.0793891	0.0194835	0.0599056	4.07469
UKBB.EnsPGS	CV	pt.clump	CV	GCST004131	IBD	EUR	ebb,finngen,hunt,ukbb	0.572744	0.0626042	0.421201	0.0625896	0.151542	1.35979	0.00616556	24.5788	2.12781e-133	1.0639e-133	1	39	24.5788	2.4022e-25	1	1.2011e-25	0.66775	0.628972	0.0387782	1.06165	0.0636164	0.0373657	0.0262508	1.70254
UKBB.EnsPGS	CV	pt.clump	auto	GCST004131	IBD	EUR	ebb,finngen,hunt,ukbb	0.572744	0.0626042	0.36679	0.062595	0.205954	1.5615	0.00727919	28.2935	4.1534e-176	2.0767e-176	1	39	28.2935	1.31997e-27	1	6.59987e-28	0.66775	0.614534	0.0532162	1.0866	0.0636164	0.0287175	0.034899	2.21525
UKBB.EnsPGS	CV	pt.clump	CV	GCST004131	IBD	SAS	gnh,ukbb	0.652327	0.0470238	0.403717	0.047157	0.24861	1.6158	0.0299205	8.30903	9.6486e-17	4.8243e-17	1	13	8.30903	1.47313e-06	0.999999	7.36564e-07	0.680218	0.615546	0.064672	1.10506	0.0679964	0.0259199	0.0420764	2.62332
UKBB.EnsPGS	CV	pt.clump	auto	GCST004131	IBD	SAS	gnh,ukbb	0.652327	0.0470238	0.318786	0.0471697	0.333541	2.04628	0.0334979	9.95707	2.34891e-23	1.17446e-23	1	13	9.95707	1.8913e-07	1	9.4565e-08	0.680218	0.594989	0.085229	1.14324	0.0679964	0.0162738	0.0517226	4.17828
UKBB.EnsPGS	CV	pt.clump	CV	GCST004773	T2D	EUR	ebb,finngen,hunt,ukbb	0.449425	0.00802085	0.304468	0.00798384	0.144958	1.4761	0.00305932	47.3823	0	0	1	36	47.3823	4.9085e-34	1	2.45425e-34	0.622439	0.584018	0.0384212	1.06579	0.044111	0.0203864	0.0237246	2.16374
UKBB.EnsPGS	CV	pt.clump	auto	GCST004773	T2D	EUR	ebb,finngen,hunt,ukbb	0.449425	0.00802085	0.247057	0.00796351	0.202368	1.81912	0.00360564	56.1254	0	0	1	36	56.1254	1.19669e-36	1	5.98343e-37	0.622439	0.56838	0.0540593	1.09511	0.044111	0.0135536	0.0305575	3.25457
UKBB.EnsPGS	CV	pt.clump	CV	GCST004773	T2D	SAS	gnh,ukbb	0.283503	0.0119785	0.204451	0.0118433	0.0790521	1.38666	0.00933318	8.47001	2.45378e-17	1.22689e-17	1	12	8.47001	2.0859e-06	0.999999	1.04295e-06	0.579019	0.556941	0.0220781	1.03964	0.0257477	0.0135193	0.0122285	1.90452
UKBB.EnsPGS	CV	pt.clump	auto	GCST004773	T2D	SAS	gnh,ukbb	0.283503	0.0119785	0.18209	0.0118191	0.101413	1.55694	0.0106233	9.54636	1.34334e-21	6.71672e-22	1	12	9.54636	5.90024e-07	1	2.95012e-07	0.579019	0.54975	0.0292687	1.05324	0.0257477	0.0106595	0.0150882	2.41547
UKBB.EnsPGS	CV	pt.clump	CV	GCST004988	Breast cancer	EUR	ebb,finngen,hunt,ukbb	0.578198	0.0123211	0.447794	0.012275	0.130404	1.29121	0.00445064	29.3	1.03685e-188	5.18424e-189	1	33	29.3	3.35477e-25	1	1.67738e-25	0.658221	0.62439	0.0338316	1.05418	0.0714895	0.0433114	0.0281781	1.65059
UKBB.EnsPGS	CV	pt.clump	auto	GCST004988	Breast cancer	EUR	ebb,finngen,hunt,ukbb	0.578198	0.0123211	0.41577	0.0122311	0.162428	1.39067	0.00489412	33.1885	1.57858e-241	7.8929e-242	1	33	33.1885	6.26319e-27	1	3.13159e-27	0.658221	0.616437	0.0417845	1.06778	0.0714895	0.0378787	0.0336108	1.88733
UKBB.EnsPGS	CV	pt.clump	CV	GCST004988	Breast cancer	SAS	gnh,ukbb	0.471418	0.0515687	0.352418	0.0514071	0.119	1.33767	0.0342438	3.47507	0.000510723	0.000255362	0.999745	11	3.47507	0.00519338	0.997403	0.00259669	0.629755	0.60041	0.0293446	1.04887	0.0392915	0.0222276	0.017064	1.76769
UKBB.EnsPGS	CV	pt.clump	auto	GCST004988	Breast cancer	SAS	gnh,ukbb	0.471418	0.0515687	0.32842	0.0511379	0.142998	1.43541	0.0366113	3.90584	9.38996e-05	4.69498e-05	0.999953	11	3.90584	0.00245183	0.998774	0.00122591	0.629755	0.593181	0.0365737	1.06166	0.0392915	0.0193378	0.0199538	2.03186
UKBB.EnsPGS	CV	pt.clump	CV	GCST005838	Stroke	EUR	ebb,finngen,hunt,ukbb	0.153955	0.00530982	0.094728	0.00530493	0.0592268	1.62523	0.00462746	12.799	1.66098e-37	8.30488e-38	1	39	12.799	1.53057e-15	1	7.65286e-16	0.543943	0.526881	0.0170621	1.03238	0.00498206	0.00189256	0.0030895	2.63245
UKBB.EnsPGS	CV	pt.clump	auto	GCST005838	Stroke	EUR	ebb,finngen,hunt,ukbb	0.153955	0.00530982	0.0670001	0.0052918	0.0869547	2.29783	0.00543183	16.0084	1.11702e-57	5.58509e-58	1	39	16.0084	9.75735e-19	1	4.87868e-19	0.543943	0.51894	0.0250034	1.04818	0.00498206	0.000935231	0.00404683	5.32709
UKBB.EnsPGS	CV	pt.clump	CV	GCST005838	Stroke	SAS	gnh,ukbb	0.108011	0.0399727	0.123859	0.0399449	-0.0158477	0.87205	0.036495	-0.434242	0.664113	0.667944	0.332056	13	-0.434242	0.671233	0.335616	0.664384	0.533576	0.536726	-0.00314969	0.994132	0.00206948	0.00242304	-0.000353558	0.854085
UKBB.EnsPGS	CV	pt.clump	auto	GCST005838	Stroke	SAS	gnh,ukbb	0.108011	0.0399727	-0.0191875	0.0399764	0.127199	-5.62926	0.0424676	2.99519	0.00274272	0.00137136	0.998629	13	2.99519	0.010334	0.994833	0.005167	0.533576	0.506876	0.0266998	1.05268	0.00206948	7.24959e-05	0.00199699	28.5462
UKBB.EnsPGS	CV	pt.clump	CV	GCST006085	Prostate cancer	EUR	ebb,finngen,hunt,ukbb	0.717444	0.022622	0.562425	0.0225727	0.155019	1.27563	0.00478553	32.3933	3.41561e-230	1.7078e-230	1	36	32.3933	3.17022e-28	1	1.58511e-28	0.6973	0.660056	0.0372441	1.05643	0.119174	0.0758176	0.0433563	1.57185
UKBB.EnsPGS	CV	pt.clump	auto	GCST006085	Prostate cancer	EUR	ebb,finngen,hunt,ukbb	0.717444	0.022622	0.510665	0.0225579	0.206779	1.40492	0.0054312	38.0725	0	0	1	36	38.0725	1.11043e-30	1	5.55214e-31	0.6973	0.646957	0.0503431	1.07782	0.119174	0.0635669	0.055607	1.87478
UKBB.EnsPGS	CV	pt.clump	CV	GCST006085	Prostate cancer	SAS	gnh,ukbb	0.810805	0.0697023	0.635819	0.0706027	0.174986	1.27521	0.0493299	3.54727	0.000389242	0.000194621	0.999805	12	3.54727	0.00401674	0.997992	0.00200837	0.722448	0.667362	0.0550864	1.08254	0.101537	0.0622639	0.0392733	1.63075
UKBB.EnsPGS	CV	pt.clump	auto	GCST006085	Prostate cancer	SAS	gnh,ukbb	0.810805	0.0697023	0.555188	0.0713254	0.255617	1.46041	0.0544614	4.69354	2.68511e-06	1.34256e-06	0.999999	12	4.69354	0.000520033	0.99974	0.000260016	0.722448	0.654103	0.0683457	1.10449	0.101537	0.0468462	0.054691	2.16746
UKBB.EnsPGS	CV	pt.clump	CV	GCST008059	CKD	EUR	ebb,finngen,hunt,ukbb	0.224927	0.0223536	0.185323	0.0223541	0.0396039	1.2137	0.00469059	8.44327	3.08585e-17	1.54292e-17	1	39	8.44327	2.44994e-10	1	1.22497e-10	0.560652	0.549675	0.0109768	1.01997	0.00924869	0.00606218	0.0031865	1.52564
UKBB.EnsPGS	CV	pt.clump	auto	GCST008059	CKD	EUR	ebb,finngen,hunt,ukbb	0.224927	0.0223536	0.112251	0.0223516	0.112675	2.00378	0.00635262	17.7368	2.17919e-70	1.08959e-70	1	39	17.7368	2.86808e-20	1	1.43404e-20	0.560652	0.529726	0.030926	1.05838	0.00924869	0.00220361	0.00704508	4.19706
UKBB.EnsPGS	CV	pt.clump	CV	GCST008059	CKD	SAS	gnh,ukbb	0.176471	0.0253971	0.124817	0.0253667	0.0516533	1.41383	0.0188409	2.74155	0.00611508	0.00305754	0.996942	13	2.74155	0.0168071	0.991596	0.00840355	0.54911	0.536778	0.0123317	1.02297	0.0065443	0.00310451	0.00343979	2.108
UKBB.EnsPGS	CV	pt.clump	auto	GCST008059	CKD	SAS	gnh,ukbb	0.176471	0.0253971	0.0861692	0.0253744	0.0903015	2.04796	0.0231434	3.90182	9.5471e-05	4.77355e-05	0.999952	13	3.90182	0.00181988	0.99909	0.000909942	0.54911	0.523357	0.0257531	1.04921	0.0065443	0.00146243	0.00508187	4.47495
UKBB.EnsPGS	CV	pt.clump	CV	GCST008972	Gout	EUR	ebb,finngen,hunt,ukbb	0.544724	0.0368199	0.427044	0.0368104	0.11768	1.27557	0.00470153	25.0302	2.86653e-138	1.43326e-138	1	36	25.0302	2.31315e-24	1	1.15658e-24	0.639737	0.609121	0.0306156	1.05026	0.0457218	0.0272548	0.0184669	1.67757
UKBB.EnsPGS	CV	pt.clump	auto	GCST008972	Gout	EUR	ebb,finngen,hunt,ukbb	0.544724	0.0368199	0.377488	0.0368093	0.167236	1.44302	0.00549859	30.4144	3.54419e-203	1.7721e-203	1	36	30.4144	2.83633e-27	1	1.41816e-27	0.639737	0.595432	0.0443054	1.07441	0.0457218	0.0206912	0.0250306	2.20972
UKBB.EnsPGS	CV	pt.clump	CV	GCST008972	Gout	SAS	gnh,ukbb	0.573037	0.0455894	0.432768	0.0460374	0.140269	1.32412	0.0323246	4.3394	1.42875e-05	7.14374e-06	0.999993	12	4.3394	0.000962642	0.999519	0.000481321	0.660159	0.615421	0.0447378	1.07269	0.0502863	0.0278171	0.0224692	1.80775
UKBB.EnsPGS	CV	pt.clump	auto	GCST008972	Gout	SAS	gnh,ukbb	0.573037	0.0455894	0.445818	0.0461327	0.127219	1.28536	0.0342974	3.70929	0.000207843	0.000103922	0.999896	12	3.70929	0.00298469	0.998508	0.00149234	0.660159	0.621552	0.0386071	1.06211	0.0502863	0.0303502	0.0199361	1.65687
UKBB.EnsPGS	CV	pt.clump	CV	GCST90013445	T1D	EUR	ebb,finngen,ukbb	0.702373	0.060733	0.473628	0.060723	0.228745	1.48296	0.00912263	25.0745	9.43725e-139	4.71863e-139	1	24	25.0745	1.00124e-18	1	5.00618e-19	0.720744	0.66102	0.0597241	1.09035	0.079056	0.0402292	0.0388268	1.96514
UKBB.EnsPGS	CV	pt.clump	auto	GCST90013445	T1D	EUR	ebb,finngen,ukbb	0.702373	0.060733	0.441632	0.060706	0.260741	1.5904	0.00972882	26.8009	3.15356e-158	1.57678e-158	1	24	26.8009	2.13577e-19	1	1.06788e-19	0.720744	0.652993	0.0677512	1.10375	0.079056	0.0364168	0.0426392	2.17086
UKBB.EnsPGS	CV	pt.clump	CV	GCST90013534	RA	EUR	ebb,finngen,hunt,ukbb	0.522611	0.0495811	0.32231	0.0496012	0.200302	1.62146	0.00762927	26.2544	6.37397e-152	3.18699e-152	1	39	26.2544	2.11733e-26	1	1.05866e-26	0.649675	0.594467	0.0552079	1.09287	0.0471525	0.0184081	0.0287445	2.56152
UKBB.EnsPGS	CV	pt.clump	auto	GCST90013534	RA	EUR	ebb,finngen,hunt,ukbb	0.522611	0.0495811	0.304944	0.0495829	0.217667	1.71379	0.00799384	27.2294	2.91681e-163	1.45841e-163	1	39	27.2294	5.48721e-27	1	2.74361e-27	0.649675	0.589917	0.0597587	1.1013	0.0471525	0.0167363	0.0304162	2.81738
UKBB.EnsPGS	CV	pt.clump	CV	GCST90013534	RA	SAS	gnh	0.871621	0.118403	0.435783	0.131326	0.435838	2.00013	0.121486	3.58757	0.000333777	0.000166888	0.999833	1	3.58757	0.173059	0.913471	0.0865294	0.743293	0.626304	0.11699	1.18679	0.0793891	0.0161089	0.0632802	4.92829
UKBB.EnsPGS	CV	pt.clump	auto	GCST90013534	RA	SAS	gnh	0.871621	0.118403	0.534014	0.132082	0.337607	1.63221	0.125752	2.68471	0.00725922	0.00362961	0.99637	1	2.68471	0.226992	0.886504	0.113496	0.743293	0.653792	0.0895017	1.1369	0.0793891	0.0238209	0.0555682	3.33275
UKBB.EnsPGS	CV	sbayesr	auto	GCST004131	IBD	EUR	ebb,finngen,hunt,ukbb	0.572744	0.0626042	0.5314	0.0625951	0.0413438	1.0778	0.00346257	11.9402	7.30231e-33	3.65116e-33	1	39	11.9402	1.34191e-14	1	6.70956e-15	0.66775	0.657066	0.0106846	1.01626	0.0636164	0.0557269	0.00788954	1.14158
UKBB.EnsPGS	CV	sbayesr	auto	GCST004131	IBD	SAS	gnh,ukbb	0.652327	0.0470238	0.588571	0.0476227	0.0637568	1.10832	0.0195268	3.26509	0.00109429	0.000547143	0.999453	13	3.26509	0.00614707	0.996926	0.00307353	0.680218	0.66379	0.0164273	1.02475	0.0679964	0.0529885	0.0150078	1.28323
UKBB.EnsPGS	CV	sbayesr	auto	GCST004773	T2D	EUR	ebb,finngen,hunt,ukbb	0.449425	0.00802085	0.418683	0.00801206	0.0307428	1.07343	0.0013877	22.1538	9.57802e-109	4.78901e-109	1	36	22.1538	1.4429e-22	1	7.21449e-23	0.622439	0.614173	0.00826616	1.01346	0.044111	0.038423	0.00568806	1.14804
UKBB.EnsPGS	CV	sbayesr	auto	GCST004773	T2D	SAS	gnh,ukbb	0.283503	0.0119785	0.269531	0.0119369	0.013972	1.05184	0.00409421	3.41262	0.000643404	0.000321702	0.999678	12	3.41262	0.00514822	0.997426	0.00257411	0.579019	0.575451	0.00356802	1.0062	0.0257477	0.0232756	0.00247213	1.10621
UKBB.EnsPGS	CV	sbayesr	auto	GCST004988	Breast cancer	EUR	ebb,finngen,hunt,ukbb	0.578198	0.0123211	0.524713	0.012332	0.0534851	1.10193	0.0030314	17.6437	1.13746e-69	5.6873e-70	1	33	17.6437	2.26974e-18	1	1.13487e-18	0.658221	0.640007	0.0182144	1.02846	0.0714895	0.0548104	0.0166791	1.30431
UKBB.EnsPGS	CV	sbayesr	auto	GCST004988	Breast cancer	SAS	gnh,ukbb	0.471418	0.0515687	0.385784	0.05159	0.0856339	1.22197	0.0235896	3.63015	0.000283256	0.000141628	0.999858	11	3.63015	0.00395561	0.998022	0.0019778	0.629755	0.607438	0.0223173	1.03674	0.0392915	0.025204	0.0140875	1.55894
UKBB.EnsPGS	CV	sbayesr	auto	GCST005838	Stroke	EUR	ebb,finngen,hunt,ukbb	0.153955	0.00530982	0.125091	0.00530957	0.0288641	1.23075	0.00364895	7.91026	2.56852e-15	1.28426e-15	1	39	7.91026	1.24764e-09	1	6.23821e-10	0.543943	0.535533	0.00841002	1.0157	0.00498206	0.00336034	0.00162172	1.4826
UKBB.EnsPGS	CV	sbayesr	auto	GCST005838	Stroke	SAS	gnh,ukbb	0.108011	0.0399727	0.109516	0.0399585	-0.00150441	0.986263	0.0271636	-0.0553831	0.955833	0.522083	0.477917	13	-0.0553831	0.956675	0.478338	0.521662	0.533576	0.534663	-0.00108726	0.997966	0.00206948	0.00189158	0.000177903	1.09405
UKBB.EnsPGS	CV	sbayesr	auto	GCST006085	Prostate cancer	EUR	ebb,finngen,hunt,ukbb	0.717444	0.022622	0.694946	0.0225945	0.0224982	1.03237	0.00227956	9.86952	5.64347e-23	2.82173e-23	1	36	9.86952	8.81338e-12	1	4.40669e-12	0.6973	0.693515	0.00378519	1.00546	0.119174	0.113788	0.00538635	1.04734
UKBB.EnsPGS	CV	sbayesr	auto	GCST006085	Prostate cancer	SAS	gnh,ukbb	0.810805	0.0697023	0.794023	0.0699854	0.0167821	1.02114	0.0248937	0.674151	0.500215	0.250108	0.749892	12	0.674151	0.512993	0.743503	0.256497	0.722448	0.719102	0.00334661	1.00465	0.101537	0.0967742	0.00476303	1.04922
UKBB.EnsPGS	CV	sbayesr	auto	GCST008059	CKD	EUR	ebb,finngen,hunt,ukbb	0.224927	0.0223536	0.209203	0.0223516	0.0157235	1.07516	0.00240435	6.53961	6.1681e-11	3.08405e-11	1	39	6.53961	9.24077e-08	1	4.62038e-08	0.560652	0.55652	0.00413174	1.00742	0.00924869	0.0080251	0.00122359	1.15247
UKBB.EnsPGS	CV	sbayesr	auto	GCST008059	CKD	SAS	gnh,ukbb	0.176471	0.0253971	0.15652	0.0253792	0.0199511	1.12747	0.00921829	2.1643	0.0304417	0.0152208	0.984779	13	2.1643	0.0496422	0.975179	0.0248211	0.54911	0.544343	0.00476702	1.00876	0.0065443	0.0050747	0.0014696	1.28959
UKBB.EnsPGS	CV	sbayesr	auto	GCST008972	Gout	EUR	ebb,finngen,hunt,ukbb	0.544724	0.0368199	0.383454	0.0367724	0.16127	1.42057	0.0049667	32.4703	2.79929e-231	1.39964e-231	1	36	32.4703	2.91835e-28	1	1.45918e-28	0.639737	0.604746	0.0349909	1.05786	0.0457218	0.0229984	0.0227234	1.98804
UKBB.EnsPGS	CV	sbayesr	auto	GCST008972	Gout	SAS	gnh,ukbb	0.573037	0.0455894	0.262113	0.0416956	0.310924	2.18622	0.0381352	8.15321	3.54396e-16	1.77198e-16	1	12	8.15321	3.09458e-06	0.999998	1.54729e-06	0.660159	0.588338	0.0718209	1.12207	0.0502863	0.0129202	0.0373662	3.89209
UKBB.EnsPGS	CV	sbayesr	auto	GCST90013445	T1D	EUR	ebb,finngen,ukbb	0.702373	0.060733	0.589021	0.0607017	0.113352	1.19244	0.0065735	17.2438	1.24466e-66	6.22328e-67	1	24	17.2438	5.03058e-15	1	2.51529e-15	0.720744	0.690527	0.0302179	1.04376	0.079056	0.0553803	0.0236757	1.42751
UKBB.EnsPGS	CV	sbayesr	auto	GCST90013534	RA	EUR	ebb,finngen,hunt,ukbb	0.522611	0.0495811	0.437607	0.0495696	0.0850036	1.19425	0.00530698	16.0173	9.67007e-58	4.83503e-58	1	39	16.0173	9.57337e-19	1	4.78669e-19	0.649675	0.624078	0.0255978	1.04102	0.0471525	0.0326412	0.0145113	1.44457
UKBB.EnsPGS	CV	sbayesr	auto	GCST90013534	RA	SAS	gnh	0.871621	0.118403	0.625442	0.127603	0.246178	1.39361	0.120203	2.04802	0.0405583	0.0202791	0.979721	1	2.04802	0.289169	0.855416	0.144584	0.743293	0.673169	0.0701241	1.10417	0.0793891	0.0352647	0.0441244	2.25123
dbslmm	auto	UKBB.EnsPGS	CV	GCST004131	IBD	EUR	ebb,finngen,hunt,ukbb	0.499109	0.0625833	0.572744	0.0626042	-0.0736349	0.871435	0.00419233	-17.5642	4.63142e-69	1	2.31571e-69	39	-17.5642	4.02953e-20	2.01477e-20	1	0.649677	0.66775	-0.0180732	0.972934	0.0500413	0.0636164	-0.0135751	0.78661
dbslmm	auto	UKBB.EnsPGS	CV	GCST004131	IBD	SAS	gnh,ukbb	0.566075	0.0458622	0.652327	0.0470238	-0.0862525	0.867777	0.0223309	-3.86248	0.000112243	0.999944	5.61214e-05	13	-3.86248	0.00196061	0.000980307	0.99902	0.667462	0.680218	-0.0127556	0.981248	0.0553042	0.0679964	-0.0126922	0.81334
dbslmm	auto	UKBB.EnsPGS	CV	GCST004773	T2D	EUR	ebb,finngen,hunt,ukbb	0.41894	0.00800576	0.449425	0.00802085	-0.0304856	0.932168	0.00145335	-20.9761	1.08445e-97	1	5.42226e-98	36	-20.9761	8.98458e-22	4.49229e-22	1	0.614359	0.622439	-0.00808016	0.987019	0.0383963	0.044111	-0.00571476	0.870446
dbslmm	auto	UKBB.EnsPGS	CV	GCST004773	T2D	SAS	gnh,ukbb	0.258604	0.0119507	0.283503	0.0119785	-0.0248989	0.912174	0.00444822	-5.59749	2.17475e-08	1	1.08738e-08	12	-5.59749	0.000116603	5.83016e-05	0.999942	0.572396	0.579019	-0.00662249	0.988563	0.0216429	0.0257477	-0.00410481	0.840576
dbslmm	auto	UKBB.EnsPGS	CV	GCST004988	Breast cancer	EUR	ebb,finngen,hunt,ukbb	0.532661	0.0123073	0.578198	0.0123211	-0.0455376	0.921242	0.00266647	-17.0778	2.17082e-65	1	1.08541e-65	33	-17.0778	6.00289e-18	3.00144e-18	1	0.646374	0.658221	-0.0118477	0.982	0.060912	0.0714895	-0.0105774	0.852042
dbslmm	auto	UKBB.EnsPGS	CV	GCST004988	Breast cancer	SAS	gnh,ukbb	0.405967	0.0516096	0.471418	0.0515687	-0.0654509	0.861162	0.02286	-2.86312	0.00419489	0.997903	0.00209744	11	-2.86312	0.0154302	0.00771511	0.992285	0.610193	0.629755	-0.0195621	0.968937	0.02909	0.0392915	-0.0102015	0.740364
dbslmm	auto	UKBB.EnsPGS	CV	GCST005838	Stroke	EUR	ebb,finngen,hunt,ukbb	0.138081	0.00530632	0.153955	0.00530982	-0.0158735	0.896895	0.00299552	-5.29908	1.16386e-07	1	5.81929e-08	39	-5.29908	4.8551e-06	2.42755e-06	0.999998	0.539207	0.543943	-0.00473565	0.991294	0.00400455	0.00498206	-0.000977509	0.803794
dbslmm	auto	UKBB.EnsPGS	CV	GCST005838	Stroke	SAS	gnh,ukbb	0.113129	0.0399242	0.108011	0.0399727	0.00511762	1.04738	0.0237645	0.215347	0.829497	0.414748	0.585252	13	0.215347	0.832838	0.583581	0.416419	0.532134	0.533576	-0.00144151	0.997298	0.00222341	0.00206948	0.000153926	1.07438
dbslmm	auto	UKBB.EnsPGS	CV	GCST006085	Prostate cancer	EUR	ebb,finngen,hunt,ukbb	0.648805	0.0225854	0.717444	0.022622	-0.0686399	0.904327	0.00342324	-20.0512	1.97095e-89	1	9.85474e-90	36	-20.0512	4.02157e-21	2.01079e-21	1	0.681529	0.6973	-0.0157713	0.977382	0.0996107	0.119174	-0.0195632	0.835843
dbslmm	auto	UKBB.EnsPGS	CV	GCST006085	Prostate cancer	SAS	gnh,ukbb	0.707655	0.0690287	0.810805	0.0697023	-0.10315	0.872781	0.0365997	-2.81831	0.00482767	0.997586	0.00241384	12	-2.81831	0.0155084	0.0077542	0.992246	0.699909	0.722448	-0.0225395	0.968801	0.0791537	0.101537	-0.0223835	0.779554
dbslmm	auto	UKBB.EnsPGS	CV	GCST008059	CKD	EUR	ebb,finngen,hunt,ukbb	0.207061	0.022346	0.224927	0.0223536	-0.0178654	0.920572	0.00297614	-6.00287	1.93859e-09	1	9.69296e-10	39	-6.00287	5.13155e-07	2.56578e-07	1	0.555655	0.560652	-0.00499735	0.991087	0.00765687	0.00924869	-0.00159182	0.827887
dbslmm	auto	UKBB.EnsPGS	CV	GCST008059	CKD	SAS	gnh,ukbb	0.144519	0.0253631	0.176471	0.0253971	-0.0319521	0.818938	0.0118583	-2.69448	0.00704979	0.996475	0.0035249	13	-2.69448	0.0183864	0.00919318	0.990807	0.541264	0.54911	-0.00784543	0.985712	0.00432113	0.0065443	-0.00222318	0.660288
dbslmm	auto	UKBB.EnsPGS	CV	GCST008972	Gout	EUR	ebb,finngen,hunt,ukbb	0.491771	0.0368186	0.544724	0.0368199	-0.0529532	0.902789	0.00325815	-16.2525	2.14361e-59	1	1.07181e-59	36	-16.2525	3.7023e-18	1.85115e-18	1	0.625154	0.639737	-0.0145828	0.977205	0.0366749	0.0457218	-0.00904687	0.802132
dbslmm	auto	UKBB.EnsPGS	CV	GCST008972	Gout	SAS	gnh,ukbb	0.443629	0.045256	0.573037	0.0455894	-0.129408	0.774171	0.0242216	-5.34267	9.1586e-08	1	4.5793e-08	12	-5.34267	0.000175689	8.78446e-05	0.999912	0.629649	0.660159	-0.0305097	0.953784	0.0305884	0.0502863	-0.0196979	0.608285
dbslmm	auto	UKBB.EnsPGS	CV	GCST90013445	T1D	EUR	ebb,finngen,ukbb	0.699261	0.060456	0.702373	0.060733	-0.00311242	0.995569	0.009109	-0.341686	0.732587	0.633707	0.366293	24	-0.341686	0.735561	0.36778	0.63222	0.730368	0.720744	0.00962361	1.01335	0.0875813	0.079056	0.00852531	1.10784
dbslmm	auto	UKBB.EnsPGS	CV	GCST90013534	RA	EUR	ebb,finngen,hunt,ukbb	0.346564	0.0495236	0.522611	0.0495811	-0.176047	0.663139	0.00734248	-23.9765	4.88552e-127	1	2.44276e-127	39	-23.9765	5.96162e-25	2.98081e-25	1	0.599743	0.649675	-0.0499323	0.923143	0.0210968	0.0471525	-0.0260557	0.447417
dbslmm	auto	UKBB.EnsPGS	CV	GCST90013534	RA	SAS	gnh	0.317373	0.114533	0.871621	0.118403	-0.554248	0.364118	0.103467	-5.35676	8.47294e-08	1	4.23647e-08	1	-5.35676	0.117492	0.0587459	0.941254	0.570622	0.743293	-0.172672	0.767694	0.0111306	0.0793891	-0.0682585	0.140203
dbslmm	auto	lassosum	CV	GCST004131	IBD	EUR	ebb,finngen,hunt,ukbb	0.499109	0.0625833	0.523821	0.0625945	-0.0247118	0.952824	0.00522678	-4.72793	2.26823e-06	0.999999	1.13412e-06	39	-4.72793	2.94366e-05	1.47183e-05	0.999985	0.649677	0.655133	-0.005456	0.991672	0.0500413	0.0543407	-0.00429941	0.920881
dbslmm	auto	lassosum	auto	GCST004131	IBD	EUR	ebb,finngen,hunt,ukbb	0.499109	0.0625833	0.517426	0.062593	-0.0183173	0.964599	0.005097	-3.59375	0.000325955	0.999837	0.000162978	39	-3.59375	0.000902739	0.00045137	0.999549	0.649677	0.653368	-0.00369089	0.994351	0.0500413	0.0535439	-0.00350252	0.934586
dbslmm	auto	lassosum	CV	GCST004131	IBD	SAS	gnh,ukbb	0.566075	0.0458622	0.606222	0.0472777	-0.040147	0.933775	0.0249495	-1.60913	0.107588	0.946206	0.053794	13	-1.60913	0.131592	0.065796	0.934204	0.667462	0.669983	-0.00252063	0.996238	0.0553042	0.0578086	-0.00250437	0.956678
dbslmm	auto	lassosum	auto	GCST004131	IBD	SAS	gnh,ukbb	0.566075	0.0458622	0.586499	0.0472126	-0.0204238	0.965177	0.0243197	-0.839807	0.401016	0.799492	0.200508	13	-0.839807	0.416194	0.208097	0.791903	0.667462	0.663893	0.00356958	1.00538	0.0553042	0.0542311	0.0010731	1.01979
dbslmm	auto	lassosum	CV	GCST004773	T2D	EUR	ebb,finngen,hunt,ukbb	0.41894	0.00800576	0.39942	0.00801589	0.0195202	1.04887	0.00246826	7.90849	2.60533e-15	1.30267e-15	1	36	7.90849	2.19393e-09	1	1.09697e-09	0.614359	0.608783	0.00557559	1.00916	0.0383963	0.0347587	0.00363757	1.10465
dbslmm	auto	lassosum	auto	GCST004773	T2D	EUR	ebb,finngen,hunt,ukbb	0.41894	0.00800576	0.373704	0.00798951	0.0452362	1.12105	0.00261636	17.2897	5.62179e-67	2.8109e-67	1	36	17.2897	5.10813e-19	1	2.55407e-19	0.614359	0.602788	0.0115714	1.0192	0.0383963	0.0310142	0.00738212	1.23802
dbslmm	auto	lassosum	CV	GCST004773	T2D	SAS	gnh,ukbb	0.258604	0.0119507	0.243022	0.0119259	0.015582	1.06412	0.00758383	2.05464	0.0399137	0.0199569	0.980043	12	2.05464	0.0623586	0.968821	0.0311793	0.572396	0.567805	0.00459178	1.00809	0.0216429	0.0188252	0.00281773	1.14968
dbslmm	auto	lassosum	auto	GCST004773	T2D	SAS	gnh,ukbb	0.258604	0.0119507	0.250187	0.011875	0.00841695	1.03364	0.00819194	1.02747	0.3042	0.1521	0.8479	12	1.02747	0.324466	0.837767	0.162233	0.572396	0.570247	0.00214956	1.00377	0.0216429	0.0201318	0.00151115	1.07506
dbslmm	auto	lassosum	auto	GCST004988	Breast cancer	EUR	ebb,finngen,hunt,ukbb	0.532661	0.0123073	0.535259	0.0122992	-0.00259805	0.995146	0.00387655	-0.670195	0.502734	0.748633	0.251367	33	-0.670195	0.507397	0.253698	0.746302	0.646374	0.647279	-0.000904927	0.998602	0.060912	0.0617393	-0.000827265	0.986601
dbslmm	auto	lassosum	auto	GCST004988	Breast cancer	SAS	gnh,ukbb	0.405967	0.0516096	0.434479	0.0513468	-0.028512	0.934377	0.0318349	-0.895622	0.370455	0.814773	0.185227	11	-0.895622	0.389633	0.194817	0.805183	0.610193	0.619945	-0.0097526	0.984269	0.02909	0.033661	-0.00457098	0.864206
dbslmm	auto	lassosum	CV	GCST005838	Stroke	EUR	ebb,finngen,hunt,ukbb	0.138081	0.00530632	0.128454	0.00531011	0.0096271	1.07495	0.00420701	2.28835	0.0221172	0.0110586	0.988941	39	2.28835	0.0276194	0.98619	0.0138097	0.539207	0.536381	0.00282586	1.00527	0.00400455	0.0034553	0.000549252	1.15896
dbslmm	auto	lassosum	auto	GCST005838	Stroke	EUR	ebb,finngen,hunt,ukbb	0.138081	0.00530632	0.112432	0.00530664	0.0256488	1.22813	0.00447703	5.72898	1.01034e-08	5.0517e-09	1	39	5.72898	1.23219e-06	0.999999	6.16097e-07	0.539207	0.531996	0.00721163	1.01356	0.00400455	0.00262163	0.00138292	1.52751
dbslmm	auto	lassosum	CV	GCST005838	Stroke	SAS	gnh,ukbb	0.113129	0.0399242	0.122731	0.04001	-0.00960206	0.921763	0.031934	-0.300684	0.763655	0.618172	0.381828	13	-0.300684	0.76841	0.384205	0.615795	0.532134	0.541568	-0.00943321	0.982582	0.00222341	0.00246577	-0.000242364	0.901709
dbslmm	auto	lassosum	auto	GCST005838	Stroke	SAS	gnh,ukbb	0.113129	0.0399242	0.0419027	0.0399575	0.071226	2.6998	0.034076	2.09021	0.036599	0.0182995	0.9817	13	2.09021	0.0568126	0.971594	0.0284063	0.532134	0.513002	0.0191323	1.03729	0.00222341	0.000295619	0.00192779	7.5212
dbslmm	auto	lassosum	auto	GCST006085	Prostate cancer	EUR	ebb,finngen,hunt,ukbb	0.648805	0.0225854	0.660908	0.0225982	-0.0121038	0.981686	0.00374531	-3.23173	0.00123042	0.999385	0.000615212	36	-3.23173	0.00263195	0.00131597	0.998684	0.681529	0.683766	-0.0022375	0.996728	0.0996107	0.10228	-0.00266898	0.973905
dbslmm	auto	lassosum	auto	GCST006085	Prostate cancer	SAS	gnh,ukbb	0.707655	0.0690287	0.789973	0.0703045	-0.0823173	0.895797	0.0399364	-2.06121	0.0392833	0.980358	0.0196416	12	-2.06121	0.0616392	0.0308196	0.96918	0.699909	0.718162	-0.0182534	0.974583	0.0791537	0.0954036	-0.01625	0.829672
dbslmm	auto	lassosum	CV	GCST008059	CKD	EUR	ebb,finngen,hunt,ukbb	0.207061	0.022346	0.212916	0.0223492	-0.00585444	0.972503	0.00330705	-1.77029	0.0766787	0.961661	0.0383394	39	-1.77029	0.0844959	0.0422479	0.957752	0.555655	0.55686	-0.00120539	0.997835	0.00765687	0.00815425	-0.000497379	0.939004
dbslmm	auto	lassosum	auto	GCST008059	CKD	EUR	ebb,finngen,hunt,ukbb	0.207061	0.022346	0.193411	0.0223485	0.0136504	1.07058	0.00385481	3.54113	0.000398412	0.000199206	0.999801	39	3.54113	0.00104985	0.999475	0.000524923	0.555655	0.551718	0.00393728	1.00714	0.00765687	0.00675915	0.000897722	1.13282
dbslmm	auto	lassosum	CV	GCST008059	CKD	SAS	gnh,ukbb	0.144519	0.0253631	0.157382	0.0253924	-0.0128637	0.918265	0.0135092	-0.952213	0.340989	0.829506	0.170494	13	-0.952213	0.358359	0.179179	0.820821	0.541264	0.542962	-0.0016975	0.996874	0.00432113	0.00509228	-0.000771153	0.848564
dbslmm	auto	lassosum	auto	GCST008059	CKD	SAS	gnh,ukbb	0.144519	0.0253631	0.143933	0.0254067	0.000585612	1.00407	0.0151603	0.038628	0.969187	0.484593	0.515407	13	0.038628	0.969774	0.515113	0.484887	0.541264	0.540618	0.000646755	1.0012	0.00432113	0.00410513	0.000215993	1.05262
dbslmm	auto	lassosum	CV	GCST008972	Gout	EUR	ebb,finngen,hunt,ukbb	0.491771	0.0368186	0.51227	0.0368282	-0.0204991	0.959984	0.00367159	-5.58316	2.3619e-08	1	1.18095e-08	36	-5.58316	2.50737e-06	1.25369e-06	0.999999	0.625154	0.630582	-0.005428	0.991392	0.0366749	0.0395993	-0.00292439	0.92615
dbslmm	auto	lassosum	auto	GCST008972	Gout	EUR	ebb,finngen,hunt,ukbb	0.491771	0.0368186	0.485454	0.036827	0.00631695	1.01301	0.00414325	1.52464	0.12735	0.0636748	0.936325	36	1.52464	0.136087	0.931956	0.0680437	0.625154	0.622913	0.00224061	1.0036	0.0366749	0.0353043	0.00137061	1.03882
dbslmm	auto	lassosum	CV	GCST008972	Gout	SAS	gnh,ukbb	0.443629	0.045256	0.519335	0.0457378	-0.0757062	0.854225	0.0271705	-2.78634	0.00533069	0.997335	0.00266534	12	-2.78634	0.0164558	0.00822791	0.991772	0.629649	0.642381	-0.0127325	0.980179	0.0305884	0.0411214	-0.010533	0.743857
dbslmm	auto	lassosum	auto	GCST008972	Gout	SAS	gnh,ukbb	0.443629	0.045256	0.491528	0.0440734	-0.0478993	0.90255	0.0277949	-1.72331	0.0848317	0.957584	0.0424159	12	-1.72331	0.110476	0.0552378	0.944762	0.629649	0.641871	-0.012222	0.980959	0.0305884	0.039911	-0.00932256	0.766416
dbslmm	auto	lassosum	auto	GCST90012877	AD	EUR	ebb,finngen,hunt	0.340782	0.0550847	0.441894	0.0549573	-0.101112	0.771184	0.0069468	-14.5553	5.40805e-48	1	2.70402e-48	14	-14.5553	7.574e-10	3.787e-10	1	0.586599	0.618756	-0.032157	0.94803	0.0147336	0.0329587	-0.018225	0.447033
dbslmm	auto	lassosum	CV	GCST90013445	T1D	EUR	ebb,finngen,ukbb	0.699261	0.060456	0.718359	0.0603741	-0.0190978	0.973415	0.00640121	-2.98346	0.0028501	0.998575	0.00142505	24	-2.98346	0.00645426	0.00322713	0.996773	0.730368	0.733792	-0.00342375	0.995334	0.0875813	0.0909372	-0.00335587	0.963097
dbslmm	auto	lassosum	auto	GCST90013445	T1D	EUR	ebb,finngen,ukbb	0.699261	0.060456	0.707724	0.0603161	-0.0084631	0.988042	0.00689406	-1.22759	0.2196	0.8902	0.1098	24	-1.22759	0.231505	0.115752	0.884248	0.730368	0.730617	-0.000249225	0.999659	0.0875813	0.0887339	-0.00115257	0.987011
dbslmm	auto	lassosum	CV	GCST90013534	RA	EUR	ebb,finngen,hunt,ukbb	0.346564	0.0495236	0.427913	0.0495939	-0.0813496	0.809892	0.00846758	-9.60719	7.45584e-22	1	3.72792e-22	39	-9.60719	7.86158e-12	3.93079e-12	1	0.599743	0.624233	-0.0244896	0.960769	0.0210968	0.0315507	-0.0104539	0.668664
dbslmm	auto	lassosum	auto	GCST90013534	RA	EUR	ebb,finngen,hunt,ukbb	0.346564	0.0495236	0.352792	0.0494694	-0.00622801	0.982347	0.00801357	-0.777182	0.437051	0.781474	0.218526	39	-0.777182	0.44174	0.22087	0.77913	0.599743	0.600471	-0.000728164	0.998787	0.0210968	0.0204434	0.000653393	1.03196
dbslmm	auto	lassosum	CV	GCST90013534	RA	SAS	gnh	0.317373	0.114533	0.648219	0.125135	-0.330846	0.489608	0.111666	-2.96282	0.00304832	0.998476	0.00152416	1	-2.96282	0.207226	0.103613	0.896387	0.570622	0.690665	-0.120044	0.826191	0.0111306	0.0381943	-0.0270638	0.291419
dbslmm	auto	lassosum	auto	GCST90013534	RA	SAS	gnh	0.317373	0.114533	0.251589	0.0890508	0.0657843	1.26148	0.0789161	0.833598	0.404508	0.202254	0.797746	1	0.833598	0.557616	0.721192	0.278808	0.570622	0.598324	-0.0277023	0.9537	0.0111306	0.0115806	-0.000450058	0.961137
dbslmm	auto	ldpred2	CV	GCST004131	IBD	EUR	ebb,finngen,hunt,ukbb	0.499109	0.0625833	0.546237	0.0625992	-0.0471286	0.913721	0.00414202	-11.3782	5.37153e-30	1	2.68577e-30	39	-11.3782	5.84253e-14	2.92126e-14	1	0.649677	0.661188	-0.0115104	0.982591	0.0500413	0.0585381	-0.00849673	0.854851
dbslmm	auto	ldpred2	auto	GCST004131	IBD	EUR	ebb,finngen,hunt,ukbb	0.499109	0.0625833	0.537767	0.0626	-0.0386581	0.928114	0.0050031	-7.72682	1.10268e-14	1	5.5134e-15	39	-7.72682	2.19974e-09	1.09987e-09	1	0.649677	0.658971	-0.00929346	0.985897	0.0500413	0.0567179	-0.00667657	0.882285
dbslmm	auto	ldpred2	CV	GCST004131	IBD	SAS	gnh,ukbb	0.566075	0.0458622	0.626999	0.0474338	-0.0609242	0.902832	0.0223899	-2.72105	0.00650741	0.996746	0.00325371	13	-2.72105	0.0174777	0.00873886	0.991261	0.667462	0.674841	-0.0073793	0.989065	0.0553042	0.0613209	-0.00601668	0.901882
dbslmm	auto	ldpred2	auto	GCST004131	IBD	SAS	gnh,ukbb	0.566075	0.0458622	0.63437	0.0474491	-0.0682951	0.892342	0.025007	-2.73103	0.00631358	0.996843	0.00315679	13	-2.73103	0.0171479	0.00857394	0.991426	0.667462	0.674632	-0.00716966	0.989372	0.0553042	0.0627928	-0.00748859	0.880741
dbslmm	auto	ldpred2	CV	GCST004773	T2D	EUR	ebb,finngen,hunt,ukbb	0.41894	0.00800576	0.433506	0.00801879	-0.0145661	0.966399	0.00167233	-8.71003	3.03783e-18	1	1.51891e-18	36	-8.71003	2.17169e-10	1.08584e-10	1	0.614359	0.61803	-0.00367135	0.99406	0.0383963	0.0411359	-0.00273964	0.9334
dbslmm	auto	ldpred2	auto	GCST004773	T2D	EUR	ebb,finngen,hunt,ukbb	0.41894	0.00800576	0.416438	0.00801522	0.00250172	1.00601	0.00212002	1.18004	0.237982	0.118991	0.881009	36	1.18004	0.245721	0.877139	0.122861	0.614359	0.613455	0.00090416	1.00147	0.0383963	0.0379114	0.000484845	1.01279
dbslmm	auto	ldpred2	CV	GCST004773	T2D	SAS	gnh,ukbb	0.258604	0.0119507	0.273583	0.0119379	-0.0149782	0.945252	0.00519121	-2.8853	0.00391039	0.998045	0.0019552	12	-2.8853	0.0136951	0.00684755	0.993152	0.572396	0.576333	-0.00393647	0.99317	0.0216429	0.0240082	-0.00236529	0.90148
dbslmm	auto	ldpred2	auto	GCST004773	T2D	SAS	gnh,ukbb	0.258604	0.0119507	0.270161	0.011942	-0.0115565	0.957224	0.00655869	-1.76201	0.0780672	0.960966	0.0390336	12	-1.76201	0.103497	0.0517483	0.948252	0.572396	0.574943	-0.00254637	0.995571	0.0216429	0.0233281	-0.00168516	0.927763
dbslmm	auto	ldpred2	CV	GCST004988	Breast cancer	EUR	ebb,finngen,hunt,ukbb	0.532661	0.0123073	0.56367	0.0123175	-0.0310093	0.944987	0.00288962	-10.7313	7.25735e-27	1	3.62867e-27	33	-10.7313	2.68538e-12	1.34269e-12	1	0.646374	0.654476	-0.00810227	0.98762	0.060912	0.068038	-0.00712599	0.895265
dbslmm	auto	ldpred2	auto	GCST004988	Breast cancer	EUR	ebb,finngen,hunt,ukbb	0.532661	0.0123073	0.563314	0.0123176	-0.0306538	0.945583	0.00342245	-8.95669	3.34572e-19	1	1.67286e-19	33	-8.95669	2.37052e-10	1.18526e-10	1	0.646374	0.654201	-0.00782696	0.988036	0.060912	0.0678799	-0.00696788	0.89735
dbslmm	auto	ldpred2	CV	GCST004988	Breast cancer	SAS	gnh,ukbb	0.405967	0.0516096	0.428	0.0515424	-0.0220332	0.948521	0.0243108	-0.906314	0.36477	0.817615	0.182385	11	-0.906314	0.384193	0.192097	0.807903	0.610193	0.61787	-0.00767663	0.987576	0.02909	0.0325042	-0.0034142	0.894961
dbslmm	auto	ldpred2	auto	GCST004988	Breast cancer	SAS	gnh,ukbb	0.405967	0.0516096	0.425346	0.0514576	-0.0193787	0.95444	0.0281904	-0.687421	0.491818	0.754091	0.245909	11	-0.687421	0.506053	0.253026	0.746974	0.610193	0.617795	-0.00760254	0.987694	0.02909	0.032304	-0.003214	0.900508
dbslmm	auto	ldpred2	CV	GCST005838	Stroke	EUR	ebb,finngen,hunt,ukbb	0.138081	0.00530632	0.145407	0.00530861	-0.00732613	0.949617	0.00304597	-2.40519	0.0161642	0.991918	0.00808212	39	-2.40519	0.0210075	0.0105037	0.989496	0.539207	0.541392	-0.00218472	0.995965	0.00400455	0.00444119	-0.000436644	0.901683
dbslmm	auto	ldpred2	auto	GCST005838	Stroke	EUR	ebb,finngen,hunt,ukbb	0.138081	0.00530632	0.142406	0.00530943	-0.00432461	0.969632	0.0034162	-1.26591	0.205544	0.897228	0.102772	39	-1.26591	0.213054	0.106527	0.893473	0.539207	0.540398	-0.00119033	0.997797	0.00400455	0.00429806	-0.000293506	0.931712
dbslmm	auto	ldpred2	CV	GCST005838	Stroke	SAS	gnh,ukbb	0.113129	0.0399242	0.134291	0.0399866	-0.021162	0.842416	0.0236057	-0.896481	0.369996	0.815002	0.184998	13	-0.896481	0.386296	0.193148	0.806852	0.532134	0.543091	-0.0109564	0.979826	0.00222341	0.00302847	-0.000805061	0.734169
dbslmm	auto	ldpred2	auto	GCST005838	Stroke	SAS	gnh,ukbb	0.113129	0.0399242	0.155423	0.039957	-0.0422939	0.727878	0.0258957	-1.63324	0.102418	0.948791	0.0512089	13	-1.63324	0.126391	0.0631954	0.936805	0.532134	0.547311	-0.0151764	0.972271	0.00222341	0.00396337	-0.00173996	0.56099
dbslmm	auto	ldpred2	CV	GCST006085	Prostate cancer	EUR	ebb,finngen,hunt,ukbb	0.648805	0.0225854	0.695332	0.0226091	-0.0465278	0.933085	0.00307441	-15.1339	9.67439e-52	1	4.83719e-52	36	-15.1339	3.50476e-17	1.75238e-17	1	0.681529	0.692482	-0.0109531	0.984183	0.0996107	0.112563	-0.0129527	0.88493
dbslmm	auto	ldpred2	auto	GCST006085	Prostate cancer	EUR	ebb,finngen,hunt,ukbb	0.648805	0.0225854	0.68311	0.0226062	-0.0343059	0.94978	0.00397878	-8.62221	6.56765e-18	1	3.28382e-18	36	-8.62221	2.78758e-10	1.39379e-10	1	0.681529	0.69005	-0.00852072	0.987652	0.0996107	0.108784	-0.0091736	0.915672
dbslmm	auto	ldpred2	CV	GCST006085	Prostate cancer	SAS	gnh,ukbb	0.707655	0.0690287	0.804069	0.0690748	-0.0964138	0.880093	0.0327232	-2.94635	0.00321553	0.998392	0.00160777	12	-2.94635	0.012227	0.00611349	0.993887	0.699909	0.722708	-0.0227988	0.968454	0.0791537	0.101185	-0.0220313	0.782267
dbslmm	auto	ldpred2	auto	GCST006085	Prostate cancer	SAS	gnh,ukbb	0.707655	0.0690287	0.800635	0.0702387	-0.0929795	0.883868	0.0408029	-2.27875	0.0226821	0.988659	0.011341	12	-2.27875	0.0417727	0.0208864	0.979114	0.699909	0.716573	-0.0166643	0.976744	0.0791537	0.0979619	-0.0188082	0.808005
dbslmm	auto	ldpred2	CV	GCST008059	CKD	EUR	ebb,finngen,hunt,ukbb	0.207061	0.022346	0.217751	0.0223537	-0.0106893	0.95091	0.00298547	-3.58043	0.000343024	0.999828	0.000171512	39	-3.58043	0.000937969	0.000468985	0.999531	0.555655	0.558735	-0.00308002	0.994488	0.00765687	0.00866565	-0.00100878	0.883589
dbslmm	auto	ldpred2	auto	GCST008059	CKD	EUR	ebb,finngen,hunt,ukbb	0.207061	0.022346	0.213077	0.0223533	-0.00601596	0.971766	0.00360466	-1.66894	0.0951298	0.952435	0.0475649	39	-1.66894	0.103139	0.0515697	0.94843	0.555655	0.557618	-0.00196333	0.996479	0.00765687	0.00833308	-0.000676202	0.918853
dbslmm	auto	ldpred2	CV	GCST008059	CKD	SAS	gnh,ukbb	0.144519	0.0253631	0.17291	0.0253997	-0.0283916	0.835801	0.0117741	-2.41136	0.0158933	0.992053	0.00794664	13	-2.41136	0.0314098	0.0157049	0.984295	0.541264	0.548347	-0.00708267	0.987084	0.00432113	0.00624881	-0.00192768	0.691512
dbslmm	auto	ldpred2	auto	GCST008059	CKD	SAS	gnh,ukbb	0.144519	0.0253631	0.168734	0.0254121	-0.0242152	0.856489	0.0139861	-1.73138	0.0833837	0.958308	0.0416919	13	-1.73138	0.10703	0.053515	0.946485	0.541264	0.547501	-0.00623691	0.988608	0.00432113	0.00590366	-0.00158254	0.73194
dbslmm	auto	ldpred2	CV	GCST008972	Gout	EUR	ebb,finngen,hunt,ukbb	0.491771	0.0368186	0.53305	0.0368354	-0.0412789	0.922561	0.00351535	-11.7425	7.7209e-32	1	3.86045e-32	36	-11.7425	7.19317e-14	3.59659e-14	1	0.625154	0.636053	-0.0108985	0.982865	0.0366749	0.0425553	-0.0058804	0.861817
dbslmm	auto	ldpred2	auto	GCST008972	Gout	EUR	ebb,finngen,hunt,ukbb	0.491771	0.0368186	0.469469	0.0367969	0.0223022	1.04751	0.00455395	4.89732	9.71522e-07	4.85761e-07	1	36	4.89732	2.05534e-05	0.99999	1.02767e-05	0.625154	0.623714	0.00144051	1.00231	0.0366749	0.0344548	0.00222009	1.06443
dbslmm	auto	ldpred2	CV	GCST008972	Gout	SAS	gnh,ukbb	0.443629	0.045256	0.536202	0.0459858	-0.0925726	0.827355	0.0254832	-3.63268	0.000280488	0.99986	0.000140244	12	-3.63268	0.00343378	0.00171689	0.998283	0.629649	0.649801	-0.020152	0.968987	0.0305884	0.0433854	-0.0127969	0.705041
dbslmm	auto	ldpred2	auto	GCST008972	Gout	SAS	gnh,ukbb	0.443629	0.045256	0.401949	0.0436757	0.0416804	1.1037	0.031491	1.32356	0.185648	0.0928241	0.907176	12	1.32356	0.210311	0.894845	0.105155	0.629649	0.623727	0.00592216	1.00949	0.0305884	0.0273342	0.00325429	1.11906
dbslmm	auto	ldpred2	auto	GCST90012877	AD	EUR	ebb,finngen,hunt	0.340782	0.0550847	0.47335	0.0549654	-0.132568	0.719936	0.00673867	-19.6728	3.69013e-86	1	1.84506e-86	14	-19.6728	1.34467e-11	6.72334e-12	1	0.586599	0.627829	-0.0412296	0.93433	0.0147336	0.0382697	-0.023536	0.384995
dbslmm	auto	ldpred2	auto	GCST90013445	T1D	EUR	ebb,finngen,ukbb	0.699261	0.060456	0.61336	0.0605959	0.0859003	1.14005	0.011112	7.73044	1.07177e-14	5.35883e-15	1	24	7.73044	5.75777e-08	1	2.87888e-08	0.730368	0.696118	0.0342503	1.0492	0.0875813	0.0616436	0.0259377	1.42077
dbslmm	auto	ldpred2	CV	GCST90013534	RA	EUR	ebb,finngen,hunt,ukbb	0.346564	0.0495236	0.449601	0.0495651	-0.103038	0.770825	0.00789844	-13.0453	6.75849e-39	1	3.37925e-39	39	-13.0453	8.3493e-16	4.17465e-16	1	0.599743	0.632609	-0.0328659	0.948047	0.0210968	0.0363238	-0.015227	0.580799
dbslmm	auto	ldpred2	auto	GCST90013534	RA	EUR	ebb,finngen,hunt,ukbb	0.346564	0.0495236	0.0722126	0.0494919	0.274351	4.79921	0.00973467	28.1829	9.47839e-175	4.7392e-175	1	39	28.1829	1.52721e-27	1	7.63605e-28	0.599743	0.523424	0.0763193	1.14581	0.0210968	0.00275912	0.0183377	7.64621
dbslmm	auto	ldpred2	CV	GCST90013534	RA	SAS	gnh	0.317373	0.114533	0.687932	0.112876	-0.370559	0.461344	0.0914057	-4.054	5.03486e-05	0.999975	2.51743e-05	1	-4.054	0.153961	0.0769807	0.923019	0.570622	0.705652	-0.135031	0.808644	0.0111306	0.0536667	-0.0425362	0.207401
dbslmm	auto	ldpred2	auto	GCST90013534	RA	SAS	gnh	0.317373	0.114533	0.2761	0.0993893	0.0412725	1.14948	0.0867165	0.475948	0.634111	0.317056	0.682944	1	0.475948	0.7172	0.6414	0.3586	0.570622	0.607966	-0.0373444	0.938575	0.0111306	0.0111354	-4.80188e-06	0.999569
dbslmm	auto	megaprs	CV	GCST004131	IBD	EUR	ebb,finngen,hunt,ukbb	0.499109	0.0625833	0.549261	0.0625977	-0.0501519	0.908692	0.0049814	-10.0678	7.66369e-24	1	3.83185e-24	39	-10.0678	2.11224e-12	1.05612e-12	1	0.649677	0.661763	-0.0120857	0.981737	0.0500413	0.0591912	-0.00914983	0.845419
dbslmm	auto	megaprs	auto	GCST004131	IBD	EUR	ebb,finngen,hunt,ukbb	0.499109	0.0625833	0.544253	0.062601	-0.0451441	0.917053	0.00486866	-9.27239	1.82013e-20	1	9.10066e-21	39	-9.27239	2.07833e-11	1.03917e-11	1	0.649677	0.660897	-0.0112196	0.983024	0.0500413	0.0584648	-0.00842345	0.855923
dbslmm	auto	megaprs	CV	GCST004131	IBD	SAS	gnh,ukbb	0.566075	0.0458622	0.599337	0.0473407	-0.0332618	0.944502	0.02604	-1.27734	0.201483	0.899259	0.100741	13	-1.27734	0.223825	0.111912	0.888088	0.667462	0.664423	0.00303933	1.00457	0.0553042	0.05624	-0.00093578	0.983361
dbslmm	auto	megaprs	auto	GCST004131	IBD	SAS	gnh,ukbb	0.566075	0.0458622	0.598735	0.0472017	-0.0326604	0.945451	0.0242304	-1.34791	0.177688	0.911156	0.088844	13	-1.34791	0.200708	0.100354	0.899646	0.667462	0.669364	-0.00190233	0.997158	0.0553042	0.0569271	-0.00162294	0.971491
dbslmm	auto	megaprs	CV	GCST004773	T2D	EUR	ebb,finngen,hunt,ukbb	0.41894	0.00800576	0.439729	0.00801728	-0.0207894	0.952722	0.00175927	-11.8171	3.18509e-32	1	1.59255e-32	36	-11.8171	5.99426e-14	2.99713e-14	1	0.614359	0.619929	-0.00556993	0.991015	0.0383963	0.0422024	-0.00380609	0.909813
dbslmm	auto	megaprs	auto	GCST004773	T2D	EUR	ebb,finngen,hunt,ukbb	0.41894	0.00800576	0.437343	0.0080178	-0.0184036	0.957919	0.00183277	-10.0415	1.00182e-23	1	5.00909e-24	36	-10.0415	5.56167e-12	2.78083e-12	1	0.614359	0.619278	-0.00491885	0.992057	0.0383963	0.0417401	-0.00334379	0.91989
dbslmm	auto	megaprs	CV	GCST004773	T2D	SAS	gnh,ukbb	0.258604	0.0119507	0.273497	0.0119656	-0.0148932	0.945546	0.00544647	-2.73446	0.00624824	0.996876	0.00312412	12	-2.73446	0.0181162	0.00905811	0.990942	0.572396	0.576455	-0.00405826	0.99296	0.0216429	0.0240477	-0.00240477	0.9
dbslmm	auto	megaprs	auto	GCST004773	T2D	SAS	gnh,ukbb	0.258604	0.0119507	0.272677	0.0119661	-0.0140728	0.94839	0.00562121	-2.50351	0.0122966	0.993852	0.00614832	12	-2.50351	0.027736	0.013868	0.986132	0.572396	0.576232	-0.00383537	0.993344	0.0216429	0.0238824	-0.00223949	0.906229
dbslmm	auto	megaprs	CV	GCST004988	Breast cancer	EUR	ebb,finngen,hunt,ukbb	0.532661	0.0123073	0.549364	0.0123089	-0.0167034	0.969595	0.0029171	-5.72602	1.02812e-08	1	5.14061e-09	33	-5.72602	2.16274e-06	1.08137e-06	0.999999	0.646374	0.650662	-0.00428863	0.993409	0.060912	0.0645684	-0.00365632	0.943373
dbslmm	auto	megaprs	auto	GCST004988	Breast cancer	EUR	ebb,finngen,hunt,ukbb	0.532661	0.0123073	0.53958	0.0122994	-0.00691999	0.987175	0.0035847	-1.93042	0.0535546	0.973223	0.0267773	33	-1.93042	0.0621854	0.0310927	0.968907	0.646374	0.648068	-0.00169425	0.997386	0.060912	0.0626414	-0.00172936	0.972393
dbslmm	auto	megaprs	CV	GCST004988	Breast cancer	SAS	gnh,ukbb	0.405967	0.0516096	0.429806	0.0515832	-0.0238392	0.944535	0.0248933	-0.957652	0.338238	0.830881	0.169119	11	-0.957652	0.358813	0.179407	0.820593	0.610193	0.617137	-0.00694418	0.988748	0.02909	0.0324147	-0.00332465	0.897434
dbslmm	auto	megaprs	auto	GCST004988	Breast cancer	SAS	gnh,ukbb	0.405967	0.0516096	0.406565	0.0512968	-0.000598071	0.998529	0.0302746	-0.0197549	0.984239	0.507881	0.492119	11	-0.0197549	0.984593	0.492296	0.507704	0.610193	0.612369	-0.00217592	0.996447	0.02909	0.029758	-0.000667949	0.977554
dbslmm	auto	megaprs	CV	GCST005838	Stroke	EUR	ebb,finngen,hunt,ukbb	0.138081	0.00530632	0.152866	0.00530924	-0.0147847	0.903283	0.00334825	-4.41564	1.0071e-05	0.999995	5.03551e-06	39	-4.41564	7.7547e-05	3.87735e-05	0.999961	0.539207	0.5435	-0.00429236	0.992102	0.00400455	0.0049113	-0.00090675	0.815375
dbslmm	auto	megaprs	auto	GCST005838	Stroke	EUR	ebb,finngen,hunt,ukbb	0.138081	0.00530632	0.150789	0.00530919	-0.0127082	0.915722	0.00341333	-3.72311	0.000196787	0.999902	9.83935e-05	39	-3.72311	0.000620576	0.000310288	0.99969	0.539207	0.542946	-0.00373841	0.993115	0.00400455	0.004771	-0.000766452	0.839352
dbslmm	auto	megaprs	CV	GCST005838	Stroke	SAS	gnh,ukbb	0.113129	0.0399242	0.134209	0.0399108	-0.0210806	0.842927	0.0262392	-0.803403	0.421742	0.789129	0.210871	13	-0.803403	0.436186	0.218093	0.781907	0.532134	0.540006	-0.00787186	0.985423	0.00222341	0.00328554	-0.00106213	0.676726
dbslmm	auto	megaprs	auto	GCST005838	Stroke	SAS	gnh,ukbb	0.113129	0.0399242	0.129848	0.0399115	-0.0167191	0.871241	0.0266431	-0.627521	0.530318	0.734841	0.265159	13	-0.627521	0.541184	0.270592	0.729408	0.532134	0.53909	-0.006956	0.987097	0.00222341	0.00309602	-0.000872614	0.71815
dbslmm	auto	megaprs	CV	GCST006085	Prostate cancer	EUR	ebb,finngen,hunt,ukbb	0.648805	0.0225854	0.678993	0.0225882	-0.030188	0.95554	0.0034164	-8.83619	9.90411e-19	1	4.95205e-19	36	-8.83619	1.51978e-10	7.59889e-11	1	0.681529	0.688948	-0.00741917	0.989231	0.0996107	0.109324	-0.00971294	0.911154
dbslmm	auto	megaprs	auto	GCST006085	Prostate cancer	EUR	ebb,finngen,hunt,ukbb	0.648805	0.0225854	0.680335	0.0226019	-0.0315308	0.953654	0.00342958	-9.19377	3.79308e-20	1	1.89654e-20	36	-9.19377	5.58603e-11	2.79302e-11	1	0.681529	0.688092	-0.00656356	0.990461	0.0996107	0.108528	-0.0089176	0.917832
dbslmm	auto	megaprs	CV	GCST006085	Prostate cancer	SAS	gnh,ukbb	0.707655	0.0690287	0.758896	0.0687247	-0.0512409	0.93248	0.0372883	-1.37418	0.169385	0.915308	0.0846925	12	-1.37418	0.194507	0.0972536	0.902746	0.699909	0.706414	-0.00650502	0.990791	0.0791537	0.0917443	-0.0125906	0.862764
dbslmm	auto	megaprs	auto	GCST006085	Prostate cancer	SAS	gnh,ukbb	0.707655	0.0690287	0.779197	0.0690067	-0.071542	0.908185	0.0366525	-1.9519	0.0509504	0.974525	0.0254752	12	-1.9519	0.0746804	0.0373402	0.96266	0.699909	0.714522	-0.0146128	0.979549	0.0791537	0.0953459	-0.0161922	0.830174
dbslmm	auto	megaprs	CV	GCST008059	CKD	EUR	ebb,finngen,hunt,ukbb	0.207061	0.022346	0.217188	0.0223521	-0.0101265	0.953375	0.00311415	-3.25175	0.00114695	0.999427	0.000573475	39	-3.25175	0.00236857	0.00118429	0.998816	0.555655	0.558681	-0.0030264	0.994583	0.00765687	0.00861343	-0.000956553	0.888946
dbslmm	auto	megaprs	auto	GCST008059	CKD	EUR	ebb,finngen,hunt,ukbb	0.207061	0.022346	0.217925	0.0223531	-0.0108632	0.950152	0.00327877	-3.31319	0.000922382	0.999539	0.000461191	39	-3.31319	0.00199776	0.000998881	0.999001	0.555655	0.558723	-0.00306841	0.994508	0.00765687	0.00862699	-0.000970116	0.887549
dbslmm	auto	megaprs	CV	GCST008059	CKD	SAS	gnh,ukbb	0.144519	0.0253631	0.167751	0.0253875	-0.0232327	0.861505	0.0125853	-1.84602	0.0648891	0.967555	0.0324446	13	-1.84602	0.087778	0.043889	0.956111	0.541264	0.547397	-0.00613255	0.988797	0.00432113	0.00595712	-0.001636	0.725371
dbslmm	auto	megaprs	auto	GCST008059	CKD	SAS	gnh,ukbb	0.144519	0.0253631	0.173282	0.0253825	-0.0287638	0.834006	0.0130037	-2.21197	0.026969	0.986515	0.0134845	13	-2.21197	0.0454862	0.0227431	0.977257	0.541264	0.548228	-0.00696384	0.987298	0.00432113	0.00641668	-0.00209555	0.673421
dbslmm	auto	megaprs	CV	GCST008972	Gout	EUR	ebb,finngen,hunt,ukbb	0.491771	0.0368186	0.521501	0.0368296	-0.0297303	0.942991	0.0038582	-7.70575	1.30082e-14	1	6.5041e-15	36	-7.70575	3.98413e-09	1.99206e-09	1	0.625154	0.633011	-0.00785729	0.987587	0.0366749	0.0409191	-0.0042442	0.896278
dbslmm	auto	megaprs	auto	GCST008972	Gout	EUR	ebb,finngen,hunt,ukbb	0.491771	0.0368186	0.504321	0.0368192	-0.0125497	0.975116	0.00408881	-3.06929	0.00214566	0.998927	0.00107283	36	-3.06929	0.00406421	0.00203211	0.997968	0.625154	0.629041	-0.00388708	0.993821	0.0366749	0.0386625	-0.00198753	0.948593
dbslmm	auto	megaprs	CV	GCST008972	Gout	SAS	gnh,ukbb	0.443629	0.045256	0.534712	0.0463056	-0.0910824	0.829661	0.0300611	-3.02991	0.00244623	0.998777	0.00122311	12	-3.02991	0.0104683	0.00523413	0.994766	0.629649	0.646995	-0.0173463	0.97319	0.0305884	0.0419062	-0.0113178	0.729926
dbslmm	auto	megaprs	auto	GCST008972	Gout	SAS	gnh,ukbb	0.443629	0.045256	0.538458	0.045813	-0.094829	0.823888	0.031249	-3.03463	0.00240834	0.998796	0.00120417	12	-3.03463	0.010377	0.0051885	0.994812	0.629649	0.64658	-0.016931	0.973815	0.0305884	0.0436131	-0.0130247	0.701359
dbslmm	auto	megaprs	auto	GCST90012877	AD	EUR	ebb,finngen,hunt	0.340782	0.0550847	0.440975	0.0550016	-0.100193	0.772792	0.0059975	-16.7058	1.18868e-62	1	5.94339e-63	14	-16.7058	1.21436e-10	6.07181e-11	1	0.586599	0.61571	-0.0291108	0.95272	0.0147336	0.0292917	-0.0145581	0.502996
dbslmm	auto	megaprs	CV	GCST90013445	T1D	EUR	ebb,finngen,ukbb	0.699261	0.060456	0.645447	0.0606973	0.0538138	1.08337	0.00848881	6.33937	2.307e-10	1.1535e-10	1	24	6.33937	1.48803e-06	0.999999	7.44013e-07	0.730368	0.706228	0.0241404	1.03418	0.0875813	0.0677089	0.0198724	1.2935
dbslmm	auto	megaprs	auto	GCST90013445	T1D	EUR	ebb,finngen,ukbb	0.699261	0.060456	0.572248	0.0604199	0.127013	1.22195	0.00970083	13.093	3.61022e-39	1.80511e-39	1	24	13.093	2.01455e-12	1	1.00728e-12	0.730368	0.711926	0.0184421	1.0259	0.0875813	0.0734492	0.0141321	1.19241
dbslmm	auto	megaprs	CV	GCST90013534	RA	EUR	ebb,finngen,hunt,ukbb	0.346564	0.0495236	0.445656	0.0495838	-0.0990926	0.777648	0.00842282	-11.7648	5.92844e-32	1	2.96422e-32	39	-11.7648	2.11486e-14	1.05743e-14	1	0.599743	0.628607	-0.0288636	0.954083	0.0210968	0.0342166	-0.0131198	0.616567
dbslmm	auto	megaprs	auto	GCST90013534	RA	EUR	ebb,finngen,hunt,ukbb	0.346564	0.0495236	0.473483	0.0496159	-0.126919	0.731945	0.00828656	-15.3163	5.95402e-53	1	2.97701e-53	39	-15.3163	4.34152e-18	2.17076e-18	1	0.599743	0.635241	-0.0354981	0.944119	0.0210968	0.0376582	-0.0165613	0.56022
dbslmm	auto	megaprs	CV	GCST90013534	RA	SAS	gnh	0.317373	0.114533	0.703986	0.112259	-0.386613	0.450823	0.102616	-3.76756	0.000164852	0.999918	8.24261e-05	1	-3.76756	0.165166	0.0825829	0.917417	0.570622	0.714092	-0.14347	0.799087	0.0111306	0.0553902	-0.0442596	0.200948
dbslmm	auto	megaprs	auto	GCST90013534	RA	SAS	gnh	0.317373	0.114533	0.772508	0.144679	-0.455135	0.410835	0.145081	-3.1371	0.0017063	0.999147	0.000853149	1	-3.1371	0.19645	0.0982251	0.901775	0.570622	0.686593	-0.115972	0.831091	0.0111306	0.0403299	-0.0291993	0.275988
dbslmm	auto	prscs	CV	GCST004131	IBD	EUR	ebb,finngen,hunt,ukbb	0.499109	0.0625833	0.514738	0.0625878	-0.0156288	0.969637	0.00377237	-4.14297	3.4283e-05	0.999983	1.71415e-05	39	-4.14297	0.000178167	8.90836e-05	0.999911	0.649677	0.654269	-0.00459216	0.992981	0.0500413	0.0532549	-0.00321354	0.939657
dbslmm	auto	prscs	auto	GCST004131	IBD	EUR	ebb,finngen,hunt,ukbb	0.499109	0.0625833	0.514596	0.0625882	-0.0154878	0.969903	0.00390317	-3.968	7.24796e-05	0.999964	3.62398e-05	39	-3.968	0.000301321	0.00015066	0.999849	0.649677	0.65413	-0.00445238	0.993193	0.0500413	0.0532164	-0.00317508	0.940336
dbslmm	auto	prscs	CV	GCST004131	IBD	SAS	gnh,ukbb	0.566075	0.0458622	0.563767	0.0467877	0.00230815	1.00409	0.0195196	0.118248	0.905871	0.452936	0.547064	13	0.118248	0.907679	0.546161	0.453839	0.667462	0.662509	0.00495329	1.00748	0.0553042	0.0514122	0.00389194	1.0757
dbslmm	auto	prscs	auto	GCST004131	IBD	SAS	gnh,ukbb	0.566075	0.0458622	0.565512	0.0468154	0.000563258	1.001	0.0196838	0.0286153	0.977171	0.488586	0.511414	13	0.0286153	0.977606	0.511197	0.488803	0.667462	0.661361	0.00610113	1.00923	0.0553042	0.0516704	0.00363377	1.07033
dbslmm	auto	prscs	auto	GCST004773	T2D	EUR	ebb,finngen,hunt,ukbb	0.41894	0.00800576	0.415684	0.00801329	0.00325616	1.00783	0.00187486	1.73675	0.0824318	0.0412159	0.958784	36	1.73675	0.090983	0.954508	0.0454915	0.614359	0.61308	0.00127933	1.00209	0.0383963	0.037753	0.000643285	1.01704
dbslmm	auto	prscs	auto	GCST004773	T2D	SAS	gnh,ukbb	0.258604	0.0119507	0.251222	0.0119318	0.00738186	1.02938	0.00577644	1.27793	0.201276	0.100638	0.899362	12	1.27793	0.225443	0.887278	0.112722	0.572396	0.569802	0.00259483	1.00455	0.0216429	0.0202971	0.00134588	1.06631
dbslmm	auto	prscs	auto	GCST004988	Breast cancer	EUR	ebb,finngen,hunt,ukbb	0.532661	0.0123073	0.545686	0.012305	-0.0130251	0.976131	0.00253141	-5.1454	2.66945e-07	1	1.33473e-07	33	-5.1454	1.20153e-05	6.00767e-06	0.999994	0.646374	0.650112	-0.00373809	0.99425	0.060912	0.0641143	-0.00320222	0.950055
dbslmm	auto	prscs	auto	GCST004988	Breast cancer	SAS	gnh,ukbb	0.405967	0.0516096	0.432651	0.0517438	-0.0266835	0.938325	0.0222231	-1.20071	0.229862	0.885069	0.114931	11	-1.20071	0.25508	0.12754	0.87246	0.610193	0.620709	-0.0105163	0.983058	0.02909	0.0328319	-0.00374187	0.886029
dbslmm	auto	prscs	CV	GCST005838	Stroke	EUR	ebb,finngen,hunt,ukbb	0.138081	0.00530632	0.134268	0.00530767	0.00381352	1.0284	0.00371152	1.02748	0.304194	0.152097	0.847903	39	1.02748	0.310525	0.844738	0.155262	0.539207	0.538092	0.00111489	1.00207	0.00400455	0.00382019	0.000184361	1.04826
dbslmm	auto	prscs	auto	GCST005838	Stroke	EUR	ebb,finngen,hunt,ukbb	0.138081	0.00530632	0.133709	0.0053061	0.00437263	1.0327	0.0036787	1.18864	0.234583	0.117292	0.882708	39	1.18864	0.241771	0.879115	0.120885	0.539207	0.538135	0.00107208	1.00199	0.00400455	0.00381668	0.000187871	1.04922
dbslmm	auto	prscs	CV	GCST005838	Stroke	SAS	gnh,ukbb	0.113129	0.0399242	0.15855	0.0398929	-0.0454213	0.713521	0.0285434	-1.59131	0.111541	0.94423	0.0557704	13	-1.59131	0.135555	0.0677775	0.932222	0.532134	0.548796	-0.0166614	0.96964	0.00222341	0.00408247	-0.00185905	0.544624
dbslmm	auto	prscs	auto	GCST005838	Stroke	SAS	gnh,ukbb	0.113129	0.0399242	0.150453	0.039876	-0.0373247	0.751919	0.0280616	-1.3301	0.183486	0.908257	0.0917429	13	-1.3301	0.20635	0.103175	0.896825	0.532134	0.545222	-0.0130875	0.975996	0.00222341	0.00379363	-0.00157022	0.58609
dbslmm	auto	prscs	CV	GCST006085	Prostate cancer	EUR	ebb,finngen,hunt,ukbb	0.648805	0.0225854	0.667698	0.0225872	-0.0188934	0.971704	0.0027966	-6.75585	1.41998e-11	1	7.0999e-12	36	-6.75585	6.87831e-08	3.43915e-08	1	0.681529	0.686212	-0.00468351	0.993175	0.0996107	0.10562	-0.00600887	0.943108
dbslmm	auto	prscs	auto	GCST006085	Prostate cancer	EUR	ebb,finngen,hunt,ukbb	0.648805	0.0225854	0.667454	0.0225886	-0.0186497	0.972058	0.00281876	-6.61626	3.68389e-11	1	1.84194e-11	36	-6.61626	1.05191e-07	5.25955e-08	1	0.681529	0.686196	-0.00466757	0.993198	0.0996107	0.105346	-0.00573568	0.945554
dbslmm	auto	prscs	CV	GCST006085	Prostate cancer	SAS	gnh,ukbb	0.707655	0.0690287	0.756639	0.0677718	-0.0489839	0.935261	0.0309682	-1.58175	0.113707	0.943147	0.0568535	12	-1.58175	0.139692	0.0698459	0.930154	0.699909	0.713853	-0.0139444	0.980466	0.0791537	0.0927397	-0.013586	0.853504
dbslmm	auto	prscs	auto	GCST006085	Prostate cancer	SAS	gnh,ukbb	0.707655	0.0690287	0.744895	0.0679298	-0.03724	0.950006	0.0314466	-1.18423	0.236322	0.881839	0.118161	12	-1.18423	0.259248	0.129624	0.870376	0.699909	0.706116	-0.00620661	0.99121	0.0791537	0.0891064	-0.00995273	0.888305
dbslmm	auto	prscs	CV	GCST008059	CKD	EUR	ebb,finngen,hunt,ukbb	0.207061	0.022346	0.203187	0.0223509	0.00387408	1.01907	0.00262995	1.47306	0.140734	0.0703671	0.929633	39	1.47306	0.14876	0.92562	0.0743799	0.555655	0.554838	0.000816929	1.00147	0.00765687	0.00741594	0.000240931	1.03249
dbslmm	auto	prscs	auto	GCST008059	CKD	EUR	ebb,finngen,hunt,ukbb	0.207061	0.022346	0.208606	0.0223513	-0.00154435	0.992597	0.00256098	-0.603032	0.546487	0.726756	0.273244	39	-0.603032	0.549978	0.274989	0.725011	0.555655	0.556158	-0.000503024	0.999096	0.00765687	0.00781794	-0.000161066	0.979398
dbslmm	auto	prscs	CV	GCST008059	CKD	SAS	gnh,ukbb	0.144519	0.0253631	0.161163	0.0254084	-0.016644	0.896726	0.011413	-1.45834	0.144748	0.927626	0.0723738	13	-1.45834	0.168481	0.0842407	0.915759	0.541264	0.544699	-0.00343419	0.993695	0.00432113	0.00543122	-0.0011101	0.795608
dbslmm	auto	prscs	auto	GCST008059	CKD	SAS	gnh,ukbb	0.144519	0.0253631	0.151928	0.0253844	-0.00740956	0.95123	0.0110237	-0.67215	0.501488	0.749256	0.250744	13	-0.67215	0.513258	0.256629	0.743371	0.541264	0.542859	-0.00159468	0.997062	0.00432113	0.00486469	-0.000543567	0.888263
dbslmm	auto	prscs	auto	GCST008972	Gout	EUR	ebb,finngen,hunt,ukbb	0.491771	0.0368186	0.491607	0.0368194	0.000163608	1.00033	0.00345637	0.0473353	0.962246	0.481123	0.518877	36	0.0473353	0.962508	0.518746	0.481254	0.625154	0.626176	-0.00102167	0.998368	0.0366749	0.0367207	-4.57798e-05	0.998753
dbslmm	auto	prscs	auto	GCST008972	Gout	SAS	gnh,ukbb	0.443629	0.045256	0.421964	0.0431608	0.0216656	1.05134	0.0250059	0.866418	0.386261	0.19313	0.80687	12	0.866418	0.403252	0.798374	0.201626	0.629649	0.629442	0.000207027	1.00033	0.0305884	0.0306403	-5.18931e-05	0.998306
dbslmm	auto	prscs	auto	GCST90012877	AD	EUR	ebb,finngen,hunt	0.340782	0.0550847	0.44987	0.0550213	-0.109088	0.757511	0.00552678	-19.7382	1.01423e-86	1	5.07116e-87	14	-19.7382	1.28559e-11	6.42794e-12	1	0.586599	0.617629	-0.0310298	0.94976	0.0147336	0.0295424	-0.0148088	0.498728
dbslmm	auto	prscs	CV	GCST90013445	T1D	EUR	ebb,finngen,ukbb	0.699261	0.060456	0.723941	0.0604553	-0.02468	0.965909	0.00528992	-4.66549	3.07887e-06	0.999998	1.53943e-06	24	-4.66549	9.72146e-05	4.86073e-05	0.999951	0.730368	0.736206	-0.005838	0.99207	0.0875813	0.0932761	-0.00569478	0.938947
dbslmm	auto	prscs	auto	GCST90013445	T1D	EUR	ebb,finngen,ukbb	0.699261	0.060456	0.711188	0.0602878	-0.0119269	0.98323	0.00638059	-1.86925	0.061588	0.969206	0.030794	24	-1.86925	0.0738388	0.0369194	0.963081	0.730368	0.737086	-0.00671752	0.990886	0.0875813	0.0959673	-0.00838598	0.912616
dbslmm	auto	prscs	CV	GCST90013534	RA	EUR	ebb,finngen,hunt,ukbb	0.346564	0.0495236	0.343529	0.049621	0.00303506	1.00883	0.00928859	0.326752	0.743856	0.371928	0.628072	39	0.326752	0.745603	0.627199	0.372801	0.599743	0.597616	0.002127	1.00356	0.0210968	0.0185339	0.00256291	1.13828
dbslmm	auto	prscs	auto	GCST90013534	RA	EUR	ebb,finngen,hunt,ukbb	0.346564	0.0495236	0.43068	0.0495189	-0.0841161	0.80469	0.00710243	-11.8433	2.33143e-32	1	1.16571e-32	39	-11.8433	1.72454e-14	8.62269e-15	1	0.599743	0.624597	-0.0248539	0.960208	0.0210968	0.0317466	-0.0106498	0.664538
dbslmm	auto	prscs	CV	GCST90013534	RA	SAS	gnh	0.317373	0.114533	0.484758	0.113563	-0.167385	0.654704	0.103219	-1.62165	0.104878	0.947561	0.0524388	1	-1.62165	0.351781	0.17589	0.82411	0.570622	0.647191	-0.0765696	0.881689	0.0111306	0.0250974	-0.0139668	0.443494
dbslmm	auto	prscs	auto	GCST90013534	RA	SAS	gnh	0.317373	0.114533	0.377344	0.100042	-0.0599706	0.841072	0.0801815	-0.747936	0.454499	0.772751	0.227249	1	-0.747936	0.591176	0.295588	0.704412	0.570622	0.607416	-0.036794	0.939425	0.0111306	0.0194835	-0.00835289	0.571283
dbslmm	auto	pt.clump	CV	GCST004131	IBD	EUR	ebb,finngen,hunt,ukbb	0.499109	0.0625833	0.421201	0.0625896	0.0779073	1.18496	0.00662584	11.7581	6.4157e-32	3.20785e-32	1	39	11.7581	2.15191e-14	1	1.07595e-14	0.649677	0.628972	0.020705	1.03292	0.0500413	0.0373657	0.0126756	1.33923
dbslmm	auto	pt.clump	auto	GCST004131	IBD	EUR	ebb,finngen,hunt,ukbb	0.499109	0.0625833	0.36679	0.062595	0.132319	1.36075	0.00689363	19.1944	4.12331e-82	2.06165e-82	1	39	19.1944	1.79556e-21	1	8.97782e-22	0.649677	0.614534	0.035143	1.05719	0.0500413	0.0287175	0.0213239	1.74254
dbslmm	auto	pt.clump	CV	GCST004131	IBD	SAS	gnh,ukbb	0.566075	0.0458622	0.403717	0.047157	0.162358	1.40216	0.0345338	4.70142	2.58361e-06	1.29181e-06	0.999999	13	4.70142	0.000414156	0.999793	0.000207078	0.667462	0.615546	0.0519164	1.08434	0.0553042	0.0259199	0.0293843	2.13365
dbslmm	auto	pt.clump	auto	GCST004131	IBD	SAS	gnh,ukbb	0.566075	0.0458622	0.318786	0.0471697	0.247288	1.77572	0.0346334	7.14018	9.321e-13	4.6605e-13	1	13	7.14018	7.58692e-06	0.999996	3.79346e-06	0.667462	0.594989	0.0724734	1.12181	0.0553042	0.0162738	0.0390304	3.39837
dbslmm	auto	pt.clump	CV	GCST004773	T2D	EUR	ebb,finngen,hunt,ukbb	0.41894	0.00800576	0.304468	0.00798384	0.114472	1.37597	0.00318209	35.9739	2.1414e-283	1.0707e-283	1	36	35.9739	8.12485e-30	1	4.06242e-30	0.614359	0.584018	0.030341	1.05195	0.0383963	0.0203864	0.0180098	1.88342
dbslmm	auto	pt.clump	auto	GCST004773	T2D	EUR	ebb,finngen,hunt,ukbb	0.41894	0.00800576	0.247057	0.00796351	0.171883	1.69572	0.00338985	50.705	0	0	1	36	50.705	4.43134e-35	1	2.21567e-35	0.614359	0.56838	0.0459792	1.0809	0.0383963	0.0135536	0.0248427	2.83293
dbslmm	auto	pt.clump	CV	GCST004773	T2D	SAS	gnh,ukbb	0.258604	0.0119507	0.204451	0.0118433	0.0541533	1.26487	0.00984454	5.50084	3.77984e-08	1.88992e-08	1	12	5.50084	0.000136072	0.999932	6.80362e-05	0.572396	0.556941	0.0154556	1.02775	0.0216429	0.0135193	0.00812366	1.60089
dbslmm	auto	pt.clump	auto	GCST004773	T2D	SAS	gnh,ukbb	0.258604	0.0119507	0.18209	0.0118191	0.0765146	1.4202	0.0102198	7.48693	7.05043e-14	3.52521e-14	1	12	7.48693	7.36141e-06	0.999996	3.6807e-06	0.572396	0.54975	0.0226462	1.04119	0.0216429	0.0106595	0.0109834	2.03039
dbslmm	auto	pt.clump	CV	GCST004988	Breast cancer	EUR	ebb,finngen,hunt,ukbb	0.532661	0.0123073	0.447794	0.012275	0.0848663	1.18952	0.00499995	16.9734	1.29136e-64	6.45678e-65	1	33	16.9734	7.20273e-18	1	3.60136e-18	0.646374	0.62439	0.0219839	1.03521	0.060912	0.0433114	0.0176006	1.40637
dbslmm	auto	pt.clump	auto	GCST004988	Breast cancer	EUR	ebb,finngen,hunt,ukbb	0.532661	0.0123073	0.41577	0.0122311	0.116891	1.28114	0.00533105	21.9264	1.45464e-106	7.27318e-107	1	33	21.9264	3.02547e-21	1	1.51274e-21	0.646374	0.616437	0.0299368	1.04856	0.060912	0.0378787	0.0230334	1.60808
dbslmm	auto	pt.clump	CV	GCST004988	Breast cancer	SAS	gnh,ukbb	0.405967	0.0516096	0.352418	0.0514071	0.0535487	1.15195	0.0387113	1.38328	0.166578	0.0832889	0.916711	11	1.38328	0.194008	0.902996	0.0970041	0.610193	0.60041	0.00978253	1.01629	0.02909	0.0222276	0.00686248	1.30874
dbslmm	auto	pt.clump	auto	GCST004988	Breast cancer	SAS	gnh,ukbb	0.405967	0.0516096	0.32842	0.0511379	0.0775468	1.23612	0.0397876	1.94902	0.0512931	0.0256466	0.974353	11	1.94902	0.0772465	0.961377	0.0386233	0.610193	0.593181	0.0170116	1.02868	0.02909	0.0193378	0.00975229	1.50431
dbslmm	auto	pt.clump	CV	GCST005838	Stroke	EUR	ebb,finngen,hunt,ukbb	0.138081	0.00530632	0.094728	0.00530493	0.0433532	1.45766	0.00541726	8.0028	1.21623e-15	6.08117e-16	1	39	8.0028	9.38449e-10	1	4.69225e-10	0.539207	0.526881	0.0123264	1.0234	0.00400455	0.00189256	0.00211199	2.11595
dbslmm	auto	pt.clump	auto	GCST005838	Stroke	EUR	ebb,finngen,hunt,ukbb	0.138081	0.00530632	0.0670001	0.0052918	0.0710811	2.06091	0.00508392	13.9816	2.01995e-44	1.00998e-44	1	39	13.9816	8.90392e-17	1	4.45196e-17	0.539207	0.51894	0.0202677	1.03906	0.00400455	0.000935231	0.00306932	4.28188
dbslmm	auto	pt.clump	CV	GCST005838	Stroke	SAS	gnh,ukbb	0.113129	0.0399242	0.123859	0.0399449	-0.01073	0.913369	0.0417298	-0.257131	0.797077	0.601461	0.398539	13	-0.257131	0.801102	0.400551	0.599449	0.532134	0.536726	-0.00459119	0.991446	0.00222341	0.00242304	-0.000199632	0.917611
dbslmm	auto	pt.clump	auto	GCST005838	Stroke	SAS	gnh,ukbb	0.113129	0.0399242	-0.0191875	0.0399764	0.132316	-5.89597	0.0389549	3.39665	0.000682156	0.000341078	0.999659	13	3.39665	0.00477293	0.997614	0.00238646	0.532134	0.506876	0.0252583	1.04983	0.00222341	7.24959e-05	0.00215091	30.6695
dbslmm	auto	pt.clump	CV	GCST006085	Prostate cancer	EUR	ebb,finngen,hunt,ukbb	0.648805	0.0225854	0.562425	0.0225727	0.0863791	1.15358	0.00501491	17.2244	1.74089e-66	8.70444e-67	1	36	17.2244	5.77025e-19	1	2.88513e-19	0.681529	0.660056	0.0214728	1.03253	0.0996107	0.0758176	0.0237931	1.31382
dbslmm	auto	pt.clump	auto	GCST006085	Prostate cancer	EUR	ebb,finngen,hunt,ukbb	0.648805	0.0225854	0.510665	0.0225579	0.138139	1.27051	0.00526928	26.216	1.74807e-151	8.74037e-152	1	36	26.216	4.75587e-25	1	2.37794e-25	0.681529	0.646957	0.0345718	1.05344	0.0996107	0.0635669	0.0360438	1.56702
dbslmm	auto	pt.clump	CV	GCST006085	Prostate cancer	SAS	gnh,ukbb	0.707655	0.0690287	0.635819	0.0706027	0.0718369	1.11298	0.0511276	1.40505	0.160006	0.0800029	0.919997	12	1.40505	0.185361	0.907319	0.0926806	0.699909	0.667362	0.0325469	1.04877	0.0791537	0.0622639	0.0168898	1.27126
dbslmm	auto	pt.clump	auto	GCST006085	Prostate cancer	SAS	gnh,ukbb	0.707655	0.0690287	0.555188	0.0713254	0.152467	1.27462	0.0516099	2.95423	0.00313454	0.00156727	0.998433	12	2.95423	0.0120492	0.993975	0.00602462	0.699909	0.654103	0.0458062	1.07003	0.0791537	0.0468462	0.0323075	1.68965
dbslmm	auto	pt.clump	CV	GCST008059	CKD	EUR	ebb,finngen,hunt,ukbb	0.207061	0.022346	0.185323	0.0223541	0.0217385	1.1173	0.0049361	4.40399	1.06279e-05	5.31394e-06	0.999995	39	4.40399	8.03772e-05	0.99996	4.01886e-05	0.555655	0.549675	0.00597942	1.01088	0.00765687	0.00606218	0.00159469	1.26306
dbslmm	auto	pt.clump	auto	GCST008059	CKD	EUR	ebb,finngen,hunt,ukbb	0.207061	0.022346	0.112251	0.0223516	0.0948099	1.84462	0.00586172	16.1744	7.64267e-59	3.82134e-59	1	39	16.1744	6.86883e-19	1	3.43441e-19	0.555655	0.529726	0.0259286	1.04895	0.00765687	0.00220361	0.00545326	3.4747
dbslmm	auto	pt.clump	CV	GCST008059	CKD	SAS	gnh,ukbb	0.144519	0.0253631	0.124817	0.0253667	0.0197012	1.15784	0.0197396	0.99805	0.318255	0.159128	0.840872	13	0.99805	0.336471	0.831765	0.168235	0.541264	0.536778	0.00448631	1.00836	0.00432113	0.00310451	0.00121661	1.39188
dbslmm	auto	pt.clump	auto	GCST008059	CKD	SAS	gnh,ukbb	0.144519	0.0253631	0.0861692	0.0253744	0.0583494	1.67715	0.0211937	2.75315	0.00590251	0.00295126	0.997049	13	2.75315	0.0164387	0.991781	0.00821933	0.541264	0.523357	0.0179077	1.03422	0.00432113	0.00146243	0.00285869	2.95475
dbslmm	auto	pt.clump	CV	GCST008972	Gout	EUR	ebb,finngen,hunt,ukbb	0.491771	0.0368186	0.427044	0.0368104	0.0647272	1.15157	0.00506363	12.7828	2.04632e-37	1.02316e-37	1	36	12.7828	6.02479e-15	1	3.0124e-15	0.625154	0.609121	0.0160328	1.02632	0.0366749	0.0272548	0.00942007	1.34563
dbslmm	auto	pt.clump	auto	GCST008972	Gout	EUR	ebb,finngen,hunt,ukbb	0.491771	0.0368186	0.377488	0.0368093	0.114283	1.30275	0.00525322	21.7549	6.21235e-105	3.10618e-105	1	36	21.7549	2.65546e-22	1	1.32773e-22	0.625154	0.595432	0.0297225	1.04992	0.0366749	0.0206912	0.0159837	1.77249
dbslmm	auto	pt.clump	CV	GCST008972	Gout	SAS	gnh,ukbb	0.443629	0.045256	0.432768	0.0460374	0.010861	1.0251	0.0360728	0.301085	0.76335	0.381675	0.618325	12	0.301085	0.768503	0.615748	0.384252	0.629649	0.615421	0.0142282	1.02312	0.0305884	0.0278171	0.00277133	1.09963
dbslmm	auto	pt.clump	auto	GCST008972	Gout	SAS	gnh,ukbb	0.443629	0.045256	0.445818	0.0461327	-0.00218922	0.995089	0.0329009	-0.0665399	0.946948	0.526526	0.473474	12	-0.0665399	0.948044	0.474022	0.525978	0.629649	0.621552	0.00809742	1.01303	0.0305884	0.0303502	0.000238218	1.00785
dbslmm	auto	pt.clump	auto	GCST90012877	AD	EUR	ebb,finngen,hunt	0.340782	0.0550847	0.264249	0.0551237	0.0765334	1.28963	0.00574506	13.3216	1.73378e-40	8.6689e-41	1	14	13.3216	2.41976e-09	1	1.20988e-09	0.586599	0.565042	0.0215566	1.03815	0.0147336	0.00787618	0.00685744	1.87066
dbslmm	auto	pt.clump	CV	GCST90013445	T1D	EUR	ebb,finngen,ukbb	0.699261	0.060456	0.473628	0.060723	0.225633	1.47639	0.0116581	19.3541	1.88228e-83	9.4114e-84	1	24	19.3541	3.76758e-16	1	1.88379e-16	0.730368	0.66102	0.0693477	1.10491	0.0875813	0.0402292	0.0473521	2.17706
dbslmm	auto	pt.clump	auto	GCST90013445	T1D	EUR	ebb,finngen,ukbb	0.699261	0.060456	0.441632	0.060706	0.257629	1.58336	0.0121639	21.1798	1.46626e-99	7.33128e-100	1	24	21.1798	4.85874e-17	1	2.42937e-17	0.730368	0.652993	0.0773748	1.11849	0.0875813	0.0364168	0.0511645	2.40497
dbslmm	auto	pt.clump	CV	GCST90013534	RA	EUR	ebb,finngen,hunt,ukbb	0.346564	0.0495236	0.32231	0.0496012	0.0242541	1.07525	0.00819529	2.95951	0.00308124	0.00154062	0.998459	39	2.95951	0.00521748	0.997391	0.00260874	0.599743	0.594467	0.00527559	1.00887	0.0210968	0.0184081	0.00268878	1.14607
dbslmm	auto	pt.clump	auto	GCST90013534	RA	EUR	ebb,finngen,hunt,ukbb	0.346564	0.0495236	0.304944	0.0495829	0.0416198	1.13648	0.00849038	4.90199	9.48704e-07	4.74352e-07	1	39	4.90199	1.70554e-05	0.999991	8.5277e-06	0.599743	0.589917	0.00982634	1.01666	0.0210968	0.0167363	0.00436051	1.26054
dbslmm	auto	pt.clump	CV	GCST90013534	RA	SAS	gnh	0.317373	0.114533	0.435783	0.131326	-0.11841	0.728282	0.153708	-0.770358	0.441087	0.779456	0.220544	1	-0.770358	0.58212	0.29106	0.70894	0.570622	0.626304	-0.0556822	0.911094	0.0111306	0.0161089	-0.00497831	0.690959
dbslmm	auto	pt.clump	auto	GCST90013534	RA	SAS	gnh	0.317373	0.114533	0.534014	0.132082	-0.216641	0.594316	0.155078	-1.39698	0.16242	0.91879	0.08121	1	-1.39698	0.395514	0.197757	0.802243	0.570622	0.653792	-0.0831701	0.872788	0.0111306	0.0238209	-0.0126903	0.46726
dbslmm	auto	sbayesr	auto	GCST004131	IBD	EUR	ebb,finngen,hunt,ukbb	0.499109	0.0625833	0.5314	0.0625951	-0.0322911	0.939234	0.00478178	-6.75294	1.44875e-11	1	7.24376e-12	39	-6.75294	4.68797e-08	2.34398e-08	1	0.649677	0.657066	-0.00738857	0.988755	0.0500413	0.0557269	-0.00568557	0.897974
dbslmm	auto	sbayesr	auto	GCST004131	IBD	SAS	gnh,ukbb	0.566075	0.0458622	0.588571	0.0476227	-0.0224958	0.961779	0.0288368	-0.780105	0.435329	0.782336	0.217664	13	-0.780105	0.4493	0.22465	0.77535	0.667462	0.66379	0.00367169	1.00553	0.0553042	0.0529885	0.00231566	1.0437
dbslmm	auto	sbayesr	auto	GCST004773	T2D	EUR	ebb,finngen,hunt,ukbb	0.41894	0.00800576	0.418683	0.00801206	0.000257207	1.00061	0.00191146	0.13456	0.892959	0.44648	0.55352	36	0.13456	0.893709	0.553146	0.446854	0.614359	0.614173	0.000185993	1.0003	0.0383963	0.038423	-2.67034e-05	0.999305
dbslmm	auto	sbayesr	auto	GCST004773	T2D	SAS	gnh,ukbb	0.258604	0.0119507	0.269531	0.0119369	-0.0109269	0.95946	0.00575239	-1.89954	0.0574941	0.971253	0.0287471	12	-1.89954	0.08179	0.040895	0.959105	0.572396	0.575451	-0.00305448	0.994692	0.0216429	0.0232756	-0.00163268	0.929855
dbslmm	auto	sbayesr	auto	GCST004988	Breast cancer	EUR	ebb,finngen,hunt,ukbb	0.532661	0.0123073	0.524713	0.012332	0.00794757	1.01515	0.00370524	2.14495	0.0319564	0.0159782	0.984022	33	2.14495	0.0394109	0.980295	0.0197055	0.646374	0.640007	0.00636668	1.00995	0.060912	0.0548104	0.00610168	1.11132
dbslmm	auto	sbayesr	auto	GCST004988	Breast cancer	SAS	gnh,ukbb	0.405967	0.0516096	0.385784	0.05159	0.020183	1.05232	0.0290465	0.694854	0.487147	0.243574	0.756426	11	0.694854	0.501561	0.74922	0.25078	0.610193	0.607438	0.0027552	1.00454	0.02909	0.025204	0.00388606	1.15418
dbslmm	auto	sbayesr	auto	GCST005838	Stroke	EUR	ebb,finngen,hunt,ukbb	0.138081	0.00530632	0.125091	0.00530957	0.0129906	1.10385	0.00424417	3.06081	0.00220736	0.00110368	0.998896	39	3.06081	0.00398365	0.998008	0.00199183	0.539207	0.535533	0.00367437	1.00686	0.00400455	0.00336034	0.000644207	1.19171
dbslmm	auto	sbayesr	auto	GCST005838	Stroke	SAS	gnh,ukbb	0.113129	0.0399242	0.109516	0.0399585	0.00361322	1.03299	0.0308276	0.117207	0.906696	0.453348	0.546652	13	0.117207	0.908487	0.545756	0.454244	0.532134	0.534663	-0.00252877	0.99527	0.00222341	0.00189158	0.00033183	1.17542
dbslmm	auto	sbayesr	auto	GCST006085	Prostate cancer	EUR	ebb,finngen,hunt,ukbb	0.648805	0.0225854	0.694946	0.0225945	-0.0461417	0.933604	0.00334374	-13.7994	2.56898e-43	1	1.28449e-43	36	-13.7994	6.04053e-16	3.02027e-16	1	0.681529	0.693515	-0.0119862	0.982717	0.0996107	0.113788	-0.0141769	0.875409
dbslmm	auto	sbayesr	auto	GCST006085	Prostate cancer	SAS	gnh,ukbb	0.707655	0.0690287	0.794023	0.0699854	-0.0863674	0.891228	0.0357481	-2.416	0.015692	0.992154	0.007846	12	-2.416	0.0325542	0.0162771	0.983723	0.699909	0.719102	-0.0191929	0.97331	0.0791537	0.0967742	-0.0176205	0.817922
dbslmm	auto	sbayesr	auto	GCST008059	CKD	EUR	ebb,finngen,hunt,ukbb	0.207061	0.022346	0.209203	0.0223516	-0.00214188	0.989762	0.00346365	-0.618388	0.536319	0.73184	0.26816	39	-0.618388	0.539914	0.269957	0.730043	0.555655	0.55652	-0.000865608	0.998445	0.00765687	0.0080251	-0.000368224	0.954116
dbslmm	auto	sbayesr	auto	GCST008059	CKD	SAS	gnh,ukbb	0.144519	0.0253631	0.15652	0.0253792	-0.012001	0.923326	0.0131445	-0.913003	0.361241	0.81938	0.18062	13	-0.913003	0.377862	0.188931	0.811069	0.541264	0.544343	-0.0030784	0.994345	0.00432113	0.0050747	-0.000753576	0.851503
dbslmm	auto	sbayesr	auto	GCST008972	Gout	EUR	ebb,finngen,hunt,ukbb	0.491771	0.0368186	0.383454	0.0367724	0.108317	1.28248	0.00579821	18.6811	7.05174e-78	3.52587e-78	1	36	18.6811	4.13417e-20	1	2.06709e-20	0.625154	0.604746	0.020408	1.03375	0.0366749	0.0229984	0.0136765	1.59467
dbslmm	auto	sbayesr	auto	GCST008972	Gout	SAS	gnh,ukbb	0.443629	0.045256	0.262113	0.0416956	0.181516	1.69251	0.0371538	4.88553	1.03149e-06	5.15747e-07	0.999999	12	4.88553	0.000374997	0.999813	0.000187498	0.629649	0.588338	0.0413112	1.07022	0.0305884	0.0129202	0.0176683	2.3675
dbslmm	auto	sbayesr	auto	GCST90012877	AD	EUR	ebb,finngen,hunt	0.340782	0.0550847	0.468641	0.0549714	-0.127859	0.727171	0.00612675	-20.869	1.02499e-96	1	5.12494e-97	14	-20.869	6.03699e-12	3.0185e-12	1	0.586599	0.625466	-0.0388674	0.937859	0.0147336	0.0360289	-0.0212953	0.408939
dbslmm	auto	sbayesr	auto	GCST90013445	T1D	EUR	ebb,finngen,ukbb	0.699261	0.060456	0.589021	0.0607017	0.11024	1.18716	0.00969628	11.3693	5.94563e-30	2.97281e-30	1	24	11.3693	3.78957e-11	1	1.89479e-11	0.730368	0.690527	0.0398415	1.0577	0.0875813	0.0553803	0.032201	1.58145
dbslmm	auto	sbayesr	auto	GCST90013534	RA	EUR	ebb,finngen,hunt,ukbb	0.346564	0.0495236	0.437607	0.0495696	-0.0910438	0.791951	0.00854772	-10.6512	1.72063e-26	1	8.60317e-27	39	-10.6512	4.15962e-13	2.07981e-13	1	0.599743	0.624078	-0.0243345	0.961007	0.0210968	0.0326412	-0.0115444	0.646325
dbslmm	auto	sbayesr	auto	GCST90013534	RA	SAS	gnh	0.317373	0.114533	0.625442	0.127603	-0.308069	0.507438	0.160691	-1.91716	0.0552181	0.972391	0.0276091	1	-1.91716	0.306076	0.153038	0.846962	0.570622	0.673169	-0.102548	0.847664	0.0111306	0.0352647	-0.0241342	0.315629
lassosum	CV	UKBB.EnsPGS	CV	GCST004131	IBD	EUR	ebb,finngen,hunt,ukbb	0.523821	0.0625945	0.572744	0.0626042	-0.0489231	0.914581	0.00390297	-12.5348	4.81338e-36	1	2.40669e-36	39	-12.5348	2.95573e-15	1.47786e-15	1	0.655133	0.66775	-0.0126172	0.981105	0.0543407	0.0636164	-0.0092757	0.854193
lassosum	auto	UKBB.EnsPGS	CV	GCST004131	IBD	EUR	ebb,finngen,hunt,ukbb	0.517426	0.062593	0.572744	0.0626042	-0.0553176	0.903416	0.0040522	-13.6513	1.9844e-42	1	9.92202e-43	39	-13.6513	1.93858e-16	9.69288e-17	1	0.653368	0.66775	-0.0143823	0.978462	0.0535439	0.0636164	-0.0100726	0.841667
lassosum	CV	UKBB.EnsPGS	CV	GCST004131	IBD	SAS	gnh,ukbb	0.606222	0.0472777	0.652327	0.0470238	-0.0461055	0.929321	0.018181	-2.53592	0.0112153	0.994392	0.00560767	13	-2.53592	0.0248455	0.0124228	0.987577	0.669983	0.680218	-0.0102349	0.984953	0.0578086	0.0679964	-0.0101878	0.850171
lassosum	auto	UKBB.EnsPGS	CV	GCST004131	IBD	SAS	gnh,ukbb	0.586499	0.0472126	0.652327	0.0470238	-0.0658287	0.899086	0.0183319	-3.59094	0.000329485	0.999835	0.000164743	13	-3.59094	0.00328834	0.00164417	0.998356	0.663893	0.680218	-0.0163252	0.976	0.0542311	0.0679964	-0.0137653	0.797559
lassosum	CV	UKBB.EnsPGS	CV	GCST004773	T2D	EUR	ebb,finngen,hunt,ukbb	0.39942	0.00801589	0.449425	0.00802085	-0.0500058	0.888734	0.00180469	-27.7088	5.47266e-169	1	2.73633e-169	36	-27.7088	7.09902e-26	3.54951e-26	1	0.608783	0.622439	-0.0136557	0.978061	0.0347587	0.044111	-0.00935233	0.787982
lassosum	auto	UKBB.EnsPGS	CV	GCST004773	T2D	EUR	ebb,finngen,hunt,ukbb	0.373704	0.00798951	0.449425	0.00802085	-0.0757218	0.831514	0.00220105	-34.4027	2.3013e-259	1	1.15065e-259	36	-34.4027	3.88001e-29	1.94e-29	1	0.602788	0.622439	-0.0196516	0.968428	0.0310142	0.044111	-0.0130969	0.703093
lassosum	CV	UKBB.EnsPGS	CV	GCST004773	T2D	SAS	gnh,ukbb	0.243022	0.0119259	0.283503	0.0119785	-0.0404809	0.857212	0.00552479	-7.32714	2.35116e-13	1	1.17558e-13	12	-7.32714	9.13308e-06	4.56654e-06	0.999995	0.567805	0.579019	-0.0112143	0.980632	0.0188252	0.0257477	-0.00692254	0.73114
lassosum	auto	UKBB.EnsPGS	CV	GCST004773	T2D	SAS	gnh,ukbb	0.250187	0.011875	0.283503	0.0119785	-0.0333158	0.882485	0.00671362	-4.96242	6.96206e-07	1	3.48103e-07	12	-4.96242	0.000329433	0.000164716	0.999835	0.570247	0.579019	-0.00877206	0.98485	0.0201318	0.0257477	-0.00561595	0.781886
lassosum	auto	UKBB.EnsPGS	CV	GCST004988	Breast cancer	EUR	ebb,finngen,hunt,ukbb	0.535259	0.0122992	0.578198	0.0123211	-0.0429395	0.925736	0.00252091	-17.0334	4.6445e-65	1	2.32225e-65	33	-17.0334	6.48646e-18	3.24323e-18	1	0.647279	0.658221	-0.0109428	0.983375	0.0617393	0.0714895	-0.00975014	0.863614
lassosum	auto	UKBB.EnsPGS	CV	GCST004988	Breast cancer	SAS	gnh,ukbb	0.434479	0.0513468	0.471418	0.0515687	-0.0369388	0.921643	0.0199507	-1.85151	0.0640966	0.967952	0.0320483	11	-1.85151	0.0911065	0.0455533	0.954447	0.619945	0.629755	-0.00980951	0.984423	0.033661	0.0392915	-0.00563051	0.856699
lassosum	CV	UKBB.EnsPGS	CV	GCST005838	Stroke	EUR	ebb,finngen,hunt,ukbb	0.128454	0.00531011	0.153955	0.00530982	-0.0255006	0.834363	0.00308254	-8.27262	1.3105e-16	1	6.55251e-17	39	-8.27262	4.11178e-10	2.05589e-10	1	0.536381	0.543943	-0.0075615	0.986099	0.0034553	0.00498206	-0.00152676	0.693548
lassosum	auto	UKBB.EnsPGS	CV	GCST005838	Stroke	EUR	ebb,finngen,hunt,ukbb	0.112432	0.00530664	0.153955	0.00530982	-0.0415223	0.730295	0.00378064	-10.9829	4.61918e-28	1	2.30959e-28	39	-10.9829	1.68441e-13	8.42205e-14	1	0.531996	0.543943	-0.0119473	0.978036	0.00262163	0.00498206	-0.00236043	0.526214
lassosum	CV	UKBB.EnsPGS	CV	GCST005838	Stroke	SAS	gnh,ukbb	0.122731	0.04001	0.108011	0.0399727	0.0147197	1.13628	0.0241756	0.608866	0.542613	0.271307	0.728693	13	0.608866	0.553105	0.723448	0.276552	0.541568	0.533576	0.0079917	1.01498	0.00246577	0.00206948	0.000396291	1.19149
lassosum	auto	UKBB.EnsPGS	CV	GCST005838	Stroke	SAS	gnh,ukbb	0.0419027	0.0399575	0.108011	0.0399727	-0.0661084	0.387948	0.0296018	-2.23325	0.0255322	0.987234	0.0127661	13	-2.23325	0.043738	0.021869	0.978131	0.513002	0.533576	-0.0205738	0.961442	0.000295619	0.00206948	-0.00177386	0.142847
lassosum	auto	UKBB.EnsPGS	CV	GCST006085	Prostate cancer	EUR	ebb,finngen,hunt,ukbb	0.660908	0.0225982	0.717444	0.022622	-0.0565361	0.921198	0.00339916	-16.6324	4.06164e-62	1	2.03082e-62	36	-16.6324	1.77259e-18	8.86295e-19	1	0.683766	0.6973	-0.0135338	0.980591	0.10228	0.119174	-0.0168942	0.858239
lassosum	auto	UKBB.EnsPGS	CV	GCST006085	Prostate cancer	SAS	gnh,ukbb	0.789973	0.0703045	0.810805	0.0697023	-0.0208322	0.974307	0.0355567	-0.585888	0.557951	0.721025	0.278975	12	-0.585888	0.568807	0.284403	0.715597	0.718162	0.722448	-0.00428605	0.994067	0.0954036	0.101537	-0.00613355	0.939593
lassosum	CV	UKBB.EnsPGS	CV	GCST008059	CKD	EUR	ebb,finngen,hunt,ukbb	0.212916	0.0223492	0.224927	0.0223536	-0.012011	0.946601	0.00264379	-4.54309	5.5436e-06	0.999997	2.7718e-06	39	-4.54309	5.23211e-05	2.61605e-05	0.999974	0.55686	0.560652	-0.00379196	0.993237	0.00815425	0.00924869	-0.00109444	0.881666
lassosum	auto	UKBB.EnsPGS	CV	GCST008059	CKD	EUR	ebb,finngen,hunt,ukbb	0.193411	0.0223485	0.224927	0.0223536	-0.0315158	0.859884	0.00331452	-9.50841	1.936e-21	1	9.68e-22	39	-9.50841	1.04577e-11	5.22885e-12	1	0.551718	0.560652	-0.00893463	0.984064	0.00675915	0.00924869	-0.00248954	0.730823
lassosum	CV	UKBB.EnsPGS	CV	GCST008059	CKD	SAS	gnh,ukbb	0.157382	0.0253924	0.176471	0.0253971	-0.0190884	0.891832	0.0102967	-1.85384	0.0637621	0.968119	0.0318811	13	-1.85384	0.086586	0.043293	0.956707	0.542962	0.54911	-0.00614793	0.988804	0.00509228	0.0065443	-0.00145203	0.778124
lassosum	auto	UKBB.EnsPGS	CV	GCST008059	CKD	SAS	gnh,ukbb	0.143933	0.0254067	0.176471	0.0253971	-0.0325377	0.81562	0.0123796	-2.62834	0.00858037	0.99571	0.00429018	13	-2.62834	0.0208532	0.0104266	0.989573	0.540618	0.54911	-0.00849218	0.984535	0.00410513	0.0065443	-0.00243917	0.627283
lassosum	CV	UKBB.EnsPGS	CV	GCST008972	Gout	EUR	ebb,finngen,hunt,ukbb	0.51227	0.0368282	0.544724	0.0368199	-0.0324541	0.940421	0.00265947	-12.2032	2.98811e-34	1	1.49406e-34	36	-12.2032	2.35979e-14	1.17989e-14	1	0.630582	0.639737	-0.00915483	0.98569	0.0395993	0.0457218	-0.00612248	0.866093
lassosum	auto	UKBB.EnsPGS	CV	GCST008972	Gout	EUR	ebb,finngen,hunt,ukbb	0.485454	0.036827	0.544724	0.0368199	-0.0592701	0.891192	0.00337571	-17.5578	5.18432e-69	1	2.59216e-69	36	-17.5578	3.10846e-19	1.55423e-19	1	0.622913	0.639737	-0.0168234	0.973703	0.0353043	0.0457218	-0.0104175	0.772155
lassosum	CV	UKBB.EnsPGS	CV	GCST008972	Gout	SAS	gnh,ukbb	0.519335	0.0457378	0.573037	0.0455894	-0.053702	0.906285	0.0174756	-3.07296	0.00211944	0.99894	0.00105972	12	-3.07296	0.00966343	0.00483171	0.995168	0.642381	0.660159	-0.0177772	0.973071	0.0411214	0.0502863	-0.00916494	0.817745
lassosum	auto	UKBB.EnsPGS	CV	GCST008972	Gout	SAS	gnh,ukbb	0.491528	0.0440734	0.573037	0.0455894	-0.081509	0.85776	0.0233166	-3.49575	0.000472723	0.999764	0.000236361	12	-3.49575	0.00441627	0.00220814	0.997792	0.641871	0.660159	-0.0182877	0.972298	0.039911	0.0502863	-0.0103753	0.793675
lassosum	CV	UKBB.EnsPGS	CV	GCST90013445	T1D	EUR	ebb,finngen,ukbb	0.718359	0.0603741	0.702373	0.060733	0.0159853	1.02276	0.00799189	2.00019	0.0454794	0.0227397	0.97726	24	2.00019	0.0569176	0.971541	0.0284588	0.733792	0.720744	0.0130474	1.0181	0.0909372	0.079056	0.0118812	1.15029
lassosum	auto	UKBB.EnsPGS	CV	GCST90013445	T1D	EUR	ebb,finngen,ukbb	0.707724	0.0603161	0.702373	0.060733	0.00535068	1.00762	0.00818023	0.654098	0.513049	0.256524	0.743476	24	0.654098	0.519268	0.740366	0.259634	0.730617	0.720744	0.00987284	1.0137	0.0887339	0.079056	0.00967787	1.12242
lassosum	CV	UKBB.EnsPGS	CV	GCST90013534	RA	EUR	ebb,finngen,hunt,ukbb	0.427913	0.0495939	0.522611	0.0495811	-0.0946978	0.818799	0.00527459	-17.9536	4.49884e-72	1	2.24942e-72	39	-17.9536	1.87825e-20	9.39126e-21	1	0.624233	0.649675	-0.0254428	0.960838	0.0315507	0.0471525	-0.0156018	0.66912
lassosum	auto	UKBB.EnsPGS	CV	GCST90013534	RA	EUR	ebb,finngen,hunt,ukbb	0.352792	0.0494694	0.522611	0.0495811	-0.169819	0.675056	0.00751991	-22.5827	6.41783e-113	1	3.20892e-113	39	-22.5827	5.28793e-24	2.64396e-24	1	0.600471	0.649675	-0.0492042	0.924263	0.0204434	0.0471525	-0.0267091	0.43356
lassosum	CV	UKBB.EnsPGS	CV	GCST90013534	RA	SAS	gnh	0.648219	0.125135	0.871621	0.118403	-0.223402	0.743694	0.0710494	-3.14431	0.00166477	0.999168	0.000832383	1	-3.14431	0.196027	0.0980136	0.901986	0.690665	0.743293	-0.052628	0.929196	0.0381943	0.0793891	-0.0411947	0.481103
lassosum	auto	UKBB.EnsPGS	CV	GCST90013534	RA	SAS	gnh	0.251589	0.0890508	0.871621	0.118403	-0.620032	0.288645	0.101892	-6.08519	1.1635e-09	1	5.81749e-10	1	-6.08519	0.103691	0.0518455	0.948154	0.598324	0.743293	-0.14497	0.804963	0.0115806	0.0793891	-0.0678085	0.145872
lassosum	CV	dbslmm	auto	GCST004131	IBD	EUR	ebb,finngen,hunt,ukbb	0.523821	0.0625945	0.499109	0.0625833	0.0247118	1.04951	0.00522678	4.72793	2.26823e-06	1.13412e-06	0.999999	39	4.72793	2.94366e-05	0.999985	1.47183e-05	0.655133	0.649677	0.005456	1.0084	0.0543407	0.0500413	0.00429941	1.08592
lassosum	auto	dbslmm	auto	GCST004131	IBD	EUR	ebb,finngen,hunt,ukbb	0.517426	0.062593	0.499109	0.0625833	0.0183173	1.0367	0.005097	3.59375	0.000325955	0.000162978	0.999837	39	3.59375	0.000902739	0.999549	0.00045137	0.653368	0.649677	0.00369089	1.00568	0.0535439	0.0500413	0.00350252	1.06999
lassosum	CV	dbslmm	auto	GCST004131	IBD	SAS	gnh,ukbb	0.606222	0.0472777	0.566075	0.0458622	0.040147	1.07092	0.0249495	1.60913	0.107588	0.053794	0.946206	13	1.60913	0.131592	0.934204	0.065796	0.669983	0.667462	0.00252063	1.00378	0.0578086	0.0553042	0.00250437	1.04528
lassosum	auto	dbslmm	auto	GCST004131	IBD	SAS	gnh,ukbb	0.586499	0.0472126	0.566075	0.0458622	0.0204238	1.03608	0.0243197	0.839807	0.401016	0.200508	0.799492	13	0.839807	0.416194	0.791903	0.208097	0.663893	0.667462	-0.00356958	0.994652	0.0542311	0.0553042	-0.0010731	0.980596
lassosum	CV	dbslmm	auto	GCST004773	T2D	EUR	ebb,finngen,hunt,ukbb	0.39942	0.00801589	0.41894	0.00800576	-0.0195202	0.953406	0.00246826	-7.90849	2.60533e-15	1	1.30267e-15	36	-7.90849	2.19393e-09	1.09697e-09	1	0.608783	0.614359	-0.00557559	0.990925	0.0347587	0.0383963	-0.00363757	0.905263
lassosum	auto	dbslmm	auto	GCST004773	T2D	EUR	ebb,finngen,hunt,ukbb	0.373704	0.00798951	0.41894	0.00800576	-0.0452362	0.892022	0.00261636	-17.2897	5.62179e-67	1	2.8109e-67	36	-17.2897	5.10813e-19	2.55407e-19	1	0.602788	0.614359	-0.0115714	0.981165	0.0310142	0.0383963	-0.00738212	0.807739
lassosum	CV	dbslmm	auto	GCST004773	T2D	SAS	gnh,ukbb	0.243022	0.0119259	0.258604	0.0119507	-0.015582	0.939746	0.00758383	-2.05464	0.0399137	0.980043	0.0199569	12	-2.05464	0.0623586	0.0311793	0.968821	0.567805	0.572396	-0.00459178	0.991978	0.0188252	0.0216429	-0.00281773	0.869808
lassosum	auto	dbslmm	auto	GCST004773	T2D	SAS	gnh,ukbb	0.250187	0.011875	0.258604	0.0119507	-0.00841695	0.967452	0.00819194	-1.02747	0.3042	0.8479	0.1521	12	-1.02747	0.324466	0.162233	0.837767	0.570247	0.572396	-0.00214956	0.996245	0.0201318	0.0216429	-0.00151115	0.930178
lassosum	auto	dbslmm	auto	GCST004988	Breast cancer	EUR	ebb,finngen,hunt,ukbb	0.535259	0.0122992	0.532661	0.0123073	0.00259805	1.00488	0.00387655	0.670195	0.502734	0.251367	0.748633	33	0.670195	0.507397	0.746302	0.253698	0.647279	0.646374	0.000904927	1.0014	0.0617393	0.060912	0.000827265	1.01358
lassosum	auto	dbslmm	auto	GCST004988	Breast cancer	SAS	gnh,ukbb	0.434479	0.0513468	0.405967	0.0516096	0.028512	1.07023	0.0318349	0.895622	0.370455	0.185227	0.814773	11	0.895622	0.389633	0.805183	0.194817	0.619945	0.610193	0.0097526	1.01598	0.033661	0.02909	0.00457098	1.15713
lassosum	CV	dbslmm	auto	GCST005838	Stroke	EUR	ebb,finngen,hunt,ukbb	0.128454	0.00531011	0.138081	0.00530632	-0.0096271	0.930279	0.00420701	-2.28835	0.0221172	0.988941	0.0110586	39	-2.28835	0.0276194	0.0138097	0.98619	0.536381	0.539207	-0.00282586	0.994759	0.0034553	0.00400455	-0.000549252	0.862843
lassosum	auto	dbslmm	auto	GCST005838	Stroke	EUR	ebb,finngen,hunt,ukbb	0.112432	0.00530664	0.138081	0.00530632	-0.0256488	0.814248	0.00447703	-5.72898	1.01034e-08	1	5.0517e-09	39	-5.72898	1.23219e-06	6.16097e-07	0.999999	0.531996	0.539207	-0.00721163	0.986626	0.00262163	0.00400455	-0.00138292	0.654662
lassosum	CV	dbslmm	auto	GCST005838	Stroke	SAS	gnh,ukbb	0.122731	0.04001	0.113129	0.0399242	0.00960206	1.08488	0.031934	0.300684	0.763655	0.381828	0.618172	13	0.300684	0.76841	0.615795	0.384205	0.541568	0.532134	0.00943321	1.01773	0.00246577	0.00222341	0.000242364	1.10901
lassosum	auto	dbslmm	auto	GCST005838	Stroke	SAS	gnh,ukbb	0.0419027	0.0399575	0.113129	0.0399242	-0.071226	0.370398	0.034076	-2.09021	0.036599	0.9817	0.0182995	13	-2.09021	0.0568126	0.0284063	0.971594	0.513002	0.532134	-0.0191323	0.964046	0.000295619	0.00222341	-0.00192779	0.132958
lassosum	auto	dbslmm	auto	GCST006085	Prostate cancer	EUR	ebb,finngen,hunt,ukbb	0.660908	0.0225982	0.648805	0.0225854	0.0121038	1.01866	0.00374531	3.23173	0.00123042	0.000615212	0.999385	36	3.23173	0.00263195	0.998684	0.00131597	0.683766	0.681529	0.0022375	1.00328	0.10228	0.0996107	0.00266898	1.02679
lassosum	auto	dbslmm	auto	GCST006085	Prostate cancer	SAS	gnh,ukbb	0.789973	0.0703045	0.707655	0.0690287	0.0823173	1.11632	0.0399364	2.06121	0.0392833	0.0196416	0.980358	12	2.06121	0.0616392	0.96918	0.0308196	0.718162	0.699909	0.0182534	1.02608	0.0954036	0.0791537	0.01625	1.2053
lassosum	CV	dbslmm	auto	GCST008059	CKD	EUR	ebb,finngen,hunt,ukbb	0.212916	0.0223492	0.207061	0.022346	0.00585444	1.02827	0.00330705	1.77029	0.0766787	0.0383394	0.961661	39	1.77029	0.0844959	0.957752	0.0422479	0.55686	0.555655	0.00120539	1.00217	0.00815425	0.00765687	0.000497379	1.06496
lassosum	auto	dbslmm	auto	GCST008059	CKD	EUR	ebb,finngen,hunt,ukbb	0.193411	0.0223485	0.207061	0.022346	-0.0136504	0.934076	0.00385481	-3.54113	0.000398412	0.999801	0.000199206	39	-3.54113	0.00104985	0.000524923	0.999475	0.551718	0.555655	-0.00393728	0.992914	0.00675915	0.00765687	-0.000897722	0.882756
lassosum	CV	dbslmm	auto	GCST008059	CKD	SAS	gnh,ukbb	0.157382	0.0253924	0.144519	0.0253631	0.0128637	1.08901	0.0135092	0.952213	0.340989	0.170494	0.829506	13	0.952213	0.358359	0.820821	0.179179	0.542962	0.541264	0.0016975	1.00314	0.00509228	0.00432113	0.000771153	1.17846
lassosum	auto	dbslmm	auto	GCST008059	CKD	SAS	gnh,ukbb	0.143933	0.0254067	0.144519	0.0253631	-0.000585612	0.995948	0.0151603	-0.038628	0.969187	0.515407	0.484593	13	-0.038628	0.969774	0.484887	0.515113	0.540618	0.541264	-0.000646755	0.998805	0.00410513	0.00432113	-0.000215993	0.950015
lassosum	CV	dbslmm	auto	GCST008972	Gout	EUR	ebb,finngen,hunt,ukbb	0.51227	0.0368282	0.491771	0.0368186	0.0204991	1.04168	0.00367159	5.58316	2.3619e-08	1.18095e-08	1	36	5.58316	2.50737e-06	0.999999	1.25369e-06	0.630582	0.625154	0.005428	1.00868	0.0395993	0.0366749	0.00292439	1.07974
lassosum	auto	dbslmm	auto	GCST008972	Gout	EUR	ebb,finngen,hunt,ukbb	0.485454	0.036827	0.491771	0.0368186	-0.00631695	0.987155	0.00414325	-1.52464	0.12735	0.936325	0.0636748	36	-1.52464	0.136087	0.0680437	0.931956	0.622913	0.625154	-0.00224061	0.996416	0.0353043	0.0366749	-0.00137061	0.962628
lassosum	CV	dbslmm	auto	GCST008972	Gout	SAS	gnh,ukbb	0.519335	0.0457378	0.443629	0.045256	0.0757062	1.17065	0.0271705	2.78634	0.00533069	0.00266534	0.997335	12	2.78634	0.0164558	0.991772	0.00822791	0.642381	0.629649	0.0127325	1.02022	0.0411214	0.0305884	0.010533	1.34434
lassosum	auto	dbslmm	auto	GCST008972	Gout	SAS	gnh,ukbb	0.491528	0.0440734	0.443629	0.045256	0.0478993	1.10797	0.0277949	1.72331	0.0848317	0.0424159	0.957584	12	1.72331	0.110476	0.944762	0.0552378	0.641871	0.629649	0.012222	1.01941	0.039911	0.0305884	0.00932256	1.30477
lassosum	auto	dbslmm	auto	GCST90012877	AD	EUR	ebb,finngen,hunt	0.441894	0.0549573	0.340782	0.0550847	0.101112	1.29671	0.0069468	14.5553	5.40805e-48	2.70402e-48	1	14	14.5553	7.574e-10	1	3.787e-10	0.618756	0.586599	0.032157	1.05482	0.0329587	0.0147336	0.018225	2.23697
lassosum	CV	dbslmm	auto	GCST90013445	T1D	EUR	ebb,finngen,ukbb	0.718359	0.0603741	0.699261	0.060456	0.0190978	1.02731	0.00640121	2.98346	0.0028501	0.00142505	0.998575	24	2.98346	0.00645426	0.996773	0.00322713	0.733792	0.730368	0.00342375	1.00469	0.0909372	0.0875813	0.00335587	1.03832
lassosum	auto	dbslmm	auto	GCST90013445	T1D	EUR	ebb,finngen,ukbb	0.707724	0.0603161	0.699261	0.060456	0.0084631	1.0121	0.00689406	1.22759	0.2196	0.1098	0.8902	24	1.22759	0.231505	0.884248	0.115752	0.730617	0.730368	0.000249225	1.00034	0.0887339	0.0875813	0.00115257	1.01316
lassosum	CV	dbslmm	auto	GCST90013534	RA	EUR	ebb,finngen,hunt,ukbb	0.427913	0.0495939	0.346564	0.0495236	0.0813496	1.23473	0.00846758	9.60719	7.45584e-22	3.72792e-22	1	39	9.60719	7.86158e-12	1	3.93079e-12	0.624233	0.599743	0.0244896	1.04083	0.0315507	0.0210968	0.0104539	1.49552
lassosum	auto	dbslmm	auto	GCST90013534	RA	EUR	ebb,finngen,hunt,ukbb	0.352792	0.0494694	0.346564	0.0495236	0.00622801	1.01797	0.00801357	0.777182	0.437051	0.218526	0.781474	39	0.777182	0.44174	0.77913	0.22087	0.600471	0.599743	0.000728164	1.00121	0.0204434	0.0210968	-0.000653393	0.969029
lassosum	CV	dbslmm	auto	GCST90013534	RA	SAS	gnh	0.648219	0.125135	0.317373	0.114533	0.330846	2.04245	0.111666	2.96282	0.00304832	0.00152416	0.998476	1	2.96282	0.207226	0.896387	0.103613	0.690665	0.570622	0.120044	1.21037	0.0381943	0.0111306	0.0270638	3.43148
lassosum	auto	dbslmm	auto	GCST90013534	RA	SAS	gnh	0.251589	0.0890508	0.317373	0.114533	-0.0657843	0.792722	0.0789161	-0.833598	0.404508	0.797746	0.202254	1	-0.833598	0.557616	0.278808	0.721192	0.598324	0.570622	0.0277023	1.04855	0.0115806	0.0111306	0.000450058	1.04043
lassosum	CV	lassosum	auto	GCST004131	IBD	EUR	ebb,finngen,hunt,ukbb	0.523821	0.0625945	0.517426	0.062593	0.00639452	1.01236	0.00310901	2.05677	0.0397085	0.0198543	0.980146	39	2.05677	0.0464417	0.976779	0.0232208	0.655133	0.653368	0.00176511	1.0027	0.0543407	0.0535439	0.000796892	1.01488
lassosum	auto	lassosum	CV	GCST004131	IBD	EUR	ebb,finngen,hunt,ukbb	0.517426	0.062593	0.523821	0.0625945	-0.00639452	0.987793	0.00310901	-2.05677	0.0397085	0.980146	0.0198543	39	-2.05677	0.0464417	0.0232208	0.976779	0.653368	0.655133	-0.00176511	0.997306	0.0535439	0.0543407	-0.000796892	0.985335
lassosum	CV	lassosum	auto	GCST004131	IBD	SAS	gnh,ukbb	0.606222	0.0472777	0.586499	0.0472126	0.0197232	1.03363	0.0132783	1.48537	0.137446	0.0687229	0.931277	13	1.48537	0.161288	0.919356	0.0806441	0.669983	0.663893	0.00609022	1.00917	0.0578086	0.0542311	0.00357746	1.06597
lassosum	auto	lassosum	CV	GCST004131	IBD	SAS	gnh,ukbb	0.586499	0.0472126	0.606222	0.0472777	-0.0197232	0.967465	0.0132783	-1.48537	0.137446	0.931277	0.0687229	13	-1.48537	0.161288	0.0806441	0.919356	0.663893	0.669983	-0.00609022	0.99091	0.0542311	0.0578086	-0.00357746	0.938115
lassosum	CV	lassosum	auto	GCST004773	T2D	EUR	ebb,finngen,hunt,ukbb	0.39942	0.00801589	0.373704	0.00798951	0.025716	1.06881	0.00237242	10.8396	2.23504e-27	1.11752e-27	1	36	10.8396	6.90318e-13	1	3.45159e-13	0.608783	0.602788	0.00599582	1.00995	0.0347587	0.0310142	0.00374456	1.12074
lassosum	auto	lassosum	CV	GCST004773	T2D	EUR	ebb,finngen,hunt,ukbb	0.373704	0.00798951	0.39942	0.00801589	-0.025716	0.935617	0.00237242	-10.8396	2.23504e-27	1	1.11752e-27	36	-10.8396	6.90318e-13	3.45159e-13	1	0.602788	0.608783	-0.00599582	0.990151	0.0310142	0.0347587	-0.00374456	0.89227
lassosum	CV	lassosum	auto	GCST004773	T2D	SAS	gnh,ukbb	0.243022	0.0119259	0.250187	0.011875	-0.0071651	0.971361	0.0072969	-0.981937	0.326131	0.836935	0.163065	12	-0.981937	0.345514	0.172757	0.827243	0.567805	0.570247	-0.00244222	0.995717	0.0188252	0.0201318	-0.00130659	0.935098
lassosum	auto	lassosum	CV	GCST004773	T2D	SAS	gnh,ukbb	0.250187	0.011875	0.243022	0.0119259	0.0071651	1.02948	0.0072969	0.981937	0.326131	0.163065	0.836935	12	0.981937	0.345514	0.827243	0.172757	0.570247	0.567805	0.00244222	1.0043	0.0201318	0.0188252	0.00130659	1.06941
lassosum	CV	lassosum	auto	GCST005838	Stroke	EUR	ebb,finngen,hunt,ukbb	0.128454	0.00531011	0.112432	0.00530664	0.0160217	1.1425	0.00394571	4.06054	4.89593e-05	2.44797e-05	0.999976	39	4.06054	0.000228413	0.999886	0.000114207	0.536381	0.531996	0.00438577	1.00824	0.0034553	0.00262163	0.000833671	1.318
lassosum	auto	lassosum	CV	GCST005838	Stroke	EUR	ebb,finngen,hunt,ukbb	0.112432	0.00530664	0.128454	0.00531011	-0.0160217	0.875273	0.00394571	-4.06054	4.89593e-05	0.999976	2.44797e-05	39	-4.06054	0.000228413	0.000114207	0.999886	0.531996	0.536381	-0.00438577	0.991823	0.00262163	0.0034553	-0.000833671	0.758727
lassosum	CV	lassosum	auto	GCST005838	Stroke	SAS	gnh,ukbb	0.122731	0.04001	0.0419027	0.0399575	0.0808281	2.92895	0.0305642	2.64453	0.00818038	0.00409019	0.99591	13	2.64453	0.0202209	0.98989	0.0101105	0.541568	0.513002	0.0285655	1.05568	0.00246577	0.000295619	0.00217016	8.34105
lassosum	auto	lassosum	CV	GCST005838	Stroke	SAS	gnh,ukbb	0.0419027	0.0399575	0.122731	0.04001	-0.0808281	0.34142	0.0305642	-2.64453	0.00818038	0.99591	0.00409019	13	-2.64453	0.0202209	0.0101105	0.98989	0.513002	0.541568	-0.0285655	0.947254	0.000295619	0.00246577	-0.00217016	0.119889
lassosum	CV	lassosum	auto	GCST008059	CKD	EUR	ebb,finngen,hunt,ukbb	0.212916	0.0223492	0.193411	0.0223485	0.0195048	1.10085	0.00303322	6.43041	1.27258e-10	6.36292e-11	1	39	6.43041	1.30887e-07	1	6.54434e-08	0.55686	0.551718	0.00514267	1.00932	0.00815425	0.00675915	0.0013951	1.2064
lassosum	auto	lassosum	CV	GCST008059	CKD	EUR	ebb,finngen,hunt,ukbb	0.193411	0.0223485	0.212916	0.0223492	-0.0195048	0.908392	0.00303322	-6.43041	1.27258e-10	1	6.36292e-11	39	-6.43041	1.30887e-07	6.54434e-08	1	0.551718	0.55686	-0.00514267	0.990765	0.00675915	0.00815425	-0.0013951	0.828911
lassosum	CV	lassosum	auto	GCST008059	CKD	SAS	gnh,ukbb	0.157382	0.0253924	0.143933	0.0254067	0.0134493	1.09344	0.0113416	1.18583	0.235689	0.117844	0.882156	13	1.18583	0.256911	0.871544	0.128456	0.542962	0.540618	0.00234425	1.00434	0.00509228	0.00410513	0.000987145	1.24047
lassosum	auto	lassosum	CV	GCST008059	CKD	SAS	gnh,ukbb	0.143933	0.0254067	0.157382	0.0253924	-0.0134493	0.914544	0.0113416	-1.18583	0.235689	0.882156	0.117844	13	-1.18583	0.256911	0.128456	0.871544	0.540618	0.542962	-0.00234425	0.995682	0.00410513	0.00509228	-0.000987145	0.806149
lassosum	CV	lassosum	auto	GCST008972	Gout	EUR	ebb,finngen,hunt,ukbb	0.51227	0.0368282	0.485454	0.036827	0.026816	1.05524	0.0028364	9.45424	3.25365e-21	1.62683e-21	1	36	9.45424	2.72231e-11	1	1.36116e-11	0.630582	0.622913	0.00766861	1.01231	0.0395993	0.0353043	0.004295	1.12166
lassosum	auto	lassosum	CV	GCST008972	Gout	EUR	ebb,finngen,hunt,ukbb	0.485454	0.036827	0.51227	0.0368282	-0.026816	0.947653	0.0028364	-9.45424	3.25365e-21	1	1.62683e-21	36	-9.45424	2.72231e-11	1.36116e-11	1	0.622913	0.630582	-0.00766861	0.987839	0.0353043	0.0395993	-0.004295	0.891539
lassosum	CV	lassosum	auto	GCST008972	Gout	SAS	gnh,ukbb	0.519335	0.0457378	0.491528	0.0440734	0.027807	1.05657	0.0200402	1.38756	0.165272	0.0826361	0.917364	12	1.38756	0.1905	0.90475	0.09525	0.642381	0.641871	0.000510523	1.0008	0.0411214	0.039911	0.0012104	1.03033
lassosum	auto	lassosum	CV	GCST008972	Gout	SAS	gnh,ukbb	0.491528	0.0440734	0.519335	0.0457378	-0.027807	0.946457	0.0200402	-1.38756	0.165272	0.917364	0.0826361	12	-1.38756	0.1905	0.09525	0.90475	0.641871	0.642381	-0.000510523	0.999205	0.039911	0.0411214	-0.0012104	0.970565
lassosum	CV	lassosum	auto	GCST90013445	T1D	EUR	ebb,finngen,ukbb	0.718359	0.0603741	0.707724	0.0603161	0.0106347	1.01503	0.00159369	6.67299	2.50647e-11	1.25324e-11	1	24	6.67299	6.67388e-07	1	3.33694e-07	0.733792	0.730617	0.00317453	1.00434	0.0909372	0.0887339	0.0022033	1.02483
lassosum	auto	lassosum	CV	GCST90013445	T1D	EUR	ebb,finngen,ukbb	0.707724	0.0603161	0.718359	0.0603741	-0.0106347	0.985196	0.00159369	-6.67299	2.50647e-11	1	1.25324e-11	24	-6.67299	6.67388e-07	3.33694e-07	1	0.730617	0.733792	-0.00317453	0.995674	0.0887339	0.0909372	-0.0022033	0.975771
lassosum	CV	lassosum	auto	GCST90013534	RA	EUR	ebb,finngen,hunt,ukbb	0.427913	0.0495939	0.352792	0.0494694	0.0751216	1.21293	0.00740703	10.1419	3.59901e-24	1.79951e-24	1	39	10.1419	1.71419e-12	1	8.57097e-13	0.624233	0.600471	0.0237614	1.03957	0.0315507	0.0204434	0.0111073	1.54332
lassosum	auto	lassosum	CV	GCST90013534	RA	EUR	ebb,finngen,hunt,ukbb	0.352792	0.0494694	0.427913	0.0495939	-0.0751216	0.824447	0.00740703	-10.1419	3.59901e-24	1	1.79951e-24	39	-10.1419	1.71419e-12	8.57097e-13	1	0.600471	0.624233	-0.0237614	0.961935	0.0204434	0.0315507	-0.0111073	0.647955
lassosum	CV	lassosum	auto	GCST90013534	RA	SAS	gnh	0.648219	0.125135	0.251589	0.0890508	0.39663	2.5765	0.101486	3.90822	9.29801e-05	4.64901e-05	0.999954	1	3.90822	0.159471	0.920264	0.0797356	0.690665	0.598324	0.0923415	1.15433	0.0381943	0.0115806	0.0266137	3.29813
lassosum	auto	lassosum	CV	GCST90013534	RA	SAS	gnh	0.251589	0.0890508	0.648219	0.125135	-0.39663	0.388123	0.101486	-3.90822	9.29801e-05	0.999954	4.64901e-05	1	-3.90822	0.159471	0.0797356	0.920264	0.598324	0.690665	-0.0923415	0.866301	0.0115806	0.0381943	-0.0266137	0.303202
lassosum	CV	ldpred2	CV	GCST004131	IBD	EUR	ebb,finngen,hunt,ukbb	0.523821	0.0625945	0.546237	0.0625992	-0.0224167	0.958962	0.00360078	-6.22552	4.79967e-10	1	2.39983e-10	39	-6.22552	2.51796e-07	1.25898e-07	1	0.655133	0.661188	-0.00605439	0.990843	0.0543407	0.0585381	-0.00419731	0.928298
lassosum	CV	ldpred2	auto	GCST004131	IBD	EUR	ebb,finngen,hunt,ukbb	0.523821	0.0625945	0.537767	0.0626	-0.0139462	0.974066	0.00361791	-3.85478	0.000115834	0.999942	5.79172e-05	39	-3.85478	0.000421653	0.000210826	0.999789	0.655133	0.658971	-0.00383746	0.994177	0.0543407	0.0567179	-0.00237716	0.958088
lassosum	auto	ldpred2	CV	GCST004131	IBD	EUR	ebb,finngen,hunt,ukbb	0.517426	0.062593	0.546237	0.0625992	-0.0288113	0.947255	0.00423665	-6.80048	1.04274e-11	1	5.21372e-12	39	-6.80048	4.03143e-08	2.01571e-08	1	0.653368	0.661188	-0.0078195	0.988174	0.0535439	0.0585381	-0.00499421	0.914684
lassosum	auto	ldpred2	auto	GCST004131	IBD	EUR	ebb,finngen,hunt,ukbb	0.517426	0.062593	0.537767	0.0626	-0.0203408	0.962176	0.00436792	-4.65685	3.21077e-06	0.999998	1.60539e-06	39	-4.65685	3.6744e-05	1.8372e-05	0.999982	0.653368	0.658971	-0.00560257	0.991498	0.0535439	0.0567179	-0.00317405	0.944038
lassosum	CV	ldpred2	CV	GCST004131	IBD	SAS	gnh,ukbb	0.606222	0.0472777	0.626999	0.0474338	-0.0207772	0.966862	0.0170951	-1.21539	0.224218	0.887891	0.112109	13	-1.21539	0.24583	0.122915	0.877085	0.669983	0.674841	-0.00485867	0.9928	0.0578086	0.0613209	-0.00351231	0.942722
lassosum	CV	ldpred2	auto	GCST004131	IBD	SAS	gnh,ukbb	0.606222	0.0472777	0.63437	0.0474491	-0.028148	0.955628	0.0169902	-1.65672	0.0975762	0.951212	0.0487881	13	-1.65672	0.1215	0.06075	0.93925	0.669983	0.674632	-0.00464902	0.993109	0.0578086	0.0627928	-0.00498422	0.920624
lassosum	auto	ldpred2	CV	GCST004131	IBD	SAS	gnh,ukbb	0.586499	0.0472126	0.626999	0.0474338	-0.0405004	0.935406	0.0194732	-2.0798	0.037544	0.981228	0.018772	13	-2.0798	0.0578943	0.0289471	0.971053	0.663893	0.674841	-0.0109489	0.983776	0.0542311	0.0613209	-0.00708977	0.884382
lassosum	auto	ldpred2	auto	GCST004131	IBD	SAS	gnh,ukbb	0.586499	0.0472126	0.63437	0.0474491	-0.0478712	0.924537	0.0198984	-2.40578	0.016138	0.991931	0.008069	13	-2.40578	0.0317397	0.0158698	0.98413	0.663893	0.674632	-0.0107392	0.984081	0.0542311	0.0627928	-0.00856169	0.863652
lassosum	CV	ldpred2	CV	GCST004773	T2D	EUR	ebb,finngen,hunt,ukbb	0.39942	0.00801589	0.433506	0.00801879	-0.0340863	0.921371	0.00149619	-22.782	6.91684e-115	1	3.45842e-115	36	-22.782	5.62919e-23	2.81459e-23	1	0.608783	0.61803	-0.00924693	0.985038	0.0347587	0.0411359	-0.00637721	0.844972
lassosum	CV	ldpred2	auto	GCST004773	T2D	EUR	ebb,finngen,hunt,ukbb	0.39942	0.00801589	0.416438	0.00801522	-0.0170185	0.959133	0.00180676	-9.41935	4.53893e-21	1	2.26946e-21	36	-9.41935	2.99597e-11	1.49798e-11	1	0.608783	0.613455	-0.00467143	0.992385	0.0347587	0.0379114	-0.00315272	0.91684
lassosum	auto	ldpred2	CV	GCST004773	T2D	EUR	ebb,finngen,hunt,ukbb	0.373704	0.00798951	0.433506	0.00801879	-0.0598023	0.86205	0.00214321	-27.9031	2.44535e-171	1	1.22268e-171	36	-27.9031	5.58033e-26	2.79016e-26	1	0.602788	0.61803	-0.0152428	0.975337	0.0310142	0.0411359	-0.0101218	0.753943
lassosum	auto	ldpred2	auto	GCST004773	T2D	EUR	ebb,finngen,hunt,ukbb	0.373704	0.00798951	0.416438	0.00801522	-0.0427345	0.897381	0.00166202	-25.7124	8.49897e-146	1	4.24949e-146	36	-25.7124	9.23642e-25	4.61821e-25	1	0.602788	0.613455	-0.0106673	0.982611	0.0310142	0.0379114	-0.00689728	0.818069
lassosum	CV	ldpred2	CV	GCST004773	T2D	SAS	gnh,ukbb	0.243022	0.0119259	0.273583	0.0119379	-0.0305602	0.888296	0.00462677	-6.60509	3.97286e-11	1	1.98643e-11	12	-6.60509	2.51908e-05	1.25954e-05	0.999987	0.567805	0.576333	-0.00852825	0.985203	0.0188252	0.0240082	-0.00518302	0.784115
lassosum	CV	ldpred2	auto	GCST004773	T2D	SAS	gnh,ukbb	0.243022	0.0119259	0.270161	0.011942	-0.0271385	0.899547	0.00555544	-4.88504	1.03409e-06	0.999999	5.17045e-07	12	-4.88504	0.000375311	0.000187655	0.999812	0.567805	0.574943	-0.00713815	0.987585	0.0188252	0.0233281	-0.00450289	0.806976
lassosum	auto	ldpred2	CV	GCST004773	T2D	SAS	gnh,ukbb	0.250187	0.011875	0.273583	0.0119379	-0.0233951	0.914486	0.0066069	-3.54102	0.000398589	0.999801	0.000199295	12	-3.54102	0.00406323	0.00203161	0.997968	0.570247	0.576333	-0.00608603	0.98944	0.0201318	0.0240082	-0.00387644	0.838537
lassosum	auto	ldpred2	auto	GCST004773	T2D	SAS	gnh,ukbb	0.250187	0.011875	0.270161	0.011942	-0.0199734	0.926068	0.00528956	-3.77601	0.000159361	0.99992	7.96805e-05	12	-3.77601	0.00264271	0.00132136	0.998679	0.570247	0.574943	-0.00469593	0.991832	0.0201318	0.0233281	-0.0031963	0.862985
lassosum	auto	ldpred2	CV	GCST004988	Breast cancer	EUR	ebb,finngen,hunt,ukbb	0.535259	0.0122992	0.56367	0.0123175	-0.0284113	0.949596	0.00295663	-9.60932	7.30272e-22	1	3.65136e-22	33	-9.60932	4.34973e-11	2.17487e-11	1	0.647279	0.654476	-0.00719734	0.989003	0.0617393	0.068038	-0.00629872	0.907424
lassosum	auto	ldpred2	auto	GCST004988	Breast cancer	EUR	ebb,finngen,hunt,ukbb	0.535259	0.0122992	0.563314	0.0123176	-0.0280558	0.950195	0.00282189	-9.94221	2.7272e-23	1	1.3636e-23	33	-9.94221	1.8715e-11	9.35748e-12	1	0.647279	0.654201	-0.00692203	0.989419	0.0617393	0.0678799	-0.00614062	0.909537
lassosum	auto	ldpred2	CV	GCST004988	Breast cancer	SAS	gnh,ukbb	0.434479	0.0513468	0.428	0.0515424	0.00647886	1.01514	0.0231895	0.279387	0.779948	0.389974	0.610026	11	0.279387	0.785131	0.607435	0.392565	0.619945	0.61787	0.00207596	1.00336	0.033661	0.0325042	0.00115678	1.03559
lassosum	auto	ldpred2	auto	GCST004988	Breast cancer	SAS	gnh,ukbb	0.434479	0.0513468	0.425346	0.0514576	0.00913334	1.02147	0.0221043	0.413193	0.679465	0.339732	0.660268	11	0.413193	0.687405	0.656297	0.343703	0.619945	0.617795	0.00215006	1.00348	0.033661	0.032304	0.00135698	1.04201
lassosum	CV	ldpred2	CV	GCST005838	Stroke	EUR	ebb,finngen,hunt,ukbb	0.128454	0.00531011	0.145407	0.00530861	-0.0169532	0.883409	0.00212426	-7.98076	1.45431e-15	1	7.27154e-16	39	-7.98076	1.00421e-09	5.02106e-10	1	0.536381	0.541392	-0.00501057	0.990745	0.0034553	0.00444119	-0.000985896	0.778011
lassosum	CV	ldpred2	auto	GCST005838	Stroke	EUR	ebb,finngen,hunt,ukbb	0.128454	0.00531011	0.142406	0.00530943	-0.0139517	0.902029	0.00256476	-5.43977	5.33486e-08	1	2.66743e-08	39	-5.43977	3.1023e-06	1.55115e-06	0.999998	0.536381	0.540398	-0.00401619	0.992568	0.0034553	0.00429806	-0.000842758	0.803921
lassosum	auto	ldpred2	CV	GCST005838	Stroke	EUR	ebb,finngen,hunt,ukbb	0.112432	0.00530664	0.145407	0.00530861	-0.0329749	0.773224	0.00361795	-9.11425	7.92163e-20	1	3.96081e-20	39	-9.11425	3.30581e-11	1.6529e-11	1	0.531996	0.541392	-0.00939634	0.982644	0.00262163	0.00444119	-0.00181957	0.590298
lassosum	auto	ldpred2	auto	GCST005838	Stroke	EUR	ebb,finngen,hunt,ukbb	0.112432	0.00530664	0.142406	0.00530943	-0.0299734	0.789521	0.00471901	-6.35164	2.13038e-10	1	1.06519e-10	39	-6.35164	1.683e-07	8.415e-08	1	0.531996	0.540398	-0.00840196	0.984452	0.00262163	0.00429806	-0.00167643	0.609957
lassosum	CV	ldpred2	CV	GCST005838	Stroke	SAS	gnh,ukbb	0.122731	0.04001	0.134291	0.0399866	-0.01156	0.913918	0.0165325	-0.699226	0.484411	0.757795	0.242205	13	-0.699226	0.496732	0.248366	0.751634	0.541568	0.543091	-0.00152316	0.997195	0.00246577	0.00302847	-0.000562697	0.814198
lassosum	CV	ldpred2	auto	GCST005838	Stroke	SAS	gnh,ukbb	0.122731	0.04001	0.155423	0.039957	-0.0326919	0.789658	0.019602	-1.66778	0.0953586	0.952321	0.0476793	13	-1.66778	0.119253	0.0596264	0.940374	0.541568	0.547311	-0.00574323	0.989506	0.00246577	0.00396337	-0.00149759	0.622142
lassosum	auto	ldpred2	CV	GCST005838	Stroke	SAS	gnh,ukbb	0.0419027	0.0399575	0.134291	0.0399866	-0.0923881	0.31203	0.0280179	-3.29746	0.00097563	0.999512	0.000487815	13	-3.29746	0.00577586	0.00288793	0.997112	0.513002	0.543091	-0.0300886	0.944597	0.000295619	0.00302847	-0.00273285	0.0976134
lassosum	auto	ldpred2	auto	GCST005838	Stroke	SAS	gnh,ukbb	0.0419027	0.0399575	0.155423	0.039957	-0.11352	0.269605	0.0359881	-3.15437	0.00160844	0.999196	0.000804222	13	-3.15437	0.00760735	0.00380367	0.996196	0.513002	0.547311	-0.0343087	0.937314	0.000295619	0.00396337	-0.00366775	0.0745879
lassosum	auto	ldpred2	CV	GCST006085	Prostate cancer	EUR	ebb,finngen,hunt,ukbb	0.660908	0.0225982	0.695332	0.0226091	-0.034424	0.950493	0.0029064	-11.8442	2.30628e-32	1	1.15314e-32	36	-11.8442	5.61126e-14	2.80563e-14	1	0.683766	0.692482	-0.00871563	0.987414	0.10228	0.112563	-0.0102837	0.908641
lassosum	auto	ldpred2	auto	GCST006085	Prostate cancer	EUR	ebb,finngen,hunt,ukbb	0.660908	0.0225982	0.68311	0.0226062	-0.022202	0.967499	0.00352696	-6.29494	3.0751e-10	1	1.53755e-10	36	-6.29494	2.80928e-07	1.40464e-07	1	0.683766	0.69005	-0.00628321	0.990895	0.10228	0.108784	-0.00650462	0.940206
lassosum	auto	ldpred2	CV	GCST006085	Prostate cancer	SAS	gnh,ukbb	0.789973	0.0703045	0.804069	0.0690748	-0.0140965	0.982469	0.0307168	-0.458918	0.646293	0.676854	0.323146	12	-0.458918	0.654494	0.327247	0.672753	0.718162	0.722708	-0.00454539	0.993711	0.0954036	0.101185	-0.00578136	0.942863
lassosum	auto	ldpred2	auto	GCST006085	Prostate cancer	SAS	gnh,ukbb	0.789973	0.0703045	0.800635	0.0702387	-0.0106622	0.986683	0.0368551	-0.2893	0.772351	0.613824	0.386176	12	-0.2893	0.777289	0.388644	0.611356	0.718162	0.716573	0.00158915	1.00222	0.0954036	0.0979619	-0.00255828	0.973885
lassosum	CV	ldpred2	CV	GCST008059	CKD	EUR	ebb,finngen,hunt,ukbb	0.212916	0.0223492	0.217751	0.0223537	-0.00483484	0.977796	0.00261086	-1.85182	0.0640518	0.967974	0.0320259	39	-1.85182	0.0716332	0.0358166	0.964183	0.55686	0.558735	-0.00187462	0.996645	0.00815425	0.00866565	-0.000511398	0.940986
lassosum	CV	ldpred2	auto	GCST008059	CKD	EUR	ebb,finngen,hunt,ukbb	0.212916	0.0223492	0.213077	0.0223533	-0.000161518	0.999242	0.00310565	-0.0520079	0.958522	0.520739	0.479261	39	-0.0520079	0.958788	0.479394	0.520606	0.55686	0.557618	-0.00075794	0.998641	0.00815425	0.00833308	-0.000178824	0.978541
lassosum	auto	ldpred2	CV	GCST008059	CKD	EUR	ebb,finngen,hunt,ukbb	0.193411	0.0223485	0.217751	0.0223537	-0.0243397	0.888222	0.00340999	-7.13776	9.48628e-13	1	4.74314e-13	39	-7.13776	1.38752e-08	6.93758e-09	1	0.551718	0.558735	-0.0070173	0.987441	0.00675915	0.00866565	-0.0019065	0.779994
lassosum	auto	ldpred2	auto	GCST008059	CKD	EUR	ebb,finngen,hunt,ukbb	0.193411	0.0223485	0.213077	0.0223533	-0.0196663	0.907703	0.0031066	-6.3305	2.44365e-10	1	1.22182e-10	39	-6.3305	1.80049e-07	9.00244e-08	1	0.551718	0.557618	-0.00590061	0.989418	0.00675915	0.00833308	-0.00157392	0.811123
lassosum	CV	ldpred2	CV	GCST008059	CKD	SAS	gnh,ukbb	0.157382	0.0253924	0.17291	0.0253997	-0.0155279	0.910197	0.00994997	-1.5606	0.118618	0.940691	0.0593088	13	-1.5606	0.142623	0.0713116	0.928688	0.542962	0.548347	-0.00538517	0.990179	0.00509228	0.00624881	-0.00115653	0.81492
lassosum	CV	ldpred2	auto	GCST008059	CKD	SAS	gnh,ukbb	0.157382	0.0253924	0.168734	0.0254121	-0.0113515	0.932725	0.0117335	-0.96745	0.333319	0.83334	0.16666	13	-0.96745	0.350974	0.175487	0.824513	0.542962	0.547501	-0.00453941	0.991709	0.00509228	0.00590366	-0.000811382	0.862563
lassosum	auto	ldpred2	CV	GCST008059	CKD	SAS	gnh,ukbb	0.143933	0.0254067	0.17291	0.0253997	-0.0289772	0.832415	0.0127384	-2.27478	0.0229188	0.988541	0.0114594	13	-2.27478	0.0405082	0.0202541	0.979746	0.540618	0.548347	-0.00772943	0.985904	0.00410513	0.00624881	-0.00214368	0.656946
lassosum	auto	ldpred2	auto	GCST008059	CKD	SAS	gnh,ukbb	0.143933	0.0254067	0.168734	0.0254121	-0.0248008	0.853018	0.011628	-2.13285	0.0329372	0.983531	0.0164686	13	-2.13285	0.052576	0.026288	0.973712	0.540618	0.547501	-0.00688366	0.987427	0.00410513	0.00590366	-0.00179853	0.695354
lassosum	CV	ldpred2	CV	GCST008972	Gout	EUR	ebb,finngen,hunt,ukbb	0.51227	0.0368282	0.53305	0.0368354	-0.0207798	0.961017	0.00279162	-7.44364	9.79492e-14	1	4.89746e-14	36	-7.44364	8.67126e-09	4.33563e-09	1	0.630582	0.636053	-0.0054705	0.991399	0.0395993	0.0425553	-0.00295601	0.930537
lassosum	CV	ldpred2	auto	GCST008972	Gout	EUR	ebb,finngen,hunt,ukbb	0.51227	0.0368282	0.469469	0.0367969	0.0428012	1.09117	0.0040713	10.5129	7.53269e-26	3.76635e-26	1	36	10.5129	1.60537e-12	1	8.02685e-13	0.630582	0.623714	0.00686851	1.01101	0.0395993	0.0344548	0.00514448	1.14931
lassosum	auto	ldpred2	CV	GCST008972	Gout	EUR	ebb,finngen,hunt,ukbb	0.485454	0.036827	0.53305	0.0368354	-0.0475958	0.91071	0.00343647	-13.8502	1.26879e-43	1	6.34395e-44	36	-13.8502	5.40166e-16	2.70083e-16	1	0.622913	0.636053	-0.0131391	0.979343	0.0353043	0.0425553	-0.00725101	0.82961
lassosum	auto	ldpred2	auto	GCST008972	Gout	EUR	ebb,finngen,hunt,ukbb	0.485454	0.036827	0.469469	0.0367969	0.0159852	1.03405	0.0038599	4.14135	3.45267e-05	1.72634e-05	0.999983	36	4.14135	0.000199162	0.9999	9.95809e-05	0.622913	0.623714	-0.000800099	0.998717	0.0353043	0.0344548	0.000849475	1.02465
lassosum	CV	ldpred2	CV	GCST008972	Gout	SAS	gnh,ukbb	0.519335	0.0457378	0.536202	0.0459858	-0.0168663	0.968545	0.0194547	-0.866953	0.385968	0.807016	0.192984	12	-0.866953	0.402971	0.201485	0.798515	0.642381	0.649801	-0.00741952	0.988582	0.0411214	0.0433854	-0.00226396	0.947817
lassosum	CV	ldpred2	auto	GCST008972	Gout	SAS	gnh,ukbb	0.519335	0.0457378	0.401949	0.0436757	0.117387	1.29204	0.030198	3.88724	0.000101392	5.06961e-05	0.999949	12	3.88724	0.00215939	0.99892	0.0010797	0.642381	0.623727	0.0186547	1.02991	0.0411214	0.0273342	0.0137872	1.5044
lassosum	auto	ldpred2	CV	GCST008972	Gout	SAS	gnh,ukbb	0.491528	0.0440734	0.536202	0.0459858	-0.0446733	0.916686	0.0226975	-1.9682	0.0490445	0.975478	0.0245222	12	-1.9682	0.0725851	0.0362925	0.963707	0.641871	0.649801	-0.00793004	0.987796	0.039911	0.0433854	-0.00347436	0.919919
lassosum	auto	ldpred2	auto	GCST008972	Gout	SAS	gnh,ukbb	0.491528	0.0440734	0.401949	0.0436757	0.0895796	1.22286	0.0257357	3.48076	0.000499992	0.000249996	0.99975	12	3.48076	0.00454	0.99773	0.00227	0.641871	0.623727	0.0181441	1.02909	0.039911	0.0273342	0.0125768	1.46011
lassosum	auto	ldpred2	auto	GCST90012877	AD	EUR	ebb,finngen,hunt	0.441894	0.0549573	0.47335	0.0549654	-0.0314558	0.933546	0.00330773	-9.50978	1.91074e-21	1	9.55368e-22	14	-9.50978	1.73466e-07	8.6733e-08	1	0.618756	0.627829	-0.00907268	0.985549	0.0329587	0.0382697	-0.005311	0.861222
lassosum	CV	ldpred2	auto	GCST90013445	T1D	EUR	ebb,finngen,ukbb	0.718359	0.0603741	0.61336	0.0605959	0.104998	1.17118	0.0103025	10.1915	2.16411e-24	1.08205e-24	1	24	10.1915	3.38937e-10	1	1.69469e-10	0.733792	0.696118	0.037674	1.05412	0.0909372	0.0616436	0.0292936	1.47521
lassosum	auto	ldpred2	auto	GCST90013445	T1D	EUR	ebb,finngen,ukbb	0.707724	0.0603161	0.61336	0.0605959	0.0943634	1.15385	0.0105202	8.96977	2.97139e-19	1.48569e-19	1	24	8.96977	3.93041e-09	1	1.96521e-09	0.730617	0.696118	0.0344995	1.04956	0.0887339	0.0616436	0.0270903	1.43947
lassosum	CV	ldpred2	CV	GCST90013534	RA	EUR	ebb,finngen,hunt,ukbb	0.427913	0.0495939	0.449601	0.0495651	-0.0216879	0.951762	0.00396573	-5.46884	4.53003e-08	1	2.26502e-08	39	-5.46884	2.8278e-06	1.4139e-06	0.999999	0.624233	0.632609	-0.0083763	0.986759	0.0315507	0.0363238	-0.00477308	0.868596
lassosum	CV	ldpred2	auto	GCST90013534	RA	EUR	ebb,finngen,hunt,ukbb	0.427913	0.0495939	0.0722126	0.0494919	0.355701	5.92574	0.00958456	37.1118	1.81101e-301	9.05505e-302	1	39	37.1118	4.87186e-32	1	2.43593e-32	0.624233	0.523424	0.100809	1.1926	0.0315507	0.00275912	0.0287916	11.435
lassosum	auto	ldpred2	CV	GCST90013534	RA	EUR	ebb,finngen,hunt,ukbb	0.352792	0.0494694	0.449601	0.0495651	-0.0968096	0.784677	0.00748727	-12.9299	3.05258e-38	1	1.52629e-38	39	-12.9299	1.10812e-15	5.54058e-16	1	0.600471	0.632609	-0.0321377	0.949198	0.0204434	0.0363238	-0.0158804	0.562811
lassosum	auto	ldpred2	auto	GCST90013534	RA	EUR	ebb,finngen,hunt,ukbb	0.352792	0.0494694	0.0722126	0.0494919	0.280579	4.88546	0.00760436	36.8971	5.14118e-298	2.57059e-298	1	39	36.8971	6.0718e-32	1	3.0359e-32	0.600471	0.523424	0.0770474	1.1472	0.0204434	0.00275912	0.0176843	7.4094
lassosum	CV	ldpred2	CV	GCST90013534	RA	SAS	gnh	0.648219	0.125135	0.687932	0.112876	-0.0397129	0.942272	0.0726245	-0.546824	0.584499	0.70775	0.29225	1	-0.546824	0.681434	0.340717	0.659283	0.690665	0.705652	-0.0149868	0.978762	0.0381943	0.0536667	-0.0154724	0.711695
lassosum	CV	ldpred2	auto	GCST90013534	RA	SAS	gnh	0.648219	0.125135	0.2761	0.0993893	0.372119	2.34777	0.117428	3.16892	0.00153008	0.00076504	0.999235	1	3.16892	0.194599	0.902701	0.0972994	0.690665	0.607966	0.0826994	1.13603	0.0381943	0.0111354	0.027059	3.43
lassosum	auto	ldpred2	CV	GCST90013534	RA	SAS	gnh	0.251589	0.0890508	0.687932	0.112876	-0.436343	0.365717	0.0832447	-5.24169	1.5911e-07	1	7.9555e-08	1	-5.24169	0.120011	0.0600055	0.939995	0.598324	0.705652	-0.107328	0.847902	0.0115806	0.0536667	-0.0420861	0.215788
lassosum	auto	ldpred2	auto	GCST90013534	RA	SAS	gnh	0.251589	0.0890508	0.2761	0.0993893	-0.0245118	0.911222	0.0613273	-0.399687	0.689387	0.655307	0.344693	1	-0.399687	0.757934	0.378967	0.621033	0.598324	0.607966	-0.00964213	0.98414	0.0115806	0.0111354	0.000445256	1.03999
lassosum	CV	megaprs	CV	GCST004131	IBD	EUR	ebb,finngen,hunt,ukbb	0.523821	0.0625945	0.549261	0.0625977	-0.0254401	0.953683	0.00462173	-5.50445	3.70313e-08	1	1.85157e-08	39	-5.50445	2.52413e-06	1.26207e-06	0.999999	0.655133	0.661763	-0.0066297	0.989982	0.0543407	0.0591912	-0.00485042	0.918055
lassosum	CV	megaprs	auto	GCST004131	IBD	EUR	ebb,finngen,hunt,ukbb	0.523821	0.0625945	0.544253	0.062601	-0.0204323	0.962458	0.00454559	-4.49496	6.95815e-06	0.999997	3.47908e-06	39	-4.49496	6.07215e-05	3.03607e-05	0.99997	0.655133	0.660897	-0.00576356	0.991279	0.0543407	0.0584648	-0.00412403	0.929461
lassosum	auto	megaprs	CV	GCST004131	IBD	EUR	ebb,finngen,hunt,ukbb	0.517426	0.062593	0.549261	0.0625977	-0.0318346	0.942041	0.00547017	-5.81968	5.89603e-09	1	2.94802e-09	39	-5.81968	9.22004e-07	4.61002e-07	1	0.653368	0.661763	-0.00839481	0.987314	0.0535439	0.0591912	-0.00564731	0.904592
lassosum	auto	megaprs	auto	GCST004131	IBD	EUR	ebb,finngen,hunt,ukbb	0.517426	0.062593	0.544253	0.062601	-0.0268268	0.950709	0.00490688	-5.46717	4.57269e-08	1	2.28635e-08	39	-5.46717	2.84282e-06	1.42141e-06	0.999999	0.653368	0.660897	-0.00752867	0.988608	0.0535439	0.0584648	-0.00492092	0.915831
lassosum	CV	megaprs	CV	GCST004131	IBD	SAS	gnh,ukbb	0.606222	0.0472777	0.599337	0.0473407	0.00688518	1.01149	0.0222652	0.309235	0.757143	0.378571	0.621429	13	0.309235	0.762043	0.618978	0.381022	0.669983	0.664423	0.00555997	1.00837	0.0578086	0.05624	0.00156859	1.02789
lassosum	CV	megaprs	auto	GCST004131	IBD	SAS	gnh,ukbb	0.606222	0.0472777	0.598735	0.0472017	0.00748667	1.0125	0.0218812	0.342151	0.732237	0.366119	0.633881	13	0.342151	0.737706	0.631147	0.368853	0.669983	0.669364	0.000618299	1.00092	0.0578086	0.0569271	0.000881429	1.01548
lassosum	auto	megaprs	CV	GCST004131	IBD	SAS	gnh,ukbb	0.586499	0.0472126	0.599337	0.0473407	-0.012838	0.97858	0.0248008	-0.517646	0.604706	0.697647	0.302353	13	-0.517646	0.613401	0.3067	0.6933	0.663893	0.664423	-0.000530249	0.999202	0.0542311	0.05624	-0.00200888	0.96428
lassosum	auto	megaprs	auto	GCST004131	IBD	SAS	gnh,ukbb	0.586499	0.0472126	0.598735	0.0472017	-0.0122365	0.979563	0.022577	-0.541991	0.587825	0.706088	0.293912	13	-0.541991	0.596993	0.298496	0.701504	0.663893	0.669364	-0.00547192	0.991825	0.0542311	0.0569271	-0.00269604	0.952641
lassosum	CV	megaprs	CV	GCST004773	T2D	EUR	ebb,finngen,hunt,ukbb	0.39942	0.00801589	0.439729	0.00801728	-0.0403096	0.908331	0.00207811	-19.3973	8.13269e-84	1	4.06635e-84	36	-19.3973	1.20221e-20	6.01103e-21	1	0.608783	0.619929	-0.0111455	0.982021	0.0347587	0.0422024	-0.00744366	0.82362
lassosum	CV	megaprs	auto	GCST004773	T2D	EUR	ebb,finngen,hunt,ukbb	0.39942	0.00801589	0.437343	0.0080178	-0.0379239	0.913286	0.00207137	-18.3086	7.0691e-75	1	3.53455e-75	36	-18.3086	7.98219e-20	3.99109e-20	1	0.608783	0.619278	-0.0104944	0.983054	0.0347587	0.0417401	-0.00698136	0.832742
lassosum	auto	megaprs	CV	GCST004773	T2D	EUR	ebb,finngen,hunt,ukbb	0.373704	0.00798951	0.439729	0.00801728	-0.0660256	0.849849	0.00253681	-26.027	2.44937e-149	1	1.22468e-149	36	-26.027	6.09251e-25	3.04625e-25	1	0.602788	0.619929	-0.0171413	0.97235	0.0310142	0.0422024	-0.0111882	0.734891
lassosum	auto	megaprs	auto	GCST004773	T2D	EUR	ebb,finngen,hunt,ukbb	0.373704	0.00798951	0.437343	0.0080178	-0.0636398	0.854485	0.00265925	-23.9315	1.43883e-126	1	7.19416e-127	36	-23.9315	1.06474e-23	5.32372e-24	1	0.602788	0.619278	-0.0164903	0.973372	0.0310142	0.0417401	-0.0107259	0.743031
lassosum	CV	megaprs	CV	GCST004773	T2D	SAS	gnh,ukbb	0.243022	0.0119259	0.273497	0.0119656	-0.0304752	0.888572	0.00646108	-4.71674	2.39657e-06	0.999999	1.19829e-06	12	-4.71674	0.000499762	0.000249881	0.99975	0.567805	0.576455	-0.00865004	0.984994	0.0188252	0.0240477	-0.0052225	0.782828
lassosum	CV	megaprs	auto	GCST004773	T2D	SAS	gnh,ukbb	0.243022	0.0119259	0.272677	0.0119661	-0.0296548	0.891246	0.00641896	-4.61988	3.83965e-06	0.999998	1.91982e-06	12	-4.61988	0.000590315	0.000295157	0.999705	0.567805	0.576232	-0.00842715	0.985375	0.0188252	0.0238824	-0.00505722	0.788245
lassosum	auto	megaprs	CV	GCST004773	T2D	SAS	gnh,ukbb	0.250187	0.011875	0.273497	0.0119656	-0.0233101	0.91477	0.00774146	-3.01107	0.00260325	0.998698	0.00130162	12	-3.01107	0.0108413	0.00542063	0.994579	0.570247	0.576455	-0.00620782	0.989231	0.0201318	0.0240477	-0.00391591	0.837161
lassosum	auto	megaprs	auto	GCST004773	T2D	SAS	gnh,ukbb	0.250187	0.011875	0.272677	0.0119661	-0.0224897	0.917522	0.00809212	-2.77921	0.00544905	0.997275	0.00272452	12	-2.77921	0.0166746	0.00833732	0.991663	0.570247	0.576232	-0.00598494	0.989614	0.0201318	0.0238824	-0.00375063	0.842954
lassosum	auto	megaprs	CV	GCST004988	Breast cancer	EUR	ebb,finngen,hunt,ukbb	0.535259	0.0122992	0.549364	0.0123089	-0.0141053	0.974324	0.0036518	-3.86257	0.000112202	0.999944	5.61011e-05	33	-3.86257	0.000496132	0.000248066	0.999752	0.647279	0.650662	-0.0033837	0.9948	0.0617393	0.0645684	-0.00282906	0.956185
lassosum	auto	megaprs	auto	GCST004988	Breast cancer	EUR	ebb,finngen,hunt,ukbb	0.535259	0.0122992	0.53958	0.0122994	-0.00432194	0.99199	0.00331322	-1.30445	0.19208	0.90396	0.0960398	33	-1.30445	0.201104	0.100552	0.899448	0.647279	0.648068	-0.00078932	0.998782	0.0617393	0.0626414	-0.000902096	0.985599
lassosum	auto	megaprs	CV	GCST004988	Breast cancer	SAS	gnh,ukbb	0.434479	0.0513468	0.429806	0.0515832	0.00467288	1.01087	0.0292236	0.159901	0.872959	0.436479	0.563521	11	0.159901	0.875857	0.562071	0.437929	0.619945	0.617137	0.00280841	1.00455	0.033661	0.0324147	0.00124633	1.03845
lassosum	auto	megaprs	auto	GCST004988	Breast cancer	SAS	gnh,ukbb	0.434479	0.0513468	0.406565	0.0512968	0.027914	1.06866	0.026942	1.03608	0.300167	0.150083	0.849917	11	1.03608	0.322407	0.838797	0.161203	0.619945	0.612369	0.00757668	1.01237	0.033661	0.029758	0.00390303	1.13116
lassosum	CV	megaprs	CV	GCST005838	Stroke	EUR	ebb,finngen,hunt,ukbb	0.128454	0.00531011	0.152866	0.00530924	-0.0244118	0.840306	0.00318573	-7.66285	1.8185e-14	1	9.09252e-15	39	-7.66285	2.68278e-09	1.34139e-09	1	0.536381	0.5435	-0.00711822	0.986903	0.0034553	0.0049113	-0.001456	0.70354
lassosum	CV	megaprs	auto	GCST005838	Stroke	EUR	ebb,finngen,hunt,ukbb	0.128454	0.00531011	0.150789	0.00530919	-0.0223353	0.851878	0.00321724	-6.94237	3.85569e-12	1	1.92784e-12	39	-6.94237	2.5715e-08	1.28575e-08	1	0.536381	0.542946	-0.00656427	0.98791	0.0034553	0.004771	-0.0013157	0.724229
lassosum	auto	megaprs	CV	GCST005838	Stroke	EUR	ebb,finngen,hunt,ukbb	0.112432	0.00530664	0.152866	0.00530924	-0.0404335	0.735497	0.00410483	-9.85023	6.83872e-23	1	3.41936e-23	39	-9.85023	3.91647e-12	1.95824e-12	1	0.531996	0.5435	-0.011504	0.978834	0.00262163	0.0049113	-0.00228967	0.533795
lassosum	auto	megaprs	auto	GCST005838	Stroke	EUR	ebb,finngen,hunt,ukbb	0.112432	0.00530664	0.150789	0.00530919	-0.038357	0.745626	0.00386698	-9.91911	3.4382e-23	1	1.7191e-23	39	-9.91911	3.21912e-12	1.60956e-12	1	0.531996	0.542946	-0.01095	0.979832	0.00262163	0.004771	-0.00214937	0.549492
lassosum	CV	megaprs	CV	GCST005838	Stroke	SAS	gnh,ukbb	0.122731	0.04001	0.134209	0.0399108	-0.0114786	0.914473	0.0243719	-0.470976	0.637658	0.681171	0.318829	13	-0.470976	0.645463	0.322732	0.677268	0.541568	0.540006	0.00156135	1.00289	0.00246577	0.00328554	-0.000819764	0.750493
lassosum	CV	megaprs	auto	GCST005838	Stroke	SAS	gnh,ukbb	0.122731	0.04001	0.129848	0.0399115	-0.00711705	0.945189	0.024652	-0.2887	0.772811	0.613595	0.386405	13	-0.2887	0.777363	0.388681	0.611319	0.541568	0.53909	0.00247721	1.0046	0.00246577	0.00309602	-0.00063025	0.796433
lassosum	auto	megaprs	CV	GCST005838	Stroke	SAS	gnh,ukbb	0.0419027	0.0399575	0.134209	0.0399108	-0.0923067	0.312219	0.0322172	-2.86514	0.00416825	0.997916	0.00208412	13	-2.86514	0.0132662	0.0066331	0.993367	0.513002	0.540006	-0.0270041	0.949993	0.000295619	0.00328554	-0.00298992	0.0899759
lassosum	auto	megaprs	auto	GCST005838	Stroke	SAS	gnh,ukbb	0.0419027	0.0399575	0.129848	0.0399115	-0.0879452	0.322706	0.0304892	-2.88447	0.0039207	0.99804	0.00196035	13	-2.88447	0.0127832	0.00639161	0.993608	0.513002	0.53909	-0.0260883	0.951607	0.000295619	0.00309602	-0.00280041	0.0954835
lassosum	auto	megaprs	CV	GCST006085	Prostate cancer	EUR	ebb,finngen,hunt,ukbb	0.660908	0.0225982	0.678993	0.0225882	-0.0180842	0.973366	0.00342756	-5.2761	1.31959e-07	1	6.59795e-08	36	-5.2761	6.447e-06	3.2235e-06	0.999997	0.683766	0.688948	-0.00518167	0.992479	0.10228	0.109324	-0.00704396	0.935568
lassosum	auto	megaprs	auto	GCST006085	Prostate cancer	EUR	ebb,finngen,hunt,ukbb	0.660908	0.0225982	0.680335	0.0226019	-0.019427	0.971445	0.00351764	-5.52272	3.33797e-08	1	1.66898e-08	36	-5.52272	3.0201e-06	1.51005e-06	0.999998	0.683766	0.688092	-0.00432606	0.993713	0.10228	0.108528	-0.00624862	0.942424
lassosum	auto	megaprs	CV	GCST006085	Prostate cancer	SAS	gnh,ukbb	0.789973	0.0703045	0.758896	0.0687247	0.0310764	1.04095	0.0368114	0.844205	0.398555	0.199277	0.800723	12	0.844205	0.415068	0.792466	0.207534	0.718162	0.706414	0.0117484	1.01663	0.0954036	0.0917443	0.00365936	1.03989
lassosum	auto	megaprs	auto	GCST006085	Prostate cancer	SAS	gnh,ukbb	0.789973	0.0703045	0.779197	0.0690067	0.0107753	1.01383	0.0364369	0.295725	0.76744	0.38372	0.61628	12	0.295725	0.772495	0.613753	0.386247	0.718162	0.714522	0.0036406	1.0051	0.0954036	0.0953459	5.77842e-05	1.00061
lassosum	CV	megaprs	CV	GCST008059	CKD	EUR	ebb,finngen,hunt,ukbb	0.212916	0.0223492	0.217188	0.0223521	-0.00427202	0.98033	0.00310426	-1.37618	0.168767	0.915617	0.0843834	39	-1.37618	0.176618	0.0883089	0.911691	0.55686	0.558681	-0.00182101	0.996741	0.00815425	0.00861343	-0.000459174	0.946691
lassosum	CV	megaprs	auto	GCST008059	CKD	EUR	ebb,finngen,hunt,ukbb	0.212916	0.0223492	0.217925	0.0223531	-0.00500876	0.977016	0.00314143	-1.59442	0.110841	0.944579	0.0554207	39	-1.59442	0.118915	0.0594573	0.940543	0.55686	0.558723	-0.00186301	0.996666	0.00815425	0.00862699	-0.000472738	0.945202
lassosum	auto	megaprs	CV	GCST008059	CKD	EUR	ebb,finngen,hunt,ukbb	0.193411	0.0223485	0.217188	0.0223521	-0.0237768	0.890524	0.00390674	-6.0861	1.15693e-09	1	5.78465e-10	39	-6.0861	3.93217e-07	1.96609e-07	1	0.551718	0.558681	-0.00696368	0.987536	0.00675915	0.00861343	-0.00185427	0.784723
lassosum	auto	megaprs	auto	GCST008059	CKD	EUR	ebb,finngen,hunt,ukbb	0.193411	0.0223485	0.217925	0.0223531	-0.0245136	0.887513	0.00432956	-5.66191	1.49695e-08	1	7.48475e-09	39	-5.66191	1.52678e-06	7.63388e-07	0.999999	0.551718	0.558723	-0.00700569	0.987461	0.00675915	0.00862699	-0.00186784	0.783489
lassosum	CV	megaprs	CV	GCST008059	CKD	SAS	gnh,ukbb	0.157382	0.0253924	0.167751	0.0253875	-0.010369	0.938188	0.0123364	-0.840522	0.400616	0.799692	0.200308	13	-0.840522	0.415808	0.207904	0.792096	0.542962	0.547397	-0.00443505	0.991898	0.00509228	0.00595712	-0.000864844	0.854822
lassosum	CV	megaprs	auto	GCST008059	CKD	SAS	gnh,ukbb	0.157382	0.0253924	0.173282	0.0253825	-0.0159001	0.908242	0.0122718	-1.29566	0.195092	0.902454	0.0975462	13	-1.29566	0.217626	0.108813	0.891187	0.542962	0.548228	-0.00526634	0.990394	0.00509228	0.00641668	-0.0013244	0.7936
lassosum	auto	megaprs	CV	GCST008059	CKD	SAS	gnh,ukbb	0.143933	0.0254067	0.167751	0.0253875	-0.0238183	0.858014	0.014846	-1.60435	0.108636	0.945682	0.054318	13	-1.60435	0.132644	0.0663219	0.933678	0.540618	0.547397	-0.00677931	0.987615	0.00410513	0.00595712	-0.00185199	0.689113
lassosum	auto	megaprs	auto	GCST008059	CKD	SAS	gnh,ukbb	0.143933	0.0254067	0.173282	0.0253825	-0.0293494	0.830627	0.0162616	-1.80482	0.0711021	0.964449	0.0355511	13	-1.80482	0.0943066	0.0471533	0.952847	0.540618	0.548228	-0.00761059	0.986118	0.00410513	0.00641668	-0.00231154	0.63976
lassosum	CV	megaprs	CV	GCST008972	Gout	EUR	ebb,finngen,hunt,ukbb	0.51227	0.0368282	0.521501	0.0368296	-0.00923121	0.982299	0.0031801	-2.90281	0.00369834	0.998151	0.00184917	36	-2.90281	0.00627818	0.00313909	0.996861	0.630582	0.633011	-0.00242929	0.996162	0.0395993	0.0409191	-0.00131981	0.967746
lassosum	CV	megaprs	auto	GCST008972	Gout	EUR	ebb,finngen,hunt,ukbb	0.51227	0.0368282	0.504321	0.0368192	0.00794932	1.01576	0.00348596	2.28038	0.0225849	0.0112924	0.988708	36	2.28038	0.0286088	0.985696	0.0143044	0.630582	0.629041	0.00154092	1.00245	0.0395993	0.0386625	0.000936856	1.02423
lassosum	auto	megaprs	CV	GCST008972	Gout	EUR	ebb,finngen,hunt,ukbb	0.485454	0.036827	0.521501	0.0368296	-0.0360472	0.930878	0.00420279	-8.57698	9.73949e-18	1	4.86974e-18	36	-8.57698	3.17118e-10	1.58559e-10	1	0.622913	0.633011	-0.0100979	0.984048	0.0353043	0.0409191	-0.00561481	0.862783
lassosum	auto	megaprs	auto	GCST008972	Gout	EUR	ebb,finngen,hunt,ukbb	0.485454	0.036827	0.504321	0.0368192	-0.0188667	0.96259	0.0041936	-4.49892	6.82989e-06	0.999997	3.41495e-06	36	-4.49892	6.86786e-05	3.43393e-05	0.999966	0.622913	0.629041	-0.00612769	0.990259	0.0353043	0.0386625	-0.00335814	0.913142
lassosum	CV	megaprs	CV	GCST008972	Gout	SAS	gnh,ukbb	0.519335	0.0457378	0.534712	0.0463056	-0.0153762	0.971244	0.0222071	-0.6924	0.488686	0.755657	0.244343	12	-0.6924	0.501865	0.250933	0.749067	0.642381	0.646995	-0.00461376	0.992869	0.0411214	0.0419062	-0.000784819	0.981272
lassosum	CV	megaprs	auto	GCST008972	Gout	SAS	gnh,ukbb	0.519335	0.0457378	0.538458	0.045813	-0.0191228	0.964486	0.0250815	-0.762427	0.445805	0.777098	0.222902	12	-0.762427	0.460529	0.230265	0.769735	0.642381	0.64658	-0.00419846	0.993507	0.0411214	0.0436131	-0.00249172	0.942868
lassosum	auto	megaprs	CV	GCST008972	Gout	SAS	gnh,ukbb	0.491528	0.0440734	0.534712	0.0463056	-0.0431831	0.91924	0.0301095	-1.4342	0.151515	0.924243	0.0757573	12	-1.4342	0.177057	0.0885284	0.911472	0.641871	0.646995	-0.00512428	0.99208	0.039911	0.0419062	-0.00199522	0.952389
lassosum	auto	megaprs	auto	GCST008972	Gout	SAS	gnh,ukbb	0.491528	0.0440734	0.538458	0.045813	-0.0469297	0.912844	0.0313559	-1.49668	0.134477	0.932762	0.0672384	12	-1.49668	0.160309	0.0801543	0.919846	0.641871	0.64658	-0.00470899	0.992717	0.039911	0.0436131	-0.00370211	0.915115
lassosum	auto	megaprs	auto	GCST90012877	AD	EUR	ebb,finngen,hunt	0.441894	0.0549573	0.440975	0.0550016	0.000919212	1.00208	0.00442513	0.207725	0.835443	0.417722	0.582278	14	0.207725	0.838435	0.580783	0.419217	0.618756	0.61571	0.00304617	1.00495	0.0329587	0.0292917	0.00366696	1.12519
lassosum	CV	megaprs	CV	GCST90013445	T1D	EUR	ebb,finngen,ukbb	0.718359	0.0603741	0.645447	0.0606973	0.0729115	1.11296	0.00852582	8.55185	1.21136e-17	6.05678e-18	1	24	8.55185	9.4991e-09	1	4.74955e-09	0.733792	0.706228	0.0275641	1.03903	0.0909372	0.0677089	0.0232283	1.34306
lassosum	CV	megaprs	auto	GCST90013445	T1D	EUR	ebb,finngen,ukbb	0.718359	0.0603741	0.572248	0.0604199	0.146111	1.25533	0.00877559	16.6497	3.0418e-62	1.5209e-62	1	24	16.6497	1.09641e-14	1	5.48204e-15	0.733792	0.711926	0.0218658	1.03071	0.0909372	0.0734492	0.017488	1.2381
lassosum	auto	megaprs	CV	GCST90013445	T1D	EUR	ebb,finngen,ukbb	0.707724	0.0603161	0.645447	0.0606973	0.0622769	1.09649	0.00897142	6.9417	3.8742e-12	1.9371e-12	1	24	6.9417	3.53274e-07	1	1.76637e-07	0.730617	0.706228	0.0243896	1.03454	0.0887339	0.0677089	0.021025	1.31052
lassosum	auto	megaprs	auto	GCST90013445	T1D	EUR	ebb,finngen,ukbb	0.707724	0.0603161	0.572248	0.0604199	0.135476	1.23674	0.00876756	15.452	7.3164e-54	3.6582e-54	1	24	15.452	5.67804e-14	1	2.83902e-14	0.730617	0.711926	0.0186913	1.02625	0.0887339	0.0734492	0.0152847	1.2081
lassosum	CV	megaprs	CV	GCST90013534	RA	EUR	ebb,finngen,hunt,ukbb	0.427913	0.0495939	0.445656	0.0495838	-0.017743	0.960187	0.00548863	-3.23268	0.00122635	0.999387	0.000613173	39	-3.23268	0.00249643	0.00124822	0.998752	0.624233	0.628607	-0.00437403	0.993042	0.0315507	0.0342166	-0.00266592	0.922087
lassosum	CV	megaprs	auto	GCST90013534	RA	EUR	ebb,finngen,hunt,ukbb	0.427913	0.0495939	0.473483	0.0496159	-0.0455696	0.903757	0.00654341	-6.9642	3.30286e-12	1	1.65143e-12	39	-6.9642	2.39996e-08	1.19998e-08	1	0.624233	0.635241	-0.0110085	0.98267	0.0315507	0.0376582	-0.00610744	0.837819
lassosum	auto	megaprs	CV	GCST90013534	RA	EUR	ebb,finngen,hunt,ukbb	0.352792	0.0494694	0.445656	0.0495838	-0.0928646	0.791623	0.00779423	-11.9145	9.94221e-33	1	4.9711e-33	39	-11.9145	1.43401e-14	7.17003e-15	1	0.600471	0.628607	-0.0281354	0.955242	0.0204434	0.0342166	-0.0137732	0.597471
lassosum	auto	megaprs	auto	GCST90013534	RA	EUR	ebb,finngen,hunt,ukbb	0.352792	0.0494694	0.473483	0.0496159	-0.120691	0.745099	0.00846852	-14.2518	4.37144e-46	1	2.18572e-46	39	-14.2518	4.75526e-17	2.37763e-17	1	0.600471	0.635241	-0.0347699	0.945265	0.0204434	0.0376582	-0.0172147	0.542869
lassosum	CV	megaprs	CV	GCST90013534	RA	SAS	gnh	0.648219	0.125135	0.703986	0.112259	-0.0557671	0.920784	0.0674256	-0.827091	0.408186	0.795907	0.204093	1	-0.827091	0.560069	0.280034	0.719966	0.690665	0.714092	-0.0234262	0.967194	0.0381943	0.0553902	-0.0171958	0.689551
lassosum	CV	megaprs	auto	GCST90013534	RA	SAS	gnh	0.648219	0.125135	0.772508	0.144679	-0.124288	0.839111	0.101665	-1.22253	0.221508	0.889246	0.110754	1	-1.22253	0.436471	0.218235	0.781765	0.690665	0.686593	0.00407206	1.00593	0.0381943	0.0403299	-0.00213555	0.947048
lassosum	auto	megaprs	CV	GCST90013534	RA	SAS	gnh	0.251589	0.0890508	0.703986	0.112259	-0.452398	0.357377	0.0959426	-4.71529	2.41365e-06	0.999999	1.20682e-06	1	-4.71529	0.133041	0.0665203	0.93348	0.598324	0.714092	-0.115768	0.837881	0.0115806	0.0553902	-0.0438096	0.209073
lassosum	auto	megaprs	auto	GCST90013534	RA	SAS	gnh	0.251589	0.0890508	0.772508	0.144679	-0.520919	0.325678	0.139967	-3.72171	0.000197876	0.999901	9.8938e-05	1	-3.72171	0.167109	0.0835543	0.916446	0.598324	0.686593	-0.0882695	0.871439	0.0115806	0.0403299	-0.0287493	0.287147
lassosum	CV	prscs	CV	GCST004131	IBD	EUR	ebb,finngen,hunt,ukbb	0.523821	0.0625945	0.514738	0.0625878	0.00908301	1.01765	0.00443687	2.04717	0.0406418	0.0203209	0.979679	39	2.04717	0.0474212	0.976289	0.0237106	0.655133	0.654269	0.000863844	1.00132	0.0543407	0.0532549	0.00108587	1.02039
lassosum	CV	prscs	auto	GCST004131	IBD	EUR	ebb,finngen,hunt,ukbb	0.523821	0.0625945	0.514596	0.0625882	0.00922407	1.01792	0.00448286	2.05763	0.0396256	0.0198128	0.980187	39	2.05763	0.0463546	0.976823	0.0231773	0.655133	0.65413	0.00100362	1.00153	0.0543407	0.0532164	0.00112433	1.02113
lassosum	auto	prscs	CV	GCST004131	IBD	EUR	ebb,finngen,hunt,ukbb	0.517426	0.062593	0.514738	0.0625878	0.00268848	1.00522	0.004941	0.544117	0.586361	0.293181	0.706819	39	0.544117	0.589459	0.705271	0.294729	0.653368	0.654269	-0.000901268	0.998622	0.0535439	0.0532549	0.000288983	1.00543
lassosum	auto	prscs	auto	GCST004131	IBD	EUR	ebb,finngen,hunt,ukbb	0.517426	0.062593	0.514596	0.0625882	0.00282954	1.0055	0.00510657	0.554098	0.579512	0.289756	0.710244	39	0.554098	0.582675	0.708662	0.291338	0.653368	0.65413	-0.000761497	0.998836	0.0535439	0.0532164	0.000327436	1.00615
lassosum	CV	prscs	CV	GCST004131	IBD	SAS	gnh,ukbb	0.606222	0.0472777	0.563767	0.0467877	0.0424552	1.07531	0.021236	1.99921	0.045586	0.022793	0.977207	13	1.99921	0.0669354	0.966532	0.0334677	0.669983	0.662509	0.00747393	1.01128	0.0578086	0.0514122	0.00639631	1.12441
lassosum	CV	prscs	auto	GCST004131	IBD	SAS	gnh,ukbb	0.606222	0.0472777	0.565512	0.0468154	0.0407103	1.07199	0.0215427	1.88975	0.0587916	0.0293958	0.970604	13	1.88975	0.0812967	0.959352	0.0406484	0.669983	0.661361	0.00862177	1.01304	0.0578086	0.0516704	0.00613813	1.11879
lassosum	auto	prscs	CV	GCST004131	IBD	SAS	gnh,ukbb	0.586499	0.0472126	0.563767	0.0467877	0.022732	1.04032	0.0228492	0.994869	0.3198	0.1599	0.8401	13	0.994869	0.337958	0.831021	0.168979	0.663893	0.662509	0.00138371	1.00209	0.0542311	0.0514122	0.00281884	1.05483
lassosum	auto	prscs	auto	GCST004131	IBD	SAS	gnh,ukbb	0.586499	0.0472126	0.565512	0.0468154	0.0209871	1.03711	0.0235006	0.893044	0.371834	0.185917	0.814083	13	0.893044	0.388067	0.805967	0.194033	0.663893	0.661361	0.00253155	1.00383	0.0542311	0.0516704	0.00256067	1.04956
lassosum	CV	prscs	auto	GCST004773	T2D	EUR	ebb,finngen,hunt,ukbb	0.39942	0.00801589	0.415684	0.00801329	-0.0162641	0.960874	0.00193251	-8.41604	3.89415e-17	1	1.94707e-17	36	-8.41604	5.02757e-10	2.51379e-10	1	0.608783	0.61308	-0.00429626	0.992992	0.0347587	0.037753	-0.00299428	0.920688
lassosum	auto	prscs	auto	GCST004773	T2D	EUR	ebb,finngen,hunt,ukbb	0.373704	0.00798951	0.415684	0.00801329	-0.04198	0.89901	0.00284635	-14.7487	3.13512e-49	1	1.56756e-49	36	-14.7487	7.82036e-17	3.91018e-17	1	0.602788	0.61308	-0.0102921	0.983212	0.0310142	0.037753	-0.00673884	0.821502
lassosum	CV	prscs	auto	GCST004773	T2D	SAS	gnh,ukbb	0.243022	0.0119259	0.251222	0.0119318	-0.00820018	0.967359	0.00610859	-1.3424	0.179466	0.910267	0.0897328	12	-1.3424	0.20431	0.102155	0.897845	0.567805	0.569802	-0.00199694	0.996495	0.0188252	0.0202971	-0.00147185	0.927484
lassosum	auto	prscs	auto	GCST004773	T2D	SAS	gnh,ukbb	0.250187	0.011875	0.251222	0.0119318	-0.00103509	0.99588	0.00884376	-0.117042	0.906827	0.546586	0.453414	12	-0.117042	0.908763	0.454382	0.545618	0.570247	0.569802	0.000445272	1.00078	0.0201318	0.0202971	-0.000165269	0.991857
lassosum	auto	prscs	auto	GCST004988	Breast cancer	EUR	ebb,finngen,hunt,ukbb	0.535259	0.0122992	0.545686	0.012305	-0.0104271	0.980892	0.00319934	-3.25914	0.0011175	0.999441	0.000558749	33	-3.25914	0.0025933	0.00129665	0.998703	0.647279	0.650112	-0.00283316	0.995642	0.0617393	0.0641143	-0.00237495	0.962958
lassosum	auto	prscs	auto	GCST004988	Breast cancer	SAS	gnh,ukbb	0.434479	0.0513468	0.432651	0.0517438	0.0018285	1.00423	0.0255636	0.0715277	0.942978	0.471489	0.528511	11	0.0715277	0.944262	0.527869	0.472131	0.619945	0.620709	-0.000763717	0.99877	0.033661	0.0328319	0.000829109	1.02525
lassosum	CV	prscs	CV	GCST005838	Stroke	EUR	ebb,finngen,hunt,ukbb	0.128454	0.00531011	0.134268	0.00530767	-0.00581358	0.956702	0.00321496	-1.80829	0.0705614	0.964719	0.0352807	39	-1.80829	0.0782771	0.0391385	0.960861	0.536381	0.538092	-0.00171097	0.99682	0.0034553	0.00382019	-0.000364891	0.904483
lassosum	CV	prscs	auto	GCST005838	Stroke	EUR	ebb,finngen,hunt,ukbb	0.128454	0.00531011	0.133709	0.0053061	-0.00525447	0.960702	0.003226	-1.62879	0.103358	0.948321	0.0516789	39	-1.62879	0.11141	0.0557051	0.944295	0.536381	0.538135	-0.00175378	0.996741	0.0034553	0.00381668	-0.000361381	0.905315
lassosum	auto	prscs	CV	GCST005838	Stroke	EUR	ebb,finngen,hunt,ukbb	0.112432	0.00530664	0.134268	0.00530767	-0.0218353	0.837375	0.00508272	-4.29599	1.73917e-05	0.999991	8.69587e-06	39	-4.29599	0.000111912	5.59562e-05	0.999944	0.531996	0.538092	-0.00609673	0.98867	0.00262163	0.00382019	-0.00119856	0.686256
lassosum	auto	prscs	auto	GCST005838	Stroke	EUR	ebb,finngen,hunt,ukbb	0.112432	0.00530664	0.133709	0.0053061	-0.0212762	0.840877	0.0050932	-4.17737	2.94903e-05	0.999985	1.47452e-05	39	-4.17737	0.000160554	8.0277e-05	0.99992	0.531996	0.538135	-0.00613955	0.988591	0.00262163	0.00381668	-0.00119505	0.686887
lassosum	CV	prscs	CV	GCST005838	Stroke	SAS	gnh,ukbb	0.122731	0.04001	0.15855	0.0398929	-0.0358192	0.774082	0.0251246	-1.42567	0.153965	0.923018	0.0769824	13	-1.42567	0.177533	0.0887664	0.911234	0.541568	0.548796	-0.00722819	0.986829	0.00246577	0.00408247	-0.00161669	0.603992
lassosum	CV	prscs	auto	GCST005838	Stroke	SAS	gnh,ukbb	0.122731	0.04001	0.150453	0.039876	-0.0277226	0.81574	0.0249896	-1.10937	0.267272	0.866364	0.133636	13	-1.10937	0.287373	0.143686	0.856314	0.541568	0.545222	-0.00365426	0.993298	0.00246577	0.00379363	-0.00132786	0.649977
lassosum	auto	prscs	CV	GCST005838	Stroke	SAS	gnh,ukbb	0.0419027	0.0399575	0.15855	0.0398929	-0.116647	0.264287	0.0393652	-2.96321	0.0030445	0.998478	0.00152225	13	-2.96321	0.0109893	0.00549467	0.994505	0.513002	0.548796	-0.0357937	0.934778	0.000295619	0.00408247	-0.00378685	0.072412
lassosum	auto	prscs	auto	GCST005838	Stroke	SAS	gnh,ukbb	0.0419027	0.0399575	0.150453	0.039876	-0.108551	0.278509	0.0392019	-2.76901	0.00562261	0.997189	0.00281131	13	-2.76901	0.0159476	0.0079738	0.992026	0.513002	0.545222	-0.0322197	0.940905	0.000295619	0.00379363	-0.00349801	0.0779251
lassosum	auto	prscs	CV	GCST006085	Prostate cancer	EUR	ebb,finngen,hunt,ukbb	0.660908	0.0225982	0.667698	0.0225872	-0.00678956	0.989831	0.00330848	-2.05217	0.0401534	0.979923	0.0200767	36	-2.05217	0.0474796	0.0237398	0.97626	0.683766	0.686212	-0.00244601	0.996435	0.10228	0.10562	-0.00333989	0.968378
lassosum	auto	prscs	auto	GCST006085	Prostate cancer	EUR	ebb,finngen,hunt,ukbb	0.660908	0.0225982	0.667454	0.0225886	-0.00654586	0.990193	0.00335142	-1.95316	0.0508008	0.9746	0.0254004	36	-1.95316	0.0586076	0.0293038	0.970696	0.683766	0.686196	-0.00243007	0.996459	0.10228	0.105346	-0.0030667	0.970889
lassosum	auto	prscs	CV	GCST006085	Prostate cancer	SAS	gnh,ukbb	0.789973	0.0703045	0.756639	0.0677718	0.0333334	1.04405	0.0346806	0.961155	0.336474	0.168237	0.831763	12	0.961155	0.355442	0.822279	0.177721	0.718162	0.713853	0.00430902	1.00604	0.0954036	0.0927397	0.00266394	1.02872
lassosum	auto	prscs	auto	GCST006085	Prostate cancer	SAS	gnh,ukbb	0.789973	0.0703045	0.744895	0.0679298	0.0450773	1.06051	0.0350494	1.28611	0.198406	0.0992028	0.900797	12	1.28611	0.222667	0.888666	0.111334	0.718162	0.706116	0.0120468	1.01706	0.0954036	0.0891064	0.00629723	1.07067
lassosum	CV	prscs	CV	GCST008059	CKD	EUR	ebb,finngen,hunt,ukbb	0.212916	0.0223492	0.203187	0.0223509	0.00972852	1.04788	0.00287395	3.38507	0.000711594	0.000355797	0.999644	39	3.38507	0.00163407	0.999183	0.000817035	0.55686	0.554838	0.00202232	1.00364	0.00815425	0.00741594	0.00073831	1.09956
lassosum	CV	prscs	auto	GCST008059	CKD	EUR	ebb,finngen,hunt,ukbb	0.212916	0.0223492	0.208606	0.0223513	0.00431009	1.02066	0.00277851	1.55122	0.120848	0.0604241	0.939576	39	1.55122	0.128926	0.935537	0.0644631	0.55686	0.556158	0.000702368	1.00126	0.00815425	0.00781794	0.000336313	1.04302
lassosum	auto	prscs	CV	GCST008059	CKD	EUR	ebb,finngen,hunt,ukbb	0.193411	0.0223485	0.203187	0.0223509	-0.0097763	0.951885	0.00298366	-3.27661	0.00105061	0.999475	0.000525305	39	-3.27661	0.00221128	0.00110564	0.998894	0.551718	0.554838	-0.00312035	0.994376	0.00675915	0.00741594	-0.00065679	0.911435
lassosum	auto	prscs	auto	GCST008059	CKD	EUR	ebb,finngen,hunt,ukbb	0.193411	0.0223485	0.208606	0.0223513	-0.0151947	0.92716	0.00307834	-4.93602	7.97346e-07	1	3.98673e-07	39	-4.93602	1.53233e-05	7.66164e-06	0.999992	0.551718	0.556158	-0.0044403	0.992016	0.00675915	0.00781794	-0.00105879	0.864569
lassosum	CV	prscs	CV	GCST008059	CKD	SAS	gnh,ukbb	0.157382	0.0253924	0.161163	0.0254084	-0.00378032	0.976543	0.011461	-0.329842	0.74152	0.62924	0.37076	13	-0.329842	0.746774	0.373387	0.626613	0.542962	0.544699	-0.00173669	0.996812	0.00509228	0.00543122	-0.000338945	0.937593
lassosum	CV	prscs	auto	GCST008059	CKD	SAS	gnh,ukbb	0.157382	0.0253924	0.151928	0.0253844	0.0054541	1.0359	0.0110742	0.492505	0.622362	0.311181	0.688819	13	0.492505	0.630575	0.684712	0.315288	0.542962	0.542859	0.000102821	1.00019	0.00509228	0.00486469	0.000227586	1.04678
lassosum	auto	prscs	CV	GCST008059	CKD	SAS	gnh,ukbb	0.143933	0.0254067	0.161163	0.0254084	-0.0172296	0.893092	0.0118849	-1.44971	0.14714	0.92643	0.07357	13	-1.44971	0.170834	0.0854169	0.914583	0.540618	0.544699	-0.00408095	0.992508	0.00410513	0.00543122	-0.00132609	0.755839
lassosum	auto	prscs	auto	GCST008059	CKD	SAS	gnh,ukbb	0.143933	0.0254067	0.151928	0.0253844	-0.00799517	0.947375	0.0121615	-0.657418	0.510912	0.744544	0.255456	13	-0.657418	0.522383	0.261191	0.738809	0.540618	0.542859	-0.00224143	0.995871	0.00410513	0.00486469	-0.000759559	0.843863
lassosum	CV	prscs	auto	GCST008972	Gout	EUR	ebb,finngen,hunt,ukbb	0.51227	0.0368282	0.491607	0.0368194	0.0206627	1.04203	0.00329542	6.27011	3.6079e-10	1.80395e-10	1	36	6.27011	3.03152e-07	1	1.51576e-07	0.630582	0.626176	0.00440633	1.00704	0.0395993	0.0367207	0.00287861	1.07839
lassosum	auto	prscs	auto	GCST008972	Gout	EUR	ebb,finngen,hunt,ukbb	0.485454	0.036827	0.491607	0.0368194	-0.00615334	0.987483	0.00314265	-1.95801	0.0502289	0.974886	0.0251145	36	-1.95801	0.0580139	0.029007	0.970993	0.622913	0.626176	-0.00326228	0.99479	0.0353043	0.0367207	-0.00141639	0.961428
lassosum	CV	prscs	auto	GCST008972	Gout	SAS	gnh,ukbb	0.519335	0.0457378	0.421964	0.0431608	0.0973718	1.23076	0.0261944	3.71728	0.00020138	0.00010069	0.999899	12	3.71728	0.00294145	0.998529	0.00147072	0.642381	0.629442	0.0129395	1.02056	0.0411214	0.0306403	0.0104811	1.34207
lassosum	auto	prscs	auto	GCST008972	Gout	SAS	gnh,ukbb	0.491528	0.0440734	0.421964	0.0431608	0.0695649	1.16486	0.0204629	3.39956	0.000674955	0.000337478	0.999663	12	3.39956	0.00527404	0.997363	0.00263702	0.641871	0.629442	0.012429	1.01975	0.039911	0.0306403	0.00927067	1.30256
lassosum	auto	prscs	auto	GCST90012877	AD	EUR	ebb,finngen,hunt	0.441894	0.0549573	0.44987	0.0550213	-0.00797598	0.98227	0.0047733	-1.67096	0.0947301	0.952635	0.047365	14	-1.67096	0.116924	0.0584622	0.941538	0.618756	0.617629	0.00112715	1.00182	0.0329587	0.0295424	0.00341627	1.11564
lassosum	CV	prscs	CV	GCST90013445	T1D	EUR	ebb,finngen,ukbb	0.718359	0.0603741	0.723941	0.0604553	-0.00558229	0.992289	0.00488771	-1.14211	0.253409	0.873295	0.126705	24	-1.14211	0.264676	0.132338	0.867662	0.733792	0.736206	-0.00241425	0.996721	0.0909372	0.0932761	-0.00233892	0.974925
lassosum	CV	prscs	auto	GCST90013445	T1D	EUR	ebb,finngen,ukbb	0.718359	0.0603741	0.711188	0.0602878	0.00717084	1.01008	0.00485265	1.47772	0.139484	0.0697418	0.930258	24	1.47772	0.152488	0.923756	0.0762438	0.733792	0.737086	-0.00329377	0.995531	0.0909372	0.0959673	-0.00503011	0.947585
lassosum	auto	prscs	CV	GCST90013445	T1D	EUR	ebb,finngen,ukbb	0.707724	0.0603161	0.723941	0.0604553	-0.0162169	0.977599	0.00530523	-3.05679	0.00223725	0.998881	0.00111862	24	-3.05679	0.00542038	0.00271019	0.99729	0.730617	0.736206	-0.00558878	0.992409	0.0887339	0.0932761	-0.00454222	0.951303
lassosum	auto	prscs	auto	GCST90013445	T1D	EUR	ebb,finngen,ukbb	0.707724	0.0603161	0.711188	0.0602878	-0.00346381	0.99513	0.00467842	-0.740381	0.459069	0.770466	0.229534	24	-0.740381	0.466251	0.233125	0.766875	0.730617	0.737086	-0.0064683	0.991224	0.0887339	0.0959673	-0.00723341	0.924626
lassosum	CV	prscs	CV	GCST90013534	RA	EUR	ebb,finngen,hunt,ukbb	0.427913	0.0495939	0.343529	0.049621	0.0843847	1.24564	0.00573799	14.7063	5.87159e-49	2.93579e-49	1	39	14.7063	1.6858e-17	1	8.42899e-18	0.624233	0.597616	0.0266166	1.04454	0.0315507	0.0185339	0.0130168	1.70232
lassosum	CV	prscs	auto	GCST90013534	RA	EUR	ebb,finngen,hunt,ukbb	0.427913	0.0495939	0.43068	0.0495189	-0.00276646	0.993577	0.00664487	-0.416331	0.677168	0.661416	0.338584	39	-0.416331	0.67945	0.339725	0.660275	0.624233	0.624597	-0.000364317	0.999417	0.0315507	0.0317466	-0.000195891	0.99383
lassosum	auto	prscs	CV	GCST90013534	RA	EUR	ebb,finngen,hunt,ukbb	0.352792	0.0494694	0.343529	0.049621	0.00926307	1.02696	0.00822094	1.12676	0.259842	0.129921	0.870079	39	1.12676	0.266727	0.866636	0.133364	0.600471	0.597616	0.00285516	1.00478	0.0204434	0.0185339	0.00190952	1.10303
lassosum	auto	prscs	auto	GCST90013534	RA	EUR	ebb,finngen,hunt,ukbb	0.352792	0.0494694	0.43068	0.0495189	-0.0778881	0.819151	0.0046261	-16.8367	1.31457e-63	1	6.57283e-64	39	-16.8367	1.73903e-19	8.69517e-20	1	0.600471	0.624597	-0.0241257	0.961374	0.0204434	0.0317466	-0.0113032	0.643957
lassosum	CV	prscs	CV	GCST90013534	RA	SAS	gnh	0.648219	0.125135	0.484758	0.113563	0.163461	1.3372	0.072652	2.24992	0.0244538	0.0122269	0.987773	1	2.24992	0.266258	0.866871	0.133129	0.690665	0.647191	0.0434742	1.06717	0.0381943	0.0250974	0.0130969	1.52184
lassosum	CV	prscs	auto	GCST90013534	RA	SAS	gnh	0.648219	0.125135	0.377344	0.100042	0.270876	1.71785	0.0863995	3.13515	0.00171766	0.000858829	0.999141	1	3.13515	0.196565	0.901718	0.0982823	0.690665	0.607416	0.0832498	1.13706	0.0381943	0.0194835	0.0187109	1.96035
lassosum	auto	prscs	CV	GCST90013534	RA	SAS	gnh	0.251589	0.0890508	0.484758	0.113563	-0.233169	0.518999	0.0806985	-2.88939	0.00385995	0.99807	0.00192998	1	-2.88939	0.212116	0.106058	0.893942	0.598324	0.647191	-0.0488673	0.924493	0.0115806	0.0250974	-0.0135168	0.461427
lassosum	auto	prscs	auto	GCST90013534	RA	SAS	gnh	0.251589	0.0890508	0.377344	0.100042	-0.125755	0.666736	0.0485739	-2.58894	0.00962715	0.995186	0.00481358	1	-2.58894	0.234661	0.11733	0.88267	0.598324	0.607416	-0.00909172	0.985032	0.0115806	0.0194835	-0.00790284	0.594382
lassosum	CV	pt.clump	CV	GCST004131	IBD	EUR	ebb,finngen,hunt,ukbb	0.523821	0.0625945	0.421201	0.0625896	0.102619	1.24363	0.00646386	15.8758	9.31635e-57	4.65817e-57	1	39	15.8758	1.29378e-18	1	6.46892e-19	0.655133	0.628972	0.026161	1.04159	0.0543407	0.0373657	0.0169751	1.4543
lassosum	CV	pt.clump	auto	GCST004131	IBD	EUR	ebb,finngen,hunt,ukbb	0.523821	0.0625945	0.36679	0.062595	0.157031	1.42812	0.0077684	20.2141	7.36199e-91	3.681e-91	1	39	20.2141	2.85532e-22	1	1.42766e-22	0.655133	0.614534	0.040599	1.06606	0.0543407	0.0287175	0.0256233	1.89226
lassosum	auto	pt.clump	CV	GCST004131	IBD	EUR	ebb,finngen,hunt,ukbb	0.517426	0.062593	0.421201	0.0625896	0.0962246	1.22845	0.00538503	17.8689	2.05926e-71	1.02963e-71	1	39	17.8689	2.21486e-20	1	1.10743e-20	0.653368	0.628972	0.0243959	1.03879	0.0535439	0.0373657	0.0161782	1.43297
lassosum	auto	pt.clump	auto	GCST004131	IBD	EUR	ebb,finngen,hunt,ukbb	0.517426	0.062593	0.36679	0.062595	0.150636	1.41069	0.00640198	23.5297	2.02792e-122	1.01396e-122	1	39	23.5297	1.18557e-24	1	5.92784e-25	0.653368	0.614534	0.0388339	1.06319	0.0535439	0.0287175	0.0248264	1.86451
lassosum	CV	pt.clump	CV	GCST004131	IBD	SAS	gnh,ukbb	0.606222	0.0472777	0.403717	0.047157	0.202505	1.5016	0.0308139	6.57187	4.96889e-11	2.48444e-11	1	13	6.57187	1.79174e-05	0.999991	8.95871e-06	0.669983	0.615546	0.0544371	1.08844	0.0578086	0.0259199	0.0318886	2.23027
lassosum	CV	pt.clump	auto	GCST004131	IBD	SAS	gnh,ukbb	0.606222	0.0472777	0.318786	0.0471697	0.287435	1.90166	0.0355477	8.08591	6.17035e-16	3.08518e-16	1	13	8.08591	1.98899e-06	0.999999	9.94496e-07	0.669983	0.594989	0.074994	1.12604	0.0578086	0.0162738	0.0415348	3.55226
lassosum	auto	pt.clump	CV	GCST004131	IBD	SAS	gnh,ukbb	0.586499	0.0472126	0.403717	0.047157	0.182781	1.45275	0.0269527	6.78157	1.18875e-11	5.94375e-12	1	13	6.78157	1.29835e-05	0.999994	6.49177e-06	0.663893	0.615546	0.0483468	1.07854	0.0542311	0.0259199	0.0283112	2.09225
lassosum	auto	pt.clump	auto	GCST004131	IBD	SAS	gnh,ukbb	0.586499	0.0472126	0.318786	0.0471697	0.267712	1.83979	0.030429	8.79794	1.39354e-18	6.96769e-19	1	13	8.79794	7.78051e-07	1	3.89025e-07	0.663893	0.594989	0.0689038	1.11581	0.0542311	0.0162738	0.0379573	3.33243
lassosum	CV	pt.clump	CV	GCST004773	T2D	EUR	ebb,finngen,hunt,ukbb	0.39942	0.00801589	0.304468	0.00798384	0.0949519	1.31186	0.00352357	26.9476	6.08098e-160	3.04049e-160	1	36	26.9476	1.85003e-25	1	9.25013e-26	0.608783	0.584018	0.0247654	1.04241	0.0347587	0.0203864	0.0143723	1.70499
lassosum	CV	pt.clump	auto	GCST004773	T2D	EUR	ebb,finngen,hunt,ukbb	0.39942	0.00801589	0.247057	0.00796351	0.152362	1.61671	0.00417718	36.4749	2.77096e-291	1.38548e-291	1	36	36.4749	5.00256e-30	1	2.50128e-30	0.608783	0.56838	0.0404036	1.07109	0.0347587	0.0135536	0.0212051	2.56454
lassosum	auto	pt.clump	CV	GCST004773	T2D	EUR	ebb,finngen,hunt,ukbb	0.373704	0.00798951	0.304468	0.00798384	0.0692359	1.2274	0.00246848	28.0479	4.23303e-173	2.11651e-173	1	36	28.0479	4.66867e-26	1	2.33433e-26	0.602788	0.584018	0.0187696	1.03214	0.0310142	0.0203864	0.0106277	1.52131
lassosum	auto	pt.clump	auto	GCST004773	T2D	EUR	ebb,finngen,hunt,ukbb	0.373704	0.00798951	0.247057	0.00796351	0.126646	1.51262	0.00318166	39.8051	0	0	1	36	39.8051	2.31965e-31	1	1.15982e-31	0.602788	0.56838	0.0344078	1.06054	0.0310142	0.0135536	0.0174606	2.28827
lassosum	CV	pt.clump	CV	GCST004773	T2D	SAS	gnh,ukbb	0.243022	0.0119259	0.204451	0.0118433	0.0385712	1.18866	0.0107125	3.60059	0.000317491	0.000158746	0.999841	12	3.60059	0.00364194	0.998179	0.00182097	0.567805	0.556941	0.0108638	1.01951	0.0188252	0.0135193	0.00530593	1.39247
lassosum	CV	pt.clump	auto	GCST004773	T2D	SAS	gnh,ukbb	0.243022	0.0119259	0.18209	0.0118191	0.0609326	1.33463	0.0124309	4.90168	9.50182e-07	4.75091e-07	1	12	4.90168	0.000364905	0.999818	0.000182452	0.567805	0.54975	0.0180544	1.03284	0.0188252	0.0106595	0.0081657	1.76605
lassosum	auto	pt.clump	CV	GCST004773	T2D	SAS	gnh,ukbb	0.250187	0.011875	0.204451	0.0118433	0.0457363	1.2237	0.00778166	5.87745	4.16643e-09	2.08322e-09	1	12	5.87745	7.5108e-05	0.999962	3.7554e-05	0.570247	0.556941	0.0133061	1.02389	0.0201318	0.0135193	0.00661251	1.48912
lassosum	auto	pt.clump	auto	GCST004773	T2D	SAS	gnh,ukbb	0.250187	0.011875	0.18209	0.0118191	0.0680977	1.37398	0.00933249	7.29684	2.94606e-13	1.47303e-13	1	12	7.29684	9.51767e-06	0.999995	4.75884e-06	0.570247	0.54975	0.0204966	1.03728	0.0201318	0.0106595	0.00947228	1.88862
lassosum	auto	pt.clump	CV	GCST004988	Breast cancer	EUR	ebb,finngen,hunt,ukbb	0.535259	0.0122992	0.447794	0.012275	0.0874644	1.19532	0.00419768	20.8364	2.02673e-96	1.01336e-96	1	33	20.8364	1.45799e-20	1	7.28993e-21	0.647279	0.62439	0.0228888	1.03666	0.0617393	0.0433114	0.0184279	1.42547
lassosum	auto	pt.clump	auto	GCST004988	Breast cancer	EUR	ebb,finngen,hunt,ukbb	0.535259	0.0122992	0.41577	0.0122311	0.119489	1.28739	0.00452638	26.3983	1.43218e-153	7.1609e-154	1	33	26.3983	9.13625e-24	1	4.56812e-24	0.647279	0.616437	0.0308418	1.05003	0.0617393	0.0378787	0.0238606	1.62992
lassosum	auto	pt.clump	CV	GCST004988	Breast cancer	SAS	gnh,ukbb	0.434479	0.0513468	0.352418	0.0514071	0.0820607	1.23285	0.0331686	2.47405	0.013359	0.00667951	0.99332	11	2.47405	0.0308984	0.984551	0.0154492	0.619945	0.60041	0.0195351	1.03254	0.033661	0.0222276	0.0114335	1.51438
lassosum	auto	pt.clump	auto	GCST004988	Breast cancer	SAS	gnh,ukbb	0.434479	0.0513468	0.32842	0.0511379	0.106059	1.32294	0.0352987	3.00461	0.00265922	0.00132961	0.99867	11	3.00461	0.0119807	0.99401	0.00599036	0.619945	0.593181	0.0267642	1.04512	0.033661	0.0193378	0.0143233	1.74069
lassosum	CV	pt.clump	CV	GCST005838	Stroke	EUR	ebb,finngen,hunt,ukbb	0.128454	0.00531011	0.094728	0.00530493	0.0337261	1.35603	0.00369111	9.13713	6.41342e-20	3.20671e-20	1	39	9.13713	3.09057e-11	1	1.54528e-11	0.536381	0.526881	0.00950057	1.01803	0.0034553	0.00189256	0.00156274	1.82573
lassosum	CV	pt.clump	auto	GCST005838	Stroke	EUR	ebb,finngen,hunt,ukbb	0.128454	0.00531011	0.0670001	0.0052918	0.061454	1.91722	0.00634421	9.68664	3.43663e-22	1.71832e-22	1	39	9.68664	6.25497e-12	1	3.12749e-12	0.536381	0.51894	0.0174419	1.03361	0.0034553	0.000935231	0.00252007	3.69459
lassosum	auto	pt.clump	CV	GCST005838	Stroke	EUR	ebb,finngen,hunt,ukbb	0.112432	0.00530664	0.094728	0.00530493	0.0177044	1.1869	0.00530924	3.33464	0.000854096	0.000427048	0.999573	39	3.33464	0.00188185	0.999059	0.000940924	0.531996	0.526881	0.0051148	1.00971	0.00262163	0.00189256	0.000729071	1.38523
lassosum	auto	pt.clump	auto	GCST005838	Stroke	EUR	ebb,finngen,hunt,ukbb	0.112432	0.00530664	0.0670001	0.0052918	0.0454323	1.67809	0.00526141	8.63501	5.87204e-18	2.93602e-18	1	39	8.63501	1.37469e-10	1	6.87347e-11	0.531996	0.51894	0.0130561	1.02516	0.00262163	0.000935231	0.0016864	2.80319
lassosum	CV	pt.clump	CV	GCST005838	Stroke	SAS	gnh,ukbb	0.122731	0.04001	0.123859	0.0399449	-0.00112799	0.990893	0.0288193	-0.0391399	0.968779	0.515611	0.484389	13	-0.0391399	0.969374	0.484687	0.515313	0.541568	0.536726	0.00484202	1.00902	0.00246577	0.00242304	4.27327e-05	1.01764
lassosum	CV	pt.clump	auto	GCST005838	Stroke	SAS	gnh,ukbb	0.122731	0.04001	-0.0191875	0.0399764	0.141918	-6.39641	0.0488173	2.90713	0.00364758	0.00182379	0.998176	13	2.90713	0.0122392	0.99388	0.00611959	0.541568	0.506876	0.0346916	1.06844	0.00246577	7.24959e-05	0.00239328	34.0126
lassosum	auto	pt.clump	CV	GCST005838	Stroke	SAS	gnh,ukbb	0.0419027	0.0399575	0.123859	0.0399449	-0.0819561	0.33831	0.0407646	-2.01047	0.0443813	0.977809	0.0221906	13	-2.01047	0.0655978	0.0327989	0.967201	0.513002	0.536726	-0.0237235	0.9558	0.000295619	0.00242304	-0.00212742	0.122003
lassosum	auto	pt.clump	auto	GCST005838	Stroke	SAS	gnh,ukbb	0.0419027	0.0399575	-0.0191875	0.0399764	0.0610902	-2.18386	0.0401414	1.52187	0.128041	0.0640205	0.93598	13	1.52187	0.151988	0.924006	0.0759939	0.513002	0.506876	0.00612607	1.01209	0.000295619	7.24959e-05	0.000223123	4.07774
lassosum	auto	pt.clump	CV	GCST006085	Prostate cancer	EUR	ebb,finngen,hunt,ukbb	0.660908	0.0225982	0.562425	0.0225727	0.098483	1.1751	0.00508448	19.3693	1.40069e-83	7.00343e-84	1	36	19.3693	1.26073e-20	1	6.30364e-21	0.683766	0.660056	0.0237103	1.03592	0.10228	0.0758176	0.0264621	1.34902
lassosum	auto	pt.clump	auto	GCST006085	Prostate cancer	EUR	ebb,finngen,hunt,ukbb	0.660908	0.0225982	0.510665	0.0225579	0.150243	1.29421	0.00573699	26.1885	3.59249e-151	1.79625e-151	1	36	26.1885	4.92964e-25	1	2.46482e-25	0.683766	0.646957	0.0368093	1.0569	0.10228	0.0635669	0.0387128	1.60901
lassosum	auto	pt.clump	CV	GCST006085	Prostate cancer	SAS	gnh,ukbb	0.789973	0.0703045	0.635819	0.0706027	0.154154	1.24245	0.0529904	2.9091	0.00362473	0.00181237	0.998188	12	2.9091	0.013103	0.993448	0.00655151	0.718162	0.667362	0.0508003	1.07612	0.0954036	0.0622639	0.0331397	1.53225
lassosum	auto	pt.clump	auto	GCST006085	Prostate cancer	SAS	gnh,ukbb	0.789973	0.0703045	0.555188	0.0713254	0.234785	1.42289	0.0573223	4.09587	4.20588e-05	2.10294e-05	0.999979	12	4.09587	0.00148328	0.999258	0.000741642	0.718162	0.654103	0.0640597	1.09794	0.0954036	0.0468462	0.0485574	2.03653
lassosum	CV	pt.clump	CV	GCST008059	CKD	EUR	ebb,finngen,hunt,ukbb	0.212916	0.0223492	0.185323	0.0223541	0.027593	1.14889	0.00411691	6.70235	2.05096e-11	1.02548e-11	1	39	6.70235	5.50545e-08	1	2.75273e-08	0.55686	0.549675	0.00718481	1.01307	0.00815425	0.00606218	0.00209207	1.3451
lassosum	CV	pt.clump	auto	GCST008059	CKD	EUR	ebb,finngen,hunt,ukbb	0.212916	0.0223492	0.112251	0.0223516	0.100664	1.89678	0.00641302	15.6969	1.58915e-55	7.94573e-56	1	39	15.6969	1.89903e-18	1	9.49515e-19	0.55686	0.529726	0.027134	1.05122	0.00815425	0.00220361	0.00595064	3.70041
lassosum	auto	pt.clump	CV	GCST008059	CKD	EUR	ebb,finngen,hunt,ukbb	0.193411	0.0223485	0.185323	0.0223541	0.00808816	1.04364	0.00471513	1.71536	0.0862784	0.0431392	0.956861	39	1.71536	0.0942145	0.952893	0.0471073	0.551718	0.549675	0.00204214	1.00372	0.00675915	0.00606218	0.000696968	1.11497
lassosum	auto	pt.clump	auto	GCST008059	CKD	EUR	ebb,finngen,hunt,ukbb	0.193411	0.0223485	0.112251	0.0223516	0.0811595	1.72302	0.00508926	15.9472	2.97908e-57	1.48954e-57	1	39	15.9472	1.11117e-18	1	5.55583e-19	0.551718	0.529726	0.0219914	1.04151	0.00675915	0.00220361	0.00455554	3.06731
lassosum	CV	pt.clump	CV	GCST008059	CKD	SAS	gnh,ukbb	0.157382	0.0253924	0.124817	0.0253667	0.0325648	1.2609	0.0167189	1.94779	0.0514403	0.0257201	0.97428	13	1.94779	0.0733648	0.963318	0.0366824	0.542962	0.536778	0.00618381	1.01152	0.00509228	0.00310451	0.00198776	1.64028
lassosum	CV	pt.clump	auto	GCST008059	CKD	SAS	gnh,ukbb	0.157382	0.0253924	0.0861692	0.0253744	0.071213	1.82643	0.0233592	3.04861	0.00229904	0.00114952	0.99885	13	3.04861	0.00932492	0.995338	0.00466246	0.542962	0.523357	0.0196052	1.03746	0.00509228	0.00146243	0.00362985	3.48206
lassosum	auto	pt.clump	CV	GCST008059	CKD	SAS	gnh,ukbb	0.143933	0.0254067	0.124817	0.0253667	0.0191155	1.15315	0.0187269	1.02075	0.307371	0.153686	0.846314	13	1.02075	0.325992	0.837004	0.162996	0.540618	0.536778	0.00383956	1.00715	0.00410513	0.00310451	0.00100062	1.32231
lassosum	auto	pt.clump	auto	GCST008059	CKD	SAS	gnh,ukbb	0.143933	0.0254067	0.0861692	0.0253744	0.0577638	1.67035	0.0189181	3.05336	0.00226294	0.00113147	0.998869	13	3.05336	0.00924003	0.99538	0.00462002	0.540618	0.523357	0.0172609	1.03298	0.00410513	0.00146243	0.0026427	2.80706
lassosum	CV	pt.clump	CV	GCST008972	Gout	EUR	ebb,finngen,hunt,ukbb	0.51227	0.0368282	0.427044	0.0368104	0.0852263	1.19957	0.00446002	19.1089	2.12712e-81	1.06356e-81	1	36	19.1089	1.96769e-20	1	9.83844e-21	0.630582	0.609121	0.0214608	1.03523	0.0395993	0.0272548	0.0123445	1.45293
lassosum	CV	pt.clump	auto	GCST008972	Gout	EUR	ebb,finngen,hunt,ukbb	0.51227	0.0368282	0.377488	0.0368093	0.134782	1.35705	0.00575865	23.4052	3.78599e-121	1.893e-121	1	36	23.4052	2.26211e-23	1	1.13105e-23	0.630582	0.595432	0.0351505	1.05903	0.0395993	0.0206912	0.0189081	1.91382
lassosum	auto	pt.clump	CV	GCST008972	Gout	EUR	ebb,finngen,hunt,ukbb	0.485454	0.036827	0.427044	0.0368104	0.0584103	1.13678	0.00511307	11.4237	3.18296e-30	1.59148e-30	1	36	11.4237	1.57941e-13	1	7.89703e-14	0.622913	0.609121	0.0137922	1.02264	0.0353043	0.0272548	0.00804946	1.29534
lassosum	auto	pt.clump	auto	GCST008972	Gout	EUR	ebb,finngen,hunt,ukbb	0.485454	0.036827	0.377488	0.0368093	0.107966	1.28601	0.00496982	21.7244	1.207e-104	6.03498e-105	1	36	21.7244	2.78327e-22	1	1.39163e-22	0.622913	0.595432	0.0274819	1.04615	0.0353043	0.0206912	0.0146131	1.70625
lassosum	CV	pt.clump	CV	GCST008972	Gout	SAS	gnh,ukbb	0.519335	0.0457378	0.432768	0.0460374	0.0865672	1.20003	0.0310545	2.78759	0.00531017	0.00265508	0.997345	12	2.78759	0.0164177	0.991791	0.00820887	0.642381	0.615421	0.0269607	1.04381	0.0411214	0.0278171	0.0133043	1.47828
lassosum	CV	pt.clump	auto	GCST008972	Gout	SAS	gnh,ukbb	0.519335	0.0457378	0.445818	0.0461327	0.073517	1.1649	0.0373943	1.96599	0.0492993	0.0246497	0.97535	12	1.96599	0.072866	0.963567	0.036433	0.642381	0.621552	0.0208299	1.03351	0.0411214	0.0303502	0.0107712	1.3549
lassosum	auto	pt.clump	CV	GCST008972	Gout	SAS	gnh,ukbb	0.491528	0.0440734	0.432768	0.0460374	0.0587602	1.13578	0.0363295	1.61742	0.105787	0.0528933	0.947107	12	1.61742	0.131754	0.934123	0.065877	0.641871	0.615421	0.0264502	1.04298	0.039911	0.0278171	0.0120939	1.43476
lassosum	auto	pt.clump	auto	GCST008972	Gout	SAS	gnh,ukbb	0.491528	0.0440734	0.445818	0.0461327	0.0457101	1.10253	0.0323316	1.41379	0.157424	0.0787122	0.921288	12	1.41379	0.182839	0.90858	0.0914195	0.641871	0.621552	0.0203194	1.03269	0.039911	0.0303502	0.00956078	1.31501
lassosum	auto	pt.clump	auto	GCST90012877	AD	EUR	ebb,finngen,hunt	0.441894	0.0549573	0.264249	0.0551237	0.177646	1.67227	0.00791583	22.4418	1.53766e-111	7.68828e-112	1	14	22.4418	2.24416e-12	1	1.12208e-12	0.618756	0.565042	0.0537135	1.09506	0.0329587	0.00787618	0.0250825	4.1846
lassosum	CV	pt.clump	CV	GCST90013445	T1D	EUR	ebb,finngen,ukbb	0.718359	0.0603741	0.473628	0.060723	0.244731	1.51672	0.0108401	22.5764	7.38897e-113	3.69448e-113	1	24	22.5764	1.126e-17	1	5.62999e-18	0.733792	0.66102	0.0727715	1.11009	0.0909372	0.0402292	0.050708	2.26048
lassosum	CV	pt.clump	auto	GCST90013445	T1D	EUR	ebb,finngen,ukbb	0.718359	0.0603741	0.441632	0.060706	0.276727	1.6266	0.0114037	24.2664	4.43744e-130	2.21872e-130	1	24	24.2664	2.13559e-18	1	1.06779e-18	0.733792	0.652993	0.0807985	1.12374	0.0909372	0.0364168	0.0545203	2.49712
lassosum	auto	pt.clump	CV	GCST90013445	T1D	EUR	ebb,finngen,ukbb	0.707724	0.0603161	0.473628	0.060723	0.234096	1.49426	0.010609	22.0658	6.73379e-108	3.3669e-108	1	24	22.0658	1.90301e-17	1	9.51503e-18	0.730617	0.66102	0.0695969	1.10529	0.0887339	0.0402292	0.0485047	2.20571
lassosum	auto	pt.clump	auto	GCST90013445	T1D	EUR	ebb,finngen,ukbb	0.707724	0.0603161	0.441632	0.060706	0.266092	1.60252	0.0110481	24.0849	3.59706e-128	1.79853e-128	1	24	24.0849	2.5398e-18	1	1.2699e-18	0.730617	0.652993	0.077624	1.11887	0.0887339	0.0364168	0.052317	2.43662
lassosum	CV	pt.clump	CV	GCST90013534	RA	EUR	ebb,finngen,hunt,ukbb	0.427913	0.0495939	0.32231	0.0496012	0.105604	1.32765	0.00966388	10.9277	8.49982e-28	4.24991e-28	1	39	10.9277	1.95604e-13	1	9.7802e-14	0.624233	0.594467	0.0297651	1.05007	0.0315507	0.0184081	0.0131427	1.71396
lassosum	CV	pt.clump	auto	GCST90013534	RA	EUR	ebb,finngen,hunt,ukbb	0.427913	0.0495939	0.304944	0.0495829	0.122969	1.40325	0.00987036	12.4584	1.25794e-35	6.28971e-36	1	39	12.4584	3.58105e-15	1	1.79053e-15	0.624233	0.589917	0.0343159	1.05817	0.0315507	0.0167363	0.0148144	1.88516
lassosum	auto	pt.clump	CV	GCST90013534	RA	EUR	ebb,finngen,hunt,ukbb	0.352792	0.0494694	0.32231	0.0496012	0.0304821	1.09457	0.00986499	3.08993	0.00200207	0.00100103	0.998999	39	3.08993	0.00368353	0.998158	0.00184177	0.600471	0.594467	0.00600375	1.0101	0.0204434	0.0184081	0.00203538	1.11057
lassosum	auto	pt.clump	auto	GCST90013534	RA	EUR	ebb,finngen,hunt,ukbb	0.352792	0.0494694	0.304944	0.0495829	0.0478478	1.15691	0.00989709	4.83453	1.3346e-06	6.673e-07	0.999999	39	4.83453	2.10819e-05	0.999989	1.0541e-05	0.600471	0.589917	0.0105545	1.01789	0.0204434	0.0167363	0.00370711	1.2215
lassosum	CV	pt.clump	CV	GCST90013534	RA	SAS	gnh	0.648219	0.125135	0.435783	0.131326	0.212436	1.48748	0.139798	1.5196	0.128613	0.0643064	0.935694	1	1.5196	0.37053	0.814735	0.185265	0.690665	0.626304	0.0643616	1.10276	0.0381943	0.0161089	0.0220855	2.37101
lassosum	CV	pt.clump	auto	GCST90013534	RA	SAS	gnh	0.648219	0.125135	0.534014	0.132082	0.114206	1.21386	0.141507	0.807068	0.419627	0.209814	0.790186	1	0.807068	0.567712	0.716144	0.283856	0.690665	0.653792	0.0368737	1.0564	0.0381943	0.0238209	0.0143734	1.6034
lassosum	auto	pt.clump	CV	GCST90013534	RA	SAS	gnh	0.251589	0.0890508	0.435783	0.131326	-0.184194	0.577326	0.146314	-1.2589	0.208068	0.895966	0.104034	1	-1.2589	0.427353	0.213676	0.786324	0.598324	0.626304	-0.0279799	0.955325	0.0115806	0.0161089	-0.00452825	0.718897
lassosum	auto	pt.clump	auto	GCST90013534	RA	SAS	gnh	0.251589	0.0890508	0.534014	0.132082	-0.282425	0.471128	0.14682	-1.92362	0.0544023	0.972799	0.0272011	1	-1.92362	0.305198	0.152599	0.847401	0.598324	0.653792	-0.0554678	0.91516	0.0115806	0.0238209	-0.0122403	0.486154
lassosum	CV	sbayesr	auto	GCST004131	IBD	EUR	ebb,finngen,hunt,ukbb	0.523821	0.0625945	0.5314	0.0625951	-0.00757926	0.985737	0.00449504	-1.68614	0.0917693	0.954115	0.0458847	39	-1.68614	0.0997548	0.0498774	0.950123	0.655133	0.657066	-0.00193257	0.997059	0.0543407	0.0557269	-0.00138616	0.975126
lassosum	auto	sbayesr	auto	GCST004131	IBD	EUR	ebb,finngen,hunt,ukbb	0.517426	0.062593	0.5314	0.0625951	-0.0139738	0.973704	0.00512036	-2.72906	0.00635143	0.996824	0.00317572	39	-2.72906	0.00947845	0.00473922	0.995261	0.653368	0.657066	-0.00369768	0.994372	0.0535439	0.0557269	-0.00218305	0.960826
lassosum	CV	sbayesr	auto	GCST004131	IBD	SAS	gnh,ukbb	0.606222	0.0472777	0.588571	0.0476227	0.0176512	1.02999	0.0234386	0.753085	0.451399	0.225699	0.774301	13	0.753085	0.464819	0.76759	0.23241	0.669983	0.66379	0.00619232	1.00933	0.0578086	0.0529885	0.00482003	1.09096
lassosum	auto	sbayesr	auto	GCST004131	IBD	SAS	gnh,ukbb	0.586499	0.0472126	0.588571	0.0476227	-0.00207194	0.99648	0.0253106	-0.0818606	0.934758	0.532621	0.467379	13	-0.0818606	0.936005	0.468002	0.531998	0.663893	0.66379	0.000102109	1.00015	0.0542311	0.0529885	0.00124256	1.02345
lassosum	CV	sbayesr	auto	GCST004773	T2D	EUR	ebb,finngen,hunt,ukbb	0.39942	0.00801589	0.418683	0.00801206	-0.019263	0.953991	0.0020761	-9.27845	1.71965e-20	1	8.59826e-21	36	-9.27845	4.41779e-11	2.2089e-11	1	0.608783	0.614173	-0.00538959	0.991225	0.0347587	0.038423	-0.00366427	0.904633
lassosum	auto	sbayesr	auto	GCST004773	T2D	EUR	ebb,finngen,hunt,ukbb	0.373704	0.00798951	0.418683	0.00801206	-0.044979	0.89257	0.00216624	-20.7636	9.23983e-96	1	4.61991e-96	36	-20.7636	1.26142e-21	6.3071e-22	1	0.602788	0.614173	-0.0113854	0.981462	0.0310142	0.038423	-0.00740882	0.807177
lassosum	CV	sbayesr	auto	GCST004773	T2D	SAS	gnh,ukbb	0.243022	0.0119259	0.269531	0.0119369	-0.0265089	0.901648	0.00635129	-4.17379	2.9958e-05	0.999985	1.4979e-05	12	-4.17379	0.00129071	0.000645355	0.999355	0.567805	0.575451	-0.00764626	0.986713	0.0188252	0.0232756	-0.00445041	0.808795
lassosum	auto	sbayesr	auto	GCST004773	T2D	SAS	gnh,ukbb	0.250187	0.011875	0.269531	0.0119369	-0.0193438	0.928232	0.00655344	-2.9517	0.00316027	0.99842	0.00158014	12	-2.9517	0.0121059	0.00605294	0.993947	0.570247	0.575451	-0.00520404	0.990957	0.0201318	0.0232756	-0.00314382	0.864931
lassosum	auto	sbayesr	auto	GCST004988	Breast cancer	EUR	ebb,finngen,hunt,ukbb	0.535259	0.0122992	0.524713	0.012332	0.0105456	1.0201	0.00414918	2.54161	0.0110342	0.00551709	0.994483	33	2.54161	0.0159153	0.992042	0.00795767	0.647279	0.640007	0.00727161	1.01136	0.0617393	0.0548104	0.00692895	1.12642
lassosum	auto	sbayesr	auto	GCST004988	Breast cancer	SAS	gnh,ukbb	0.434479	0.0513468	0.385784	0.05159	0.0486951	1.12622	0.0319314	1.52499	0.127262	0.063631	0.936369	11	1.52499	0.155485	0.922258	0.0777423	0.619945	0.607438	0.0125078	1.02059	0.033661	0.025204	0.00845704	1.33554
lassosum	CV	sbayesr	auto	GCST005838	Stroke	EUR	ebb,finngen,hunt,ukbb	0.128454	0.00531011	0.125091	0.00530957	0.0033635	1.02689	0.00395869	0.849649	0.39552	0.19776	0.80224	39	0.849649	0.400706	0.799647	0.200353	0.536381	0.535533	0.000848511	1.00158	0.0034553	0.00336034	9.49548e-05	1.02826
lassosum	auto	sbayesr	auto	GCST005838	Stroke	EUR	ebb,finngen,hunt,ukbb	0.112432	0.00530664	0.125091	0.00530957	-0.0126582	0.898808	0.00539132	-2.34789	0.0188803	0.99056	0.00944017	39	-2.34789	0.024047	0.0120235	0.987976	0.531996	0.535533	-0.00353726	0.993395	0.00262163	0.00336034	-0.000738716	0.780167
lassosum	CV	sbayesr	auto	GCST005838	Stroke	SAS	gnh,ukbb	0.122731	0.04001	0.109516	0.0399585	0.0132153	1.12067	0.0296304	0.446003	0.655595	0.327797	0.672203	13	0.446003	0.662933	0.668534	0.331466	0.541568	0.534663	0.00690444	1.01291	0.00246577	0.00189158	0.000574194	1.30355
lassosum	auto	sbayesr	auto	GCST005838	Stroke	SAS	gnh,ukbb	0.0419027	0.0399575	0.109516	0.0399585	-0.0676128	0.382619	0.0402853	-1.67835	0.0932787	0.953361	0.0466393	13	-1.67835	0.117141	0.0585704	0.94143	0.513002	0.534663	-0.021661	0.959487	0.000295619	0.00189158	-0.00159596	0.156282
lassosum	auto	sbayesr	auto	GCST006085	Prostate cancer	EUR	ebb,finngen,hunt,ukbb	0.660908	0.0225982	0.694946	0.0225945	-0.0340379	0.951021	0.0035595	-9.56256	1.14875e-21	1	5.74375e-22	36	-9.56256	2.02415e-11	1.01207e-11	1	0.683766	0.693515	-0.00974865	0.985943	0.10228	0.113788	-0.0115079	0.898865
lassosum	auto	sbayesr	auto	GCST006085	Prostate cancer	SAS	gnh,ukbb	0.789973	0.0703045	0.794023	0.0699854	-0.00405013	0.994899	0.0371736	-0.108952	0.913241	0.54338	0.45662	12	-0.108952	0.915041	0.457521	0.542479	0.718162	0.719102	-0.000939437	0.998694	0.0954036	0.0967742	-0.00137052	0.985838
lassosum	CV	sbayesr	auto	GCST008059	CKD	EUR	ebb,finngen,hunt,ukbb	0.212916	0.0223492	0.209203	0.0223516	0.00371256	1.01775	0.00337973	1.09848	0.271996	0.135998	0.864002	39	1.09848	0.278732	0.860634	0.139366	0.55686	0.55652	0.000339784	1.00061	0.00815425	0.0080251	0.000129155	1.01609
lassosum	auto	sbayesr	auto	GCST008059	CKD	EUR	ebb,finngen,hunt,ukbb	0.193411	0.0223485	0.209203	0.0223516	-0.0157923	0.924512	0.00361169	-4.37254	1.22811e-05	0.999994	6.14054e-06	39	-4.37254	8.85298e-05	4.42649e-05	0.999956	0.551718	0.55652	-0.00480289	0.99137	0.00675915	0.0080251	-0.00126595	0.842252
lassosum	CV	sbayesr	auto	GCST008059	CKD	SAS	gnh,ukbb	0.157382	0.0253924	0.15652	0.0253792	0.000862653	1.00551	0.0125177	0.0689149	0.945057	0.472529	0.527471	13	0.0689149	0.946106	0.526947	0.473053	0.542962	0.544343	-0.0013809	0.997463	0.00509228	0.0050747	1.75772e-05	1.00346
lassosum	auto	sbayesr	auto	GCST008059	CKD	SAS	gnh,ukbb	0.143933	0.0254067	0.15652	0.0253792	-0.0125866	0.919584	0.0132376	-0.950823	0.341694	0.829153	0.170847	13	-0.950823	0.359038	0.179519	0.820481	0.540618	0.544343	-0.00372516	0.993157	0.00410513	0.0050747	-0.000969568	0.808941
lassosum	CV	sbayesr	auto	GCST008972	Gout	EUR	ebb,finngen,hunt,ukbb	0.51227	0.0368282	0.383454	0.0367724	0.128816	1.33594	0.00559787	23.0116	3.56454e-117	1.78227e-117	1	36	23.0116	4.01282e-23	1	2.00641e-23	0.630582	0.604746	0.025836	1.04272	0.0395993	0.0229984	0.0166009	1.72183
lassosum	auto	sbayesr	auto	GCST008972	Gout	EUR	ebb,finngen,hunt,ukbb	0.485454	0.036827	0.383454	0.0367724	0.102	1.266	0.00525156	19.4228	4.94941e-84	2.47471e-84	1	36	19.4228	1.15125e-20	1	5.75625e-21	0.622913	0.604746	0.0181674	1.03004	0.0353043	0.0229984	0.0123059	1.53508
lassosum	CV	sbayesr	auto	GCST008972	Gout	SAS	gnh,ukbb	0.519335	0.0457378	0.262113	0.0416956	0.257222	1.98134	0.0398617	6.45287	1.09751e-10	5.48756e-11	1	12	6.45287	3.14704e-05	0.999984	1.57352e-05	0.642381	0.588338	0.0540437	1.09186	0.0411214	0.0129202	0.0282013	3.18273
lassosum	auto	sbayesr	auto	GCST008972	Gout	SAS	gnh,ukbb	0.491528	0.0440734	0.262113	0.0416956	0.229415	1.87525	0.0323281	7.09647	1.27983e-12	6.39914e-13	1	12	7.09647	1.25383e-05	0.999994	6.26913e-06	0.641871	0.588338	0.0535332	1.09099	0.039911	0.0129202	0.0269909	3.08905
lassosum	auto	sbayesr	auto	GCST90012877	AD	EUR	ebb,finngen,hunt	0.441894	0.0549573	0.468641	0.0549714	-0.0267466	0.942927	0.00325339	-8.22117	2.01535e-16	1	1.00767e-16	14	-8.22117	9.95548e-07	4.97774e-07	1	0.618756	0.625466	-0.00671042	0.989271	0.0329587	0.0360289	-0.0030702	0.914785
lassosum	CV	sbayesr	auto	GCST90013445	T1D	EUR	ebb,finngen,ukbb	0.718359	0.0603741	0.589021	0.0607017	0.129338	1.21958	0.00967924	13.3624	1.00296e-40	5.01482e-41	1	24	13.3624	1.30779e-12	1	6.53897e-13	0.733792	0.690527	0.0432653	1.06266	0.0909372	0.0553803	0.0355568	1.64205
lassosum	auto	sbayesr	auto	GCST90013445	T1D	EUR	ebb,finngen,ukbb	0.707724	0.0603161	0.589021	0.0607017	0.118703	1.20153	0.0100222	11.844	2.31069e-32	1.15535e-32	1	24	11.844	1.63785e-11	1	8.18924e-12	0.730617	0.690527	0.0400907	1.05806	0.0887339	0.0553803	0.0333535	1.60226
lassosum	CV	sbayesr	auto	GCST90013534	RA	EUR	ebb,finngen,hunt,ukbb	0.427913	0.0495939	0.437607	0.0495696	-0.00969417	0.977847	0.00756213	-1.28194	0.199865	0.900068	0.0999324	39	-1.28194	0.207433	0.103717	0.896283	0.624233	0.624078	0.000155013	1.00025	0.0315507	0.0326412	-0.00109049	0.966592
lassosum	auto	sbayesr	auto	GCST90013534	RA	EUR	ebb,finngen,hunt,ukbb	0.352792	0.0494694	0.437607	0.0495696	-0.0848158	0.806183	0.00898532	-9.43938	3.74996e-21	1	1.87498e-21	39	-9.43938	1.2775e-11	6.38751e-12	1	0.600471	0.624078	-0.0236064	0.962174	0.0204434	0.0326412	-0.0121978	0.626308
lassosum	CV	sbayesr	auto	GCST90013534	RA	SAS	gnh	0.648219	0.125135	0.625442	0.127603	0.0227768	1.03642	0.136623	0.166713	0.867596	0.433798	0.566202	1	0.166713	0.894835	0.552583	0.447417	0.690665	0.673169	0.0174961	1.02599	0.0381943	0.0352647	0.00292962	1.08308
lassosum	auto	sbayesr	auto	GCST90013534	RA	SAS	gnh	0.251589	0.0890508	0.625442	0.127603	-0.373854	0.402257	0.148117	-2.52405	0.0116012	0.994199	0.00580059	1	-2.52405	0.240144	0.120072	0.879928	0.598324	0.673169	-0.0748454	0.888816	0.0115806	0.0352647	-0.0236841	0.328391
ldpred2	CV	UKBB.EnsPGS	CV	GCST004131	IBD	EUR	ebb,finngen,hunt,ukbb	0.546237	0.0625992	0.572744	0.0626042	-0.0265063	0.95372	0.00258776	-10.243	1.27255e-24	1	6.36274e-25	39	-10.243	1.29085e-12	6.45427e-13	1	0.661188	0.66775	-0.0065628	0.990172	0.0585381	0.0636164	-0.00507838	0.920172
ldpred2	auto	UKBB.EnsPGS	CV	GCST004131	IBD	EUR	ebb,finngen,hunt,ukbb	0.537767	0.0626	0.572744	0.0626042	-0.0349768	0.938931	0.00283736	-12.3272	6.46206e-35	1	3.23103e-35	39	-12.3272	4.98763e-15	2.49381e-15	1	0.658971	0.66775	-0.00877973	0.986852	0.0567179	0.0636164	-0.00689854	0.89156
ldpred2	CV	UKBB.EnsPGS	CV	GCST004131	IBD	SAS	gnh,ukbb	0.626999	0.0474338	0.652327	0.0470238	-0.0253283	0.961172	0.013547	-1.86966	0.0615307	0.969235	0.0307653	13	-1.86966	0.0842181	0.042109	0.957891	0.674841	0.680218	-0.00537628	0.992096	0.0613209	0.0679964	-0.0066755	0.901826
ldpred2	auto	UKBB.EnsPGS	CV	GCST004131	IBD	SAS	gnh,ukbb	0.63437	0.0474491	0.652327	0.0470238	-0.0179575	0.972472	0.0136641	-1.31421	0.188776	0.905612	0.0943882	13	-1.31421	0.211493	0.105747	0.894253	0.674632	0.680218	-0.00558592	0.991788	0.0627928	0.0679964	-0.00520359	0.923472
ldpred2	CV	UKBB.EnsPGS	CV	GCST004773	T2D	EUR	ebb,finngen,hunt,ukbb	0.433506	0.00801879	0.449425	0.00802085	-0.0159195	0.964578	0.00094519	-16.8427	1.1874e-63	1	5.93701e-64	36	-16.8427	1.18563e-18	5.92813e-19	1	0.61803	0.622439	-0.00440882	0.992917	0.0411359	0.044111	-0.00297512	0.932554
ldpred2	auto	UKBB.EnsPGS	CV	GCST004773	T2D	EUR	ebb,finngen,hunt,ukbb	0.416438	0.00801522	0.449425	0.00802085	-0.0329873	0.926601	0.00140131	-23.5404	1.57454e-122	1	7.87269e-123	36	-23.5404	1.86132e-23	9.30658e-24	1	0.613455	0.622439	-0.00898432	0.985566	0.0379114	0.044111	-0.00619961	0.859454
ldpred2	CV	UKBB.EnsPGS	CV	GCST004773	T2D	SAS	gnh,ukbb	0.273583	0.0119379	0.283503	0.0119785	-0.00992067	0.965007	0.00293066	-3.38513	0.000711446	0.999644	0.000355723	12	-3.38513	0.00541654	0.00270827	0.997292	0.576333	0.579019	-0.00268602	0.995361	0.0240082	0.0257477	-0.00173952	0.93244
ldpred2	auto	UKBB.EnsPGS	CV	GCST004773	T2D	SAS	gnh,ukbb	0.270161	0.011942	0.283503	0.0119785	-0.0133424	0.952937	0.00427671	-3.11978	0.00180989	0.999095	0.000904946	12	-3.11978	0.00885852	0.00442926	0.995571	0.574943	0.579019	-0.00407613	0.99296	0.0233281	0.0257477	-0.00241965	0.906025
ldpred2	CV	UKBB.EnsPGS	CV	GCST004988	Breast cancer	EUR	ebb,finngen,hunt,ukbb	0.56367	0.0123175	0.578198	0.0123211	-0.0145283	0.974873	0.00173092	-8.3934	4.72266e-17	1	2.36133e-17	33	-8.3934	1.07068e-09	5.35339e-10	1	0.654476	0.658221	-0.00374544	0.99431	0.068038	0.0714895	-0.00345142	0.951721
ldpred2	auto	UKBB.EnsPGS	CV	GCST004988	Breast cancer	EUR	ebb,finngen,hunt,ukbb	0.563314	0.0123176	0.578198	0.0123211	-0.0148837	0.974258	0.00191968	-7.75323	8.95853e-15	1	4.47927e-15	33	-7.75323	6.23278e-09	3.11639e-09	1	0.654201	0.658221	-0.00402075	0.993891	0.0678799	0.0714895	-0.00360953	0.94951
ldpred2	CV	UKBB.EnsPGS	CV	GCST004988	Breast cancer	SAS	gnh,ukbb	0.428	0.0515424	0.471418	0.0515687	-0.0434177	0.9079	0.0144276	-3.00935	0.00261809	0.998691	0.00130905	11	-3.00935	0.0118797	0.00593985	0.99406	0.61787	0.629755	-0.0118855	0.981127	0.0325042	0.0392915	-0.00678729	0.827258
ldpred2	auto	UKBB.EnsPGS	CV	GCST004988	Breast cancer	SAS	gnh,ukbb	0.425346	0.0514576	0.471418	0.0515687	-0.0460722	0.902269	0.0155774	-2.95763	0.00310012	0.99845	0.00155006	11	-2.95763	0.0130304	0.00651518	0.993485	0.617795	0.629755	-0.0119596	0.981009	0.032304	0.0392915	-0.00698749	0.822163
ldpred2	CV	UKBB.EnsPGS	CV	GCST005838	Stroke	EUR	ebb,finngen,hunt,ukbb	0.145407	0.00530861	0.153955	0.00530982	-0.0085474	0.944481	0.00194156	-4.40234	1.07092e-05	0.999995	5.35458e-06	39	-4.40234	8.07865e-05	4.03933e-05	0.99996	0.541392	0.543943	-0.00255093	0.99531	0.00444119	0.00498206	-0.000540865	0.891438
ldpred2	auto	UKBB.EnsPGS	CV	GCST005838	Stroke	EUR	ebb,finngen,hunt,ukbb	0.142406	0.00530943	0.153955	0.00530982	-0.0115489	0.924985	0.00244313	-4.7271	2.27753e-06	0.999999	1.13876e-06	39	-4.7271	2.95131e-05	1.47565e-05	0.999985	0.540398	0.543943	-0.00354531	0.993482	0.00429806	0.00498206	-0.000684002	0.862707
ldpred2	CV	UKBB.EnsPGS	CV	GCST005838	Stroke	SAS	gnh,ukbb	0.134291	0.0399866	0.108011	0.0399727	0.0262796	1.2433	0.0164152	1.60094	0.109391	0.0546953	0.945305	13	1.60094	0.133401	0.9333	0.0667004	0.543091	0.533576	0.00951486	1.01783	0.00302847	0.00206948	0.000958988	1.46339
ldpred2	auto	UKBB.EnsPGS	CV	GCST005838	Stroke	SAS	gnh,ukbb	0.155423	0.039957	0.108011	0.0399727	0.0474115	1.43895	0.0195662	2.42314	0.0153871	0.00769354	0.992306	13	2.42314	0.0307238	0.984638	0.0153619	0.547311	0.533576	0.0137349	1.02574	0.00396337	0.00206948	0.00189388	1.91515
ldpred2	CV	UKBB.EnsPGS	CV	GCST006085	Prostate cancer	EUR	ebb,finngen,hunt,ukbb	0.695332	0.0226091	0.717444	0.022622	-0.0221121	0.969179	0.00225526	-9.80469	1.07474e-22	1	5.3737e-23	36	-9.80469	1.04945e-11	5.24723e-12	1	0.692482	0.6973	-0.00481822	0.99309	0.112563	0.119174	-0.00661053	0.94453
ldpred2	auto	UKBB.EnsPGS	CV	GCST006085	Prostate cancer	EUR	ebb,finngen,hunt,ukbb	0.68311	0.0226062	0.717444	0.022622	-0.0343341	0.952144	0.00259957	-13.2076	7.93239e-40	1	3.9662e-40	36	-13.2076	2.27146e-15	1.13573e-15	1	0.69005	0.6973	-0.00725063	0.989602	0.108784	0.119174	-0.0103896	0.91282
ldpred2	CV	UKBB.EnsPGS	CV	GCST006085	Prostate cancer	SAS	gnh,ukbb	0.804069	0.0690748	0.810805	0.0697023	-0.00673573	0.991693	0.0245413	-0.274465	0.783728	0.608136	0.391864	12	-0.274465	0.788395	0.394198	0.605802	0.722708	0.722448	0.000259342	1.00036	0.101185	0.101537	-0.000352194	0.996531
ldpred2	auto	UKBB.EnsPGS	CV	GCST006085	Prostate cancer	SAS	gnh,ukbb	0.800635	0.0702387	0.810805	0.0697023	-0.01017	0.987457	0.027541	-0.369269	0.711927	0.644036	0.355964	12	-0.369269	0.718361	0.35918	0.64082	0.716573	0.722448	-0.00587519	0.991868	0.0979619	0.101537	-0.00357527	0.964789
ldpred2	CV	UKBB.EnsPGS	CV	GCST008059	CKD	EUR	ebb,finngen,hunt,ukbb	0.217751	0.0223537	0.224927	0.0223536	-0.00717612	0.968096	0.00178628	-4.01736	5.88547e-05	0.999971	2.94273e-05	39	-4.01736	0.000259998	0.000129999	0.99987	0.558735	0.560652	-0.00191734	0.99658	0.00866565	0.00924869	-0.000583038	0.93696
ldpred2	auto	UKBB.EnsPGS	CV	GCST008059	CKD	EUR	ebb,finngen,hunt,ukbb	0.213077	0.0223533	0.224927	0.0223536	-0.0118494	0.947319	0.00213	-5.56312	2.6499e-08	1	1.32495e-08	39	-5.56312	2.09317e-06	1.04658e-06	0.999999	0.557618	0.560652	-0.00303402	0.994588	0.00833308	0.00924869	-0.000915613	0.901001
ldpred2	CV	UKBB.EnsPGS	CV	GCST008059	CKD	SAS	gnh,ukbb	0.17291	0.0253997	0.176471	0.0253971	-0.00356051	0.979824	0.00737338	-0.482887	0.629176	0.685412	0.314588	13	-0.482887	0.637207	0.318603	0.681397	0.548347	0.54911	-0.000762755	0.998611	0.00624881	0.0065443	-0.000295496	0.954847
ldpred2	auto	UKBB.EnsPGS	CV	GCST008059	CKD	SAS	gnh,ukbb	0.168734	0.0254121	0.176471	0.0253971	-0.0077369	0.956158	0.00846678	-0.913794	0.360825	0.819587	0.180413	13	-0.913794	0.377462	0.188731	0.811269	0.547501	0.54911	-0.00160852	0.997071	0.00590366	0.0065443	-0.000640644	0.902107
ldpred2	CV	UKBB.EnsPGS	CV	GCST008972	Gout	EUR	ebb,finngen,hunt,ukbb	0.53305	0.0368354	0.544724	0.0368199	-0.0116743	0.978568	0.00187244	-6.23482	4.52306e-10	1	2.26153e-10	36	-6.23482	3.37811e-07	1.68905e-07	1	0.636053	0.639737	-0.00368433	0.994241	0.0425553	0.0457218	-0.00316647	0.930745
ldpred2	auto	UKBB.EnsPGS	CV	GCST008972	Gout	EUR	ebb,finngen,hunt,ukbb	0.469469	0.0367969	0.544724	0.0368199	-0.0752553	0.861847	0.00344715	-21.8312	1.17339e-105	1	5.86693e-106	36	-21.8312	2.36128e-22	1.18064e-22	1	0.623714	0.639737	-0.0160233	0.974953	0.0344548	0.0457218	-0.011267	0.753576
ldpred2	CV	UKBB.EnsPGS	CV	GCST008972	Gout	SAS	gnh,ukbb	0.536202	0.0459858	0.573037	0.0455894	-0.0368357	0.935718	0.0135053	-2.72751	0.00638144	0.996809	0.00319072	12	-2.72751	0.0183509	0.00917545	0.990825	0.649801	0.660159	-0.0103577	0.98431	0.0433854	0.0502863	-0.00690097	0.862766
ldpred2	auto	UKBB.EnsPGS	CV	GCST008972	Gout	SAS	gnh,ukbb	0.401949	0.0436757	0.573037	0.0455894	-0.171089	0.701436	0.0268768	-6.36565	1.94462e-10	1	9.72309e-11	12	-6.36565	3.58012e-05	1.79006e-05	0.999982	0.623727	0.660159	-0.0364318	0.944814	0.0273342	0.0502863	-0.0229522	0.54357
ldpred2	auto	UKBB.EnsPGS	CV	GCST90013445	T1D	EUR	ebb,finngen,ukbb	0.61336	0.0605959	0.702373	0.060733	-0.0890128	0.873269	0.00573959	-15.5086	3.03599e-54	1	1.51799e-54	24	-15.5086	5.24125e-14	2.62062e-14	1	0.696118	0.720744	-0.0246266	0.965832	0.0616436	0.079056	-0.0174124	0.779746
ldpred2	CV	UKBB.EnsPGS	CV	GCST90013534	RA	EUR	ebb,finngen,hunt,ukbb	0.449601	0.0495651	0.522611	0.0495811	-0.0730099	0.860298	0.00460089	-15.8687	1.04461e-56	1	5.22304e-57	39	-15.8687	1.31378e-18	6.56892e-19	1	0.632609	0.649675	-0.0170665	0.973731	0.0363238	0.0471525	-0.0108287	0.770347
ldpred2	auto	UKBB.EnsPGS	CV	GCST90013534	RA	EUR	ebb,finngen,hunt,ukbb	0.0722126	0.0494919	0.522611	0.0495811	-0.450398	0.138177	0.00902502	-49.9055	0	1	0	39	-49.9055	5.93215e-37	2.96608e-37	1	0.523424	0.649675	-0.126252	0.80567	0.00275912	0.0471525	-0.0443934	0.0585149
ldpred2	CV	UKBB.EnsPGS	CV	GCST90013534	RA	SAS	gnh	0.687932	0.112876	0.871621	0.118403	-0.183689	0.789256	0.061593	-2.9823	0.00286095	0.99857	0.00143047	1	-2.9823	0.205966	0.102983	0.897017	0.705652	0.743293	-0.0376412	0.949359	0.0536667	0.0793891	-0.0257223	0.675996
ldpred2	auto	UKBB.EnsPGS	CV	GCST90013534	RA	SAS	gnh	0.2761	0.0993893	0.871621	0.118403	-0.59552	0.316767	0.110643	-5.38235	7.35194e-08	1	3.67597e-08	1	-5.38235	0.116946	0.0584728	0.941527	0.607966	0.743293	-0.135327	0.817935	0.0111354	0.0793891	-0.0682537	0.140263
ldpred2	CV	dbslmm	auto	GCST004131	IBD	EUR	ebb,finngen,hunt,ukbb	0.546237	0.0625992	0.499109	0.0625833	0.0471286	1.09443	0.00414202	11.3782	5.37153e-30	2.68577e-30	1	39	11.3782	5.84253e-14	1	2.92126e-14	0.661188	0.649677	0.0115104	1.01772	0.0585381	0.0500413	0.00849673	1.16979
ldpred2	auto	dbslmm	auto	GCST004131	IBD	EUR	ebb,finngen,hunt,ukbb	0.537767	0.0626	0.499109	0.0625833	0.0386581	1.07745	0.0050031	7.72682	1.10268e-14	5.5134e-15	1	39	7.72682	2.19974e-09	1	1.09987e-09	0.658971	0.649677	0.00929346	1.0143	0.0567179	0.0500413	0.00667657	1.13342
ldpred2	CV	dbslmm	auto	GCST004131	IBD	SAS	gnh,ukbb	0.626999	0.0474338	0.566075	0.0458622	0.0609242	1.10763	0.0223899	2.72105	0.00650741	0.00325371	0.996746	13	2.72105	0.0174777	0.991261	0.00873886	0.674841	0.667462	0.0073793	1.01106	0.0613209	0.0553042	0.00601668	1.10879
ldpred2	auto	dbslmm	auto	GCST004131	IBD	SAS	gnh,ukbb	0.63437	0.0474491	0.566075	0.0458622	0.0682951	1.12065	0.025007	2.73103	0.00631358	0.00315679	0.996843	13	2.73103	0.0171479	0.991426	0.00857394	0.674632	0.667462	0.00716966	1.01074	0.0627928	0.0553042	0.00748859	1.13541
ldpred2	CV	dbslmm	auto	GCST004773	T2D	EUR	ebb,finngen,hunt,ukbb	0.433506	0.00801879	0.41894	0.00800576	0.0145661	1.03477	0.00167233	8.71003	3.03783e-18	1.51891e-18	1	36	8.71003	2.17169e-10	1	1.08584e-10	0.61803	0.614359	0.00367135	1.00598	0.0411359	0.0383963	0.00273964	1.07135
ldpred2	auto	dbslmm	auto	GCST004773	T2D	EUR	ebb,finngen,hunt,ukbb	0.416438	0.00801522	0.41894	0.00800576	-0.00250172	0.994028	0.00212002	-1.18004	0.237982	0.881009	0.118991	36	-1.18004	0.245721	0.122861	0.877139	0.613455	0.614359	-0.00090416	0.998528	0.0379114	0.0383963	-0.000484845	0.987373
ldpred2	CV	dbslmm	auto	GCST004773	T2D	SAS	gnh,ukbb	0.273583	0.0119379	0.258604	0.0119507	0.0149782	1.05792	0.00519121	2.8853	0.00391039	0.0019552	0.998045	12	2.8853	0.0136951	0.993152	0.00684755	0.576333	0.572396	0.00393647	1.00688	0.0240082	0.0216429	0.00236529	1.10929
ldpred2	auto	dbslmm	auto	GCST004773	T2D	SAS	gnh,ukbb	0.270161	0.011942	0.258604	0.0119507	0.0115565	1.04469	0.00655869	1.76201	0.0780672	0.0390336	0.960966	12	1.76201	0.103497	0.948252	0.0517483	0.574943	0.572396	0.00254637	1.00445	0.0233281	0.0216429	0.00168516	1.07786
ldpred2	CV	dbslmm	auto	GCST004988	Breast cancer	EUR	ebb,finngen,hunt,ukbb	0.56367	0.0123175	0.532661	0.0123073	0.0310093	1.05822	0.00288962	10.7313	7.25735e-27	3.62867e-27	1	33	10.7313	2.68538e-12	1	1.34269e-12	0.654476	0.646374	0.00810227	1.01253	0.068038	0.060912	0.00712599	1.11699
ldpred2	auto	dbslmm	auto	GCST004988	Breast cancer	EUR	ebb,finngen,hunt,ukbb	0.563314	0.0123176	0.532661	0.0123073	0.0306538	1.05755	0.00342245	8.95669	3.34572e-19	1.67286e-19	1	33	8.95669	2.37052e-10	1	1.18526e-10	0.654201	0.646374	0.00782696	1.01211	0.0678799	0.060912	0.00696788	1.11439
ldpred2	CV	dbslmm	auto	GCST004988	Breast cancer	SAS	gnh,ukbb	0.428	0.0515424	0.405967	0.0516096	0.0220332	1.05427	0.0243108	0.906314	0.36477	0.182385	0.817615	11	0.906314	0.384193	0.807903	0.192097	0.61787	0.610193	0.00767663	1.01258	0.0325042	0.02909	0.0034142	1.11737
ldpred2	auto	dbslmm	auto	GCST004988	Breast cancer	SAS	gnh,ukbb	0.425346	0.0514576	0.405967	0.0516096	0.0193787	1.04773	0.0281904	0.687421	0.491818	0.245909	0.754091	11	0.687421	0.506053	0.746974	0.253026	0.617795	0.610193	0.00760254	1.01246	0.032304	0.02909	0.003214	1.11048
ldpred2	CV	dbslmm	auto	GCST005838	Stroke	EUR	ebb,finngen,hunt,ukbb	0.145407	0.00530861	0.138081	0.00530632	0.00732613	1.05306	0.00304597	2.40519	0.0161642	0.00808212	0.991918	39	2.40519	0.0210075	0.989496	0.0105037	0.541392	0.539207	0.00218472	1.00405	0.00444119	0.00400455	0.000436644	1.10904
ldpred2	auto	dbslmm	auto	GCST005838	Stroke	EUR	ebb,finngen,hunt,ukbb	0.142406	0.00530943	0.138081	0.00530632	0.00432461	1.03132	0.0034162	1.26591	0.205544	0.102772	0.897228	39	1.26591	0.213054	0.893473	0.106527	0.540398	0.539207	0.00119033	1.00221	0.00429806	0.00400455	0.000293506	1.07329
ldpred2	CV	dbslmm	auto	GCST005838	Stroke	SAS	gnh,ukbb	0.134291	0.0399866	0.113129	0.0399242	0.021162	1.18706	0.0236057	0.896481	0.369996	0.184998	0.815002	13	0.896481	0.386296	0.806852	0.193148	0.543091	0.532134	0.0109564	1.02059	0.00302847	0.00222341	0.000805061	1.36208
ldpred2	auto	dbslmm	auto	GCST005838	Stroke	SAS	gnh,ukbb	0.155423	0.039957	0.113129	0.0399242	0.0422939	1.37386	0.0258957	1.63324	0.102418	0.0512089	0.948791	13	1.63324	0.126391	0.936805	0.0631954	0.547311	0.532134	0.0151764	1.02852	0.00396337	0.00222341	0.00173996	1.78256
ldpred2	CV	dbslmm	auto	GCST006085	Prostate cancer	EUR	ebb,finngen,hunt,ukbb	0.695332	0.0226091	0.648805	0.0225854	0.0465278	1.07171	0.00307441	15.1339	9.67439e-52	4.83719e-52	1	36	15.1339	3.50476e-17	1	1.75238e-17	0.692482	0.681529	0.0109531	1.01607	0.112563	0.0996107	0.0129527	1.13003
ldpred2	auto	dbslmm	auto	GCST006085	Prostate cancer	EUR	ebb,finngen,hunt,ukbb	0.68311	0.0226062	0.648805	0.0225854	0.0343059	1.05288	0.00397878	8.62221	6.56765e-18	3.28382e-18	1	36	8.62221	2.78758e-10	1	1.39379e-10	0.69005	0.681529	0.00852072	1.0125	0.108784	0.0996107	0.0091736	1.09209
ldpred2	CV	dbslmm	auto	GCST006085	Prostate cancer	SAS	gnh,ukbb	0.804069	0.0690748	0.707655	0.0690287	0.0964138	1.13624	0.0327232	2.94635	0.00321553	0.00160777	0.998392	12	2.94635	0.012227	0.993887	0.00611349	0.722708	0.699909	0.0227988	1.03257	0.101185	0.0791537	0.0220313	1.27834
ldpred2	auto	dbslmm	auto	GCST006085	Prostate cancer	SAS	gnh,ukbb	0.800635	0.0702387	0.707655	0.0690287	0.0929795	1.13139	0.0408029	2.27875	0.0226821	0.011341	0.988659	12	2.27875	0.0417727	0.979114	0.0208864	0.716573	0.699909	0.0166643	1.02381	0.0979619	0.0791537	0.0188082	1.23762
ldpred2	CV	dbslmm	auto	GCST008059	CKD	EUR	ebb,finngen,hunt,ukbb	0.217751	0.0223537	0.207061	0.022346	0.0106893	1.05162	0.00298547	3.58043	0.000343024	0.000171512	0.999828	39	3.58043	0.000937969	0.999531	0.000468985	0.558735	0.555655	0.00308002	1.00554	0.00866565	0.00765687	0.00100878	1.13175
ldpred2	auto	dbslmm	auto	GCST008059	CKD	EUR	ebb,finngen,hunt,ukbb	0.213077	0.0223533	0.207061	0.022346	0.00601596	1.02905	0.00360466	1.66894	0.0951298	0.0475649	0.952435	39	1.66894	0.103139	0.94843	0.0515697	0.557618	0.555655	0.00196333	1.00353	0.00833308	0.00765687	0.000676202	1.08831
ldpred2	CV	dbslmm	auto	GCST008059	CKD	SAS	gnh,ukbb	0.17291	0.0253997	0.144519	0.0253631	0.0283916	1.19646	0.0117741	2.41136	0.0158933	0.00794664	0.992053	13	2.41136	0.0314098	0.984295	0.0157049	0.548347	0.541264	0.00708267	1.01309	0.00624881	0.00432113	0.00192768	1.44611
ldpred2	auto	dbslmm	auto	GCST008059	CKD	SAS	gnh,ukbb	0.168734	0.0254121	0.144519	0.0253631	0.0242152	1.16756	0.0139861	1.73138	0.0833837	0.0416919	0.958308	13	1.73138	0.10703	0.946485	0.053515	0.547501	0.541264	0.00623691	1.01152	0.00590366	0.00432113	0.00158254	1.36623
ldpred2	CV	dbslmm	auto	GCST008972	Gout	EUR	ebb,finngen,hunt,ukbb	0.53305	0.0368354	0.491771	0.0368186	0.0412789	1.08394	0.00351535	11.7425	7.7209e-32	3.86045e-32	1	36	11.7425	7.19317e-14	1	3.59659e-14	0.636053	0.625154	0.0108985	1.01743	0.0425553	0.0366749	0.0058804	1.16034
ldpred2	auto	dbslmm	auto	GCST008972	Gout	EUR	ebb,finngen,hunt,ukbb	0.469469	0.0367969	0.491771	0.0368186	-0.0223022	0.954649	0.00455395	-4.89732	9.71522e-07	1	4.85761e-07	36	-4.89732	2.05534e-05	1.02767e-05	0.99999	0.623714	0.625154	-0.00144051	0.997696	0.0344548	0.0366749	-0.00222009	0.939466
ldpred2	CV	dbslmm	auto	GCST008972	Gout	SAS	gnh,ukbb	0.536202	0.0459858	0.443629	0.045256	0.0925726	1.20867	0.0254832	3.63268	0.000280488	0.000140244	0.99986	12	3.63268	0.00343378	0.998283	0.00171689	0.649801	0.629649	0.020152	1.03201	0.0433854	0.0305884	0.0127969	1.41836
ldpred2	auto	dbslmm	auto	GCST008972	Gout	SAS	gnh,ukbb	0.401949	0.0436757	0.443629	0.045256	-0.0416804	0.906047	0.031491	-1.32356	0.185648	0.907176	0.0928241	12	-1.32356	0.210311	0.105155	0.894845	0.623727	0.629649	-0.00592216	0.990595	0.0273342	0.0305884	-0.00325429	0.893611
ldpred2	auto	dbslmm	auto	GCST90012877	AD	EUR	ebb,finngen,hunt	0.47335	0.0549654	0.340782	0.0550847	0.132568	1.38901	0.00673867	19.6728	3.69013e-86	1.84506e-86	1	14	19.6728	1.34467e-11	1	6.72334e-12	0.627829	0.586599	0.0412296	1.07029	0.0382697	0.0147336	0.023536	2.59744
ldpred2	auto	dbslmm	auto	GCST90013445	T1D	EUR	ebb,finngen,ukbb	0.61336	0.0605959	0.699261	0.060456	-0.0859003	0.877156	0.011112	-7.73044	1.07177e-14	1	5.35883e-15	24	-7.73044	5.75777e-08	2.87888e-08	1	0.696118	0.730368	-0.0342503	0.953105	0.0616436	0.0875813	-0.0259377	0.703844
ldpred2	CV	dbslmm	auto	GCST90013534	RA	EUR	ebb,finngen,hunt,ukbb	0.449601	0.0495651	0.346564	0.0495236	0.103038	1.29731	0.00789844	13.0453	6.75849e-39	3.37925e-39	1	39	13.0453	8.3493e-16	1	4.17465e-16	0.632609	0.599743	0.0328659	1.0548	0.0363238	0.0210968	0.015227	1.72177
ldpred2	auto	dbslmm	auto	GCST90013534	RA	EUR	ebb,finngen,hunt,ukbb	0.0722126	0.0494919	0.346564	0.0495236	-0.274351	0.208368	0.00973467	-28.1829	9.47839e-175	1	4.7392e-175	39	-28.1829	1.52721e-27	7.63605e-28	1	0.523424	0.599743	-0.0763193	0.872747	0.00275912	0.0210968	-0.0183377	0.130784
ldpred2	CV	dbslmm	auto	GCST90013534	RA	SAS	gnh	0.687932	0.112876	0.317373	0.114533	0.370559	2.16758	0.0914057	4.054	5.03486e-05	2.51743e-05	0.999975	1	4.054	0.153961	0.923019	0.0769807	0.705652	0.570622	0.135031	1.23664	0.0536667	0.0111306	0.0425362	4.82157
ldpred2	auto	dbslmm	auto	GCST90013534	RA	SAS	gnh	0.2761	0.0993893	0.317373	0.114533	-0.0412725	0.869956	0.0867165	-0.475948	0.634111	0.682944	0.317056	1	-0.475948	0.7172	0.3586	0.6414	0.607966	0.570622	0.0373444	1.06545	0.0111354	0.0111306	4.80188e-06	1.00043
ldpred2	CV	lassosum	CV	GCST004131	IBD	EUR	ebb,finngen,hunt,ukbb	0.546237	0.0625992	0.523821	0.0625945	0.0224167	1.04279	0.00360078	6.22552	4.79967e-10	2.39983e-10	1	39	6.22552	2.51796e-07	1	1.25898e-07	0.661188	0.655133	0.00605439	1.00924	0.0585381	0.0543407	0.00419731	1.07724
ldpred2	CV	lassosum	auto	GCST004131	IBD	EUR	ebb,finngen,hunt,ukbb	0.546237	0.0625992	0.517426	0.062593	0.0288113	1.05568	0.00423665	6.80048	1.04274e-11	5.21372e-12	1	39	6.80048	4.03143e-08	1	2.01571e-08	0.661188	0.653368	0.0078195	1.01197	0.0585381	0.0535439	0.00499421	1.09327
ldpred2	auto	lassosum	CV	GCST004131	IBD	EUR	ebb,finngen,hunt,ukbb	0.537767	0.0626	0.523821	0.0625945	0.0139462	1.02662	0.00361791	3.85478	0.000115834	5.79172e-05	0.999942	39	3.85478	0.000421653	0.999789	0.000210826	0.658971	0.655133	0.00383746	1.00586	0.0567179	0.0543407	0.00237716	1.04375
ldpred2	auto	lassosum	auto	GCST004131	IBD	EUR	ebb,finngen,hunt,ukbb	0.537767	0.0626	0.517426	0.062593	0.0203408	1.03931	0.00436792	4.65685	3.21077e-06	1.60539e-06	0.999998	39	4.65685	3.6744e-05	0.999982	1.8372e-05	0.658971	0.653368	0.00560257	1.00857	0.0567179	0.0535439	0.00317405	1.05928
ldpred2	CV	lassosum	CV	GCST004131	IBD	SAS	gnh,ukbb	0.626999	0.0474338	0.606222	0.0472777	0.0207772	1.03427	0.0170951	1.21539	0.224218	0.112109	0.887891	13	1.21539	0.24583	0.877085	0.122915	0.674841	0.669983	0.00485867	1.00725	0.0613209	0.0578086	0.00351231	1.06076
ldpred2	CV	lassosum	auto	GCST004131	IBD	SAS	gnh,ukbb	0.626999	0.0474338	0.586499	0.0472126	0.0405004	1.06905	0.0194732	2.0798	0.037544	0.018772	0.981228	13	2.0798	0.0578943	0.971053	0.0289471	0.674841	0.663893	0.0109489	1.01649	0.0613209	0.0542311	0.00708977	1.13073
ldpred2	auto	lassosum	CV	GCST004131	IBD	SAS	gnh,ukbb	0.63437	0.0474491	0.606222	0.0472777	0.028148	1.04643	0.0169902	1.65672	0.0975762	0.0487881	0.951212	13	1.65672	0.1215	0.93925	0.06075	0.674632	0.669983	0.00464902	1.00694	0.0627928	0.0578086	0.00498422	1.08622
ldpred2	auto	lassosum	auto	GCST004131	IBD	SAS	gnh,ukbb	0.63437	0.0474491	0.586499	0.0472126	0.0478712	1.08162	0.0198984	2.40578	0.016138	0.008069	0.991931	13	2.40578	0.0317397	0.98413	0.0158698	0.674632	0.663893	0.0107392	1.01618	0.0627928	0.0542311	0.00856169	1.15787
ldpred2	CV	lassosum	CV	GCST004773	T2D	EUR	ebb,finngen,hunt,ukbb	0.433506	0.00801879	0.39942	0.00801589	0.0340863	1.08534	0.00149619	22.782	6.91684e-115	3.45842e-115	1	36	22.782	5.62919e-23	1	2.81459e-23	0.61803	0.608783	0.00924693	1.01519	0.0411359	0.0347587	0.00637721	1.18347
ldpred2	CV	lassosum	auto	GCST004773	T2D	EUR	ebb,finngen,hunt,ukbb	0.433506	0.00801879	0.373704	0.00798951	0.0598023	1.16003	0.00214321	27.9031	2.44535e-171	1.22268e-171	1	36	27.9031	5.58033e-26	1	2.79016e-26	0.61803	0.602788	0.0152428	1.02529	0.0411359	0.0310142	0.0101218	1.32636
ldpred2	auto	lassosum	CV	GCST004773	T2D	EUR	ebb,finngen,hunt,ukbb	0.416438	0.00801522	0.39942	0.00801589	0.0170185	1.04261	0.00180676	9.41935	4.53893e-21	2.26946e-21	1	36	9.41935	2.99597e-11	1	1.49798e-11	0.613455	0.608783	0.00467143	1.00767	0.0379114	0.0347587	0.00315272	1.0907
ldpred2	auto	lassosum	auto	GCST004773	T2D	EUR	ebb,finngen,hunt,ukbb	0.416438	0.00801522	0.373704	0.00798951	0.0427345	1.11435	0.00166202	25.7124	8.49897e-146	4.24949e-146	1	36	25.7124	9.23642e-25	1	4.61821e-25	0.613455	0.602788	0.0106673	1.0177	0.0379114	0.0310142	0.00689728	1.22239
ldpred2	CV	lassosum	CV	GCST004773	T2D	SAS	gnh,ukbb	0.273583	0.0119379	0.243022	0.0119259	0.0305602	1.12575	0.00462677	6.60509	3.97286e-11	1.98643e-11	1	12	6.60509	2.51908e-05	0.999987	1.25954e-05	0.576333	0.567805	0.00852825	1.01502	0.0240082	0.0188252	0.00518302	1.27532
ldpred2	CV	lassosum	auto	GCST004773	T2D	SAS	gnh,ukbb	0.273583	0.0119379	0.250187	0.011875	0.0233951	1.09351	0.0066069	3.54102	0.000398589	0.000199295	0.999801	12	3.54102	0.00406323	0.997968	0.00203161	0.576333	0.570247	0.00608603	1.01067	0.0240082	0.0201318	0.00387644	1.19255
ldpred2	auto	lassosum	CV	GCST004773	T2D	SAS	gnh,ukbb	0.270161	0.011942	0.243022	0.0119259	0.0271385	1.11167	0.00555544	4.88504	1.03409e-06	5.17045e-07	0.999999	12	4.88504	0.000375311	0.999812	0.000187655	0.574943	0.567805	0.00713815	1.01257	0.0233281	0.0188252	0.00450289	1.23919
ldpred2	auto	lassosum	auto	GCST004773	T2D	SAS	gnh,ukbb	0.270161	0.011942	0.250187	0.011875	0.0199734	1.07983	0.00528956	3.77601	0.000159361	7.96805e-05	0.99992	12	3.77601	0.00264271	0.998679	0.00132136	0.574943	0.570247	0.00469593	1.00823	0.0233281	0.0201318	0.0031963	1.15877
ldpred2	CV	lassosum	auto	GCST004988	Breast cancer	EUR	ebb,finngen,hunt,ukbb	0.56367	0.0123175	0.535259	0.0122992	0.0284113	1.05308	0.00295663	9.60932	7.30272e-22	3.65136e-22	1	33	9.60932	4.34973e-11	1	2.17487e-11	0.654476	0.647279	0.00719734	1.01112	0.068038	0.0617393	0.00629872	1.10202
ldpred2	auto	lassosum	auto	GCST004988	Breast cancer	EUR	ebb,finngen,hunt,ukbb	0.563314	0.0123176	0.535259	0.0122992	0.0280558	1.05242	0.00282189	9.94221	2.7272e-23	1.3636e-23	1	33	9.94221	1.8715e-11	1	9.35748e-12	0.654201	0.647279	0.00692203	1.01069	0.0678799	0.0617393	0.00614062	1.09946
ldpred2	CV	lassosum	auto	GCST004988	Breast cancer	SAS	gnh,ukbb	0.428	0.0515424	0.434479	0.0513468	-0.00647886	0.985088	0.0231895	-0.279387	0.779948	0.610026	0.389974	11	-0.279387	0.785131	0.392565	0.607435	0.61787	0.619945	-0.00207596	0.996651	0.0325042	0.033661	-0.00115678	0.965634
ldpred2	auto	lassosum	auto	GCST004988	Breast cancer	SAS	gnh,ukbb	0.425346	0.0514576	0.434479	0.0513468	-0.00913334	0.978979	0.0221043	-0.413193	0.679465	0.660268	0.339732	11	-0.413193	0.687405	0.343703	0.656297	0.617795	0.619945	-0.00215006	0.996532	0.032304	0.033661	-0.00135698	0.959687
ldpred2	CV	lassosum	CV	GCST005838	Stroke	EUR	ebb,finngen,hunt,ukbb	0.145407	0.00530861	0.128454	0.00531011	0.0169532	1.13198	0.00212426	7.98076	1.45431e-15	7.27154e-16	1	39	7.98076	1.00421e-09	1	5.02106e-10	0.541392	0.536381	0.00501057	1.00934	0.00444119	0.0034553	0.000985896	1.28533
ldpred2	CV	lassosum	auto	GCST005838	Stroke	EUR	ebb,finngen,hunt,ukbb	0.145407	0.00530861	0.112432	0.00530664	0.0329749	1.29329	0.00361795	9.11425	7.92163e-20	3.96081e-20	1	39	9.11425	3.30581e-11	1	1.6529e-11	0.541392	0.531996	0.00939634	1.01766	0.00444119	0.00262163	0.00181957	1.69406
ldpred2	auto	lassosum	CV	GCST005838	Stroke	EUR	ebb,finngen,hunt,ukbb	0.142406	0.00530943	0.128454	0.00531011	0.0139517	1.10861	0.00256476	5.43977	5.33486e-08	2.66743e-08	1	39	5.43977	3.1023e-06	0.999998	1.55115e-06	0.540398	0.536381	0.00401619	1.00749	0.00429806	0.0034553	0.000842758	1.2439
ldpred2	auto	lassosum	auto	GCST005838	Stroke	EUR	ebb,finngen,hunt,ukbb	0.142406	0.00530943	0.112432	0.00530664	0.0299734	1.26659	0.00471901	6.35164	2.13038e-10	1.06519e-10	1	39	6.35164	1.683e-07	1	8.415e-08	0.540398	0.531996	0.00840196	1.01579	0.00429806	0.00262163	0.00167643	1.63946
ldpred2	CV	lassosum	CV	GCST005838	Stroke	SAS	gnh,ukbb	0.134291	0.0399866	0.122731	0.04001	0.01156	1.09419	0.0165325	0.699226	0.484411	0.242205	0.757795	13	0.699226	0.496732	0.751634	0.248366	0.543091	0.541568	0.00152316	1.00281	0.00302847	0.00246577	0.000562697	1.2282
ldpred2	CV	lassosum	auto	GCST005838	Stroke	SAS	gnh,ukbb	0.134291	0.0399866	0.0419027	0.0399575	0.0923881	3.20482	0.0280179	3.29746	0.00097563	0.000487815	0.999512	13	3.29746	0.00577586	0.997112	0.00288793	0.543091	0.513002	0.0300886	1.05865	0.00302847	0.000295619	0.00273285	10.2445
ldpred2	auto	lassosum	CV	GCST005838	Stroke	SAS	gnh,ukbb	0.155423	0.039957	0.122731	0.04001	0.0326919	1.26637	0.019602	1.66778	0.0953586	0.0476793	0.952321	13	1.66778	0.119253	0.940374	0.0596264	0.547311	0.541568	0.00574323	1.0106	0.00396337	0.00246577	0.00149759	1.60735
ldpred2	auto	lassosum	auto	GCST005838	Stroke	SAS	gnh,ukbb	0.155423	0.039957	0.0419027	0.0399575	0.11352	3.70913	0.0359881	3.15437	0.00160844	0.000804222	0.999196	13	3.15437	0.00760735	0.996196	0.00380367	0.547311	0.513002	0.0343087	1.06688	0.00396337	0.000295619	0.00366775	13.407
ldpred2	CV	lassosum	auto	GCST006085	Prostate cancer	EUR	ebb,finngen,hunt,ukbb	0.695332	0.0226091	0.660908	0.0225982	0.034424	1.05209	0.0029064	11.8442	2.30628e-32	1.15314e-32	1	36	11.8442	5.61126e-14	1	2.80563e-14	0.692482	0.683766	0.00871563	1.01275	0.112563	0.10228	0.0102837	1.10054
ldpred2	auto	lassosum	auto	GCST006085	Prostate cancer	EUR	ebb,finngen,hunt,ukbb	0.68311	0.0226062	0.660908	0.0225982	0.022202	1.03359	0.00352696	6.29494	3.0751e-10	1.53755e-10	1	36	6.29494	2.80928e-07	1	1.40464e-07	0.69005	0.683766	0.00628321	1.00919	0.108784	0.10228	0.00650462	1.0636
ldpred2	CV	lassosum	auto	GCST006085	Prostate cancer	SAS	gnh,ukbb	0.804069	0.0690748	0.789973	0.0703045	0.0140965	1.01784	0.0307168	0.458918	0.646293	0.323146	0.676854	12	0.458918	0.654494	0.672753	0.327247	0.722708	0.718162	0.00454539	1.00633	0.101185	0.0954036	0.00578136	1.0606
ldpred2	auto	lassosum	auto	GCST006085	Prostate cancer	SAS	gnh,ukbb	0.800635	0.0702387	0.789973	0.0703045	0.0106622	1.0135	0.0368551	0.2893	0.772351	0.386176	0.613824	12	0.2893	0.777289	0.611356	0.388644	0.716573	0.718162	-0.00158915	0.997787	0.0979619	0.0954036	0.00255828	1.02682
ldpred2	CV	lassosum	CV	GCST008059	CKD	EUR	ebb,finngen,hunt,ukbb	0.217751	0.0223537	0.212916	0.0223492	0.00483484	1.02271	0.00261086	1.85182	0.0640518	0.0320259	0.967974	39	1.85182	0.0716332	0.964183	0.0358166	0.558735	0.55686	0.00187462	1.00337	0.00866565	0.00815425	0.000511398	1.06272
ldpred2	CV	lassosum	auto	GCST008059	CKD	EUR	ebb,finngen,hunt,ukbb	0.217751	0.0223537	0.193411	0.0223485	0.0243397	1.12584	0.00340999	7.13776	9.48628e-13	4.74314e-13	1	39	7.13776	1.38752e-08	1	6.93758e-09	0.558735	0.551718	0.0070173	1.01272	0.00866565	0.00675915	0.0019065	1.28206
ldpred2	auto	lassosum	CV	GCST008059	CKD	EUR	ebb,finngen,hunt,ukbb	0.213077	0.0223533	0.212916	0.0223492	0.000161518	1.00076	0.00310565	0.0520079	0.958522	0.479261	0.520739	39	0.0520079	0.958788	0.520606	0.479394	0.557618	0.55686	0.00075794	1.00136	0.00833308	0.00815425	0.000178824	1.02193
ldpred2	auto	lassosum	auto	GCST008059	CKD	EUR	ebb,finngen,hunt,ukbb	0.213077	0.0223533	0.193411	0.0223485	0.0196663	1.10168	0.0031066	6.3305	2.44365e-10	1.22182e-10	1	39	6.3305	1.80049e-07	1	9.00244e-08	0.557618	0.551718	0.00590061	1.01069	0.00833308	0.00675915	0.00157392	1.23286
ldpred2	CV	lassosum	CV	GCST008059	CKD	SAS	gnh,ukbb	0.17291	0.0253997	0.157382	0.0253924	0.0155279	1.09866	0.00994997	1.5606	0.118618	0.0593088	0.940691	13	1.5606	0.142623	0.928688	0.0713116	0.548347	0.542962	0.00538517	1.00992	0.00624881	0.00509228	0.00115653	1.22711
ldpred2	CV	lassosum	auto	GCST008059	CKD	SAS	gnh,ukbb	0.17291	0.0253997	0.143933	0.0254067	0.0289772	1.20132	0.0127384	2.27478	0.0229188	0.0114594	0.988541	13	2.27478	0.0405082	0.979746	0.0202541	0.548347	0.540618	0.00772943	1.0143	0.00624881	0.00410513	0.00214368	1.52219
ldpred2	auto	lassosum	CV	GCST008059	CKD	SAS	gnh,ukbb	0.168734	0.0254121	0.157382	0.0253924	0.0113515	1.07213	0.0117335	0.96745	0.333319	0.16666	0.83334	13	0.96745	0.350974	0.824513	0.175487	0.547501	0.542962	0.00453941	1.00836	0.00590366	0.00509228	0.000811382	1.15934
ldpred2	auto	lassosum	auto	GCST008059	CKD	SAS	gnh,ukbb	0.168734	0.0254121	0.143933	0.0254067	0.0248008	1.17231	0.011628	2.13285	0.0329372	0.0164686	0.983531	13	2.13285	0.052576	0.973712	0.026288	0.547501	0.540618	0.00688366	1.01273	0.00590366	0.00410513	0.00179853	1.43812
ldpred2	CV	lassosum	CV	GCST008972	Gout	EUR	ebb,finngen,hunt,ukbb	0.53305	0.0368354	0.51227	0.0368282	0.0207798	1.04056	0.00279162	7.44364	9.79492e-14	4.89746e-14	1	36	7.44364	8.67126e-09	1	4.33563e-09	0.636053	0.630582	0.0054705	1.00868	0.0425553	0.0395993	0.00295601	1.07465
ldpred2	CV	lassosum	auto	GCST008972	Gout	EUR	ebb,finngen,hunt,ukbb	0.53305	0.0368354	0.485454	0.036827	0.0475958	1.09804	0.00343647	13.8502	1.26879e-43	6.34395e-44	1	36	13.8502	5.40166e-16	1	2.70083e-16	0.636053	0.622913	0.0131391	1.02109	0.0425553	0.0353043	0.00725101	1.20539
ldpred2	auto	lassosum	CV	GCST008972	Gout	EUR	ebb,finngen,hunt,ukbb	0.469469	0.0367969	0.51227	0.0368282	-0.0428012	0.916448	0.0040713	-10.5129	7.53269e-26	1	3.76635e-26	36	-10.5129	1.60537e-12	8.02685e-13	1	0.623714	0.630582	-0.00686851	0.989108	0.0344548	0.0395993	-0.00514448	0.870087
ldpred2	auto	lassosum	auto	GCST008972	Gout	EUR	ebb,finngen,hunt,ukbb	0.469469	0.0367969	0.485454	0.036827	-0.0159852	0.967072	0.0038599	-4.14135	3.45267e-05	0.999983	1.72634e-05	36	-4.14135	0.000199162	9.95809e-05	0.9999	0.623714	0.622913	0.000800099	1.00128	0.0344548	0.0353043	-0.000849475	0.975938
ldpred2	CV	lassosum	CV	GCST008972	Gout	SAS	gnh,ukbb	0.536202	0.0459858	0.519335	0.0457378	0.0168663	1.03248	0.0194547	0.866953	0.385968	0.192984	0.807016	12	0.866953	0.402971	0.798515	0.201485	0.649801	0.642381	0.00741952	1.01155	0.0433854	0.0411214	0.00226396	1.05506
ldpred2	CV	lassosum	auto	GCST008972	Gout	SAS	gnh,ukbb	0.536202	0.0459858	0.491528	0.0440734	0.0446733	1.09089	0.0226975	1.9682	0.0490445	0.0245222	0.975478	12	1.9682	0.0725851	0.963707	0.0362925	0.649801	0.641871	0.00793004	1.01235	0.0433854	0.039911	0.00347436	1.08705
ldpred2	auto	lassosum	CV	GCST008972	Gout	SAS	gnh,ukbb	0.401949	0.0436757	0.519335	0.0457378	-0.117387	0.773968	0.030198	-3.88724	0.000101392	0.999949	5.06961e-05	12	-3.88724	0.00215939	0.0010797	0.99892	0.623727	0.642381	-0.0186547	0.97096	0.0273342	0.0411214	-0.0137872	0.664719
ldpred2	auto	lassosum	auto	GCST008972	Gout	SAS	gnh,ukbb	0.401949	0.0436757	0.491528	0.0440734	-0.0895796	0.817753	0.0257357	-3.48076	0.000499992	0.99975	0.000249996	12	-3.48076	0.00454	0.00227	0.99773	0.623727	0.641871	-0.0181441	0.971732	0.0273342	0.039911	-0.0125768	0.684878
ldpred2	auto	lassosum	auto	GCST90012877	AD	EUR	ebb,finngen,hunt	0.47335	0.0549654	0.441894	0.0549573	0.0314558	1.07118	0.00330773	9.50978	1.91074e-21	9.55368e-22	1	14	9.50978	1.73466e-07	1	8.6733e-08	0.627829	0.618756	0.00907268	1.01466	0.0382697	0.0329587	0.005311	1.16114
ldpred2	auto	lassosum	CV	GCST90013445	T1D	EUR	ebb,finngen,ukbb	0.61336	0.0605959	0.718359	0.0603741	-0.104998	0.853836	0.0103025	-10.1915	2.16411e-24	1	1.08205e-24	24	-10.1915	3.38937e-10	1.69469e-10	1	0.696118	0.733792	-0.037674	0.948658	0.0616436	0.0909372	-0.0292936	0.67787
ldpred2	auto	lassosum	auto	GCST90013445	T1D	EUR	ebb,finngen,ukbb	0.61336	0.0605959	0.707724	0.0603161	-0.0943634	0.866666	0.0105202	-8.96977	2.97139e-19	1	1.48569e-19	24	-8.96977	3.93041e-09	1.96521e-09	1	0.696118	0.730617	-0.0344995	0.95278	0.0616436	0.0887339	-0.0270903	0.694702
ldpred2	CV	lassosum	CV	GCST90013534	RA	EUR	ebb,finngen,hunt,ukbb	0.449601	0.0495651	0.427913	0.0495939	0.0216879	1.05068	0.00396573	5.46884	4.53003e-08	2.26502e-08	1	39	5.46884	2.8278e-06	0.999999	1.4139e-06	0.632609	0.624233	0.0083763	1.01342	0.0363238	0.0315507	0.00477308	1.15128
ldpred2	CV	lassosum	auto	GCST90013534	RA	EUR	ebb,finngen,hunt,ukbb	0.449601	0.0495651	0.352792	0.0494694	0.0968096	1.27441	0.00748727	12.9299	3.05258e-38	1.52629e-38	1	39	12.9299	1.10812e-15	1	5.54058e-16	0.632609	0.600471	0.0321377	1.05352	0.0363238	0.0204434	0.0158804	1.77679
ldpred2	auto	lassosum	CV	GCST90013534	RA	EUR	ebb,finngen,hunt,ukbb	0.0722126	0.0494919	0.427913	0.0495939	-0.355701	0.168755	0.00958456	-37.1118	1.81101e-301	1	9.05505e-302	39	-37.1118	4.87186e-32	2.43593e-32	1	0.523424	0.624233	-0.100809	0.838508	0.00275912	0.0315507	-0.0287916	0.0874504
ldpred2	auto	lassosum	auto	GCST90013534	RA	EUR	ebb,finngen,hunt,ukbb	0.0722126	0.0494919	0.352792	0.0494694	-0.280579	0.204689	0.00760436	-36.8971	5.14118e-298	1	2.57059e-298	39	-36.8971	6.0718e-32	3.0359e-32	1	0.523424	0.600471	-0.0770474	0.871688	0.00275912	0.0204434	-0.0176843	0.134964
ldpred2	CV	lassosum	CV	GCST90013534	RA	SAS	gnh	0.687932	0.112876	0.648219	0.125135	0.0397129	1.06126	0.0726245	0.546824	0.584499	0.29225	0.70775	1	0.546824	0.681434	0.659283	0.340717	0.705652	0.690665	0.0149868	1.0217	0.0536667	0.0381943	0.0154724	1.4051
ldpred2	CV	lassosum	auto	GCST90013534	RA	SAS	gnh	0.687932	0.112876	0.251589	0.0890508	0.436343	2.73435	0.0832447	5.24169	1.5911e-07	7.9555e-08	1	1	5.24169	0.120011	0.939995	0.0600055	0.705652	0.598324	0.107328	1.17938	0.0536667	0.0115806	0.0420861	4.63419
ldpred2	auto	lassosum	CV	GCST90013534	RA	SAS	gnh	0.2761	0.0993893	0.648219	0.125135	-0.372119	0.425937	0.117428	-3.16892	0.00153008	0.999235	0.00076504	1	-3.16892	0.194599	0.0972994	0.902701	0.607966	0.690665	-0.0826994	0.880261	0.0111354	0.0381943	-0.027059	0.291545
ldpred2	auto	lassosum	auto	GCST90013534	RA	SAS	gnh	0.2761	0.0993893	0.251589	0.0890508	0.0245118	1.09743	0.0613273	0.399687	0.689387	0.344693	0.655307	1	0.399687	0.757934	0.621033	0.378967	0.607966	0.598324	0.00964213	1.01612	0.0111354	0.0115806	-0.000445256	0.961552
ldpred2	CV	ldpred2	auto	GCST004131	IBD	EUR	ebb,finngen,hunt,ukbb	0.546237	0.0625992	0.537767	0.0626	0.0084705	1.01575	0.00179441	4.7205	2.35263e-06	1.17632e-06	0.999999	39	4.7205	3.01274e-05	0.999985	1.50637e-05	0.661188	0.658971	0.00221693	1.00336	0.0585381	0.0567179	0.00182016	1.03209
ldpred2	auto	ldpred2	CV	GCST004131	IBD	EUR	ebb,finngen,hunt,ukbb	0.537767	0.0626	0.546237	0.0625992	-0.0084705	0.984493	0.00179441	-4.7205	2.35263e-06	0.999999	1.17632e-06	39	-4.7205	3.01274e-05	1.50637e-05	0.999985	0.658971	0.661188	-0.00221693	0.996647	0.0567179	0.0585381	-0.00182016	0.968906
ldpred2	CV	ldpred2	auto	GCST004131	IBD	SAS	gnh,ukbb	0.626999	0.0474338	0.63437	0.0474491	-0.00737081	0.988381	0.00867043	-0.850109	0.395265	0.802368	0.197632	13	-0.850109	0.410648	0.205324	0.794676	0.674841	0.674632	0.000209642	1.00031	0.0613209	0.0627928	-0.00147191	0.976559
ldpred2	auto	ldpred2	CV	GCST004131	IBD	SAS	gnh,ukbb	0.63437	0.0474491	0.626999	0.0474338	0.00737081	1.01176	0.00867043	0.850109	0.395265	0.197632	0.802368	13	0.850109	0.410648	0.794676	0.205324	0.674632	0.674841	-0.000209642	0.999689	0.0627928	0.0613209	0.00147191	1.024
ldpred2	CV	ldpred2	auto	GCST004773	T2D	EUR	ebb,finngen,hunt,ukbb	0.433506	0.00801879	0.416438	0.00801522	0.0170678	1.04099	0.00110073	15.5059	3.16632e-54	1.58316e-54	1	36	15.5059	1.63771e-17	1	8.18854e-18	0.61803	0.613455	0.00457551	1.00746	0.0411359	0.0379114	0.00322449	1.08505
ldpred2	auto	ldpred2	CV	GCST004773	T2D	EUR	ebb,finngen,hunt,ukbb	0.416438	0.00801522	0.433506	0.00801879	-0.0170678	0.960628	0.00110073	-15.5059	3.16632e-54	1	1.58316e-54	36	-15.5059	1.63771e-17	8.18854e-18	1	0.613455	0.61803	-0.00457551	0.992597	0.0379114	0.0411359	-0.00322449	0.921614
ldpred2	CV	ldpred2	auto	GCST004773	T2D	SAS	gnh,ukbb	0.273583	0.0119379	0.270161	0.011942	0.00342171	1.01267	0.00338566	1.01065	0.312184	0.156092	0.843908	12	1.01065	0.332129	0.833935	0.166065	0.576333	0.574943	0.00139011	1.00242	0.0240082	0.0233281	0.000680134	1.02916
ldpred2	auto	ldpred2	CV	GCST004773	T2D	SAS	gnh,ukbb	0.270161	0.011942	0.273583	0.0119379	-0.00342171	0.987493	0.00338566	-1.01065	0.312184	0.843908	0.156092	12	-1.01065	0.332129	0.166065	0.833935	0.574943	0.576333	-0.00139011	0.997588	0.0233281	0.0240082	-0.000680134	0.971671
ldpred2	CV	ldpred2	auto	GCST004988	Breast cancer	EUR	ebb,finngen,hunt,ukbb	0.56367	0.0123175	0.563314	0.0123176	0.000355478	1.00063	0.00121511	0.292549	0.769867	0.384934	0.615066	33	0.292549	0.771699	0.614151	0.385849	0.654476	0.654201	0.000275305	1.00042	0.068038	0.0678799	0.000158102	1.00233
ldpred2	auto	ldpred2	CV	GCST004988	Breast cancer	EUR	ebb,finngen,hunt,ukbb	0.563314	0.0123176	0.56367	0.0123175	-0.000355478	0.999369	0.00121511	-0.292549	0.769867	0.615066	0.384934	33	-0.292549	0.771699	0.385849	0.614151	0.654201	0.654476	-0.000275305	0.999579	0.0678799	0.068038	-0.000158102	0.997676
ldpred2	CV	ldpred2	auto	GCST004988	Breast cancer	SAS	gnh,ukbb	0.428	0.0515424	0.425346	0.0514576	0.00265448	1.00624	0.00990953	0.267871	0.788799	0.394399	0.605601	11	0.267871	0.793755	0.603123	0.396877	0.61787	0.617795	7.40947e-05	1.00012	0.0325042	0.032304	0.0002002	1.0062
ldpred2	auto	ldpred2	CV	GCST004988	Breast cancer	SAS	gnh,ukbb	0.425346	0.0514576	0.428	0.0515424	-0.00265448	0.993798	0.00990953	-0.267871	0.788799	0.605601	0.394399	11	-0.267871	0.793755	0.396877	0.603123	0.617795	0.61787	-7.40947e-05	0.99988	0.032304	0.0325042	-0.0002002	0.993841
ldpred2	CV	ldpred2	auto	GCST005838	Stroke	EUR	ebb,finngen,hunt,ukbb	0.145407	0.00530861	0.142406	0.00530943	0.00300152	1.02108	0.00151788	1.97744	0.0479917	0.0239959	0.976004	39	1.97744	0.0550902	0.972455	0.0275451	0.541392	0.540398	0.000994381	1.00184	0.00444119	0.00429806	0.000143138	1.0333
ldpred2	auto	ldpred2	CV	GCST005838	Stroke	EUR	ebb,finngen,hunt,ukbb	0.142406	0.00530943	0.145407	0.00530861	-0.00300152	0.979358	0.00151788	-1.97744	0.0479917	0.976004	0.0239959	39	-1.97744	0.0550902	0.0275451	0.972455	0.540398	0.541392	-0.000994381	0.998163	0.00429806	0.00444119	-0.000143138	0.96777
ldpred2	CV	ldpred2	auto	GCST005838	Stroke	SAS	gnh,ukbb	0.134291	0.0399866	0.155423	0.039957	-0.0211319	0.864036	0.0112472	-1.87886	0.0602639	0.969868	0.030132	13	-1.87886	0.0828691	0.0414346	0.958565	0.543091	0.547311	-0.00422007	0.992289	0.00302847	0.00396337	-0.000934894	0.764116
ldpred2	auto	ldpred2	CV	GCST005838	Stroke	SAS	gnh,ukbb	0.155423	0.039957	0.134291	0.0399866	0.0211319	1.15736	0.0112472	1.87886	0.0602639	0.030132	0.969868	13	1.87886	0.0828691	0.958565	0.0414346	0.547311	0.543091	0.00422007	1.00777	0.00396337	0.00302847	0.000934894	1.3087
ldpred2	CV	ldpred2	auto	GCST006085	Prostate cancer	EUR	ebb,finngen,hunt,ukbb	0.695332	0.0226091	0.68311	0.0226062	0.012222	1.01789	0.00245867	4.97096	6.66231e-07	3.33115e-07	1	36	4.97096	1.64178e-05	0.999992	8.20889e-06	0.692482	0.69005	0.00243241	1.00352	0.112563	0.108784	0.00377907	1.03474
ldpred2	auto	ldpred2	CV	GCST006085	Prostate cancer	EUR	ebb,finngen,hunt,ukbb	0.68311	0.0226062	0.695332	0.0226091	-0.012222	0.982423	0.00245867	-4.97096	6.66231e-07	1	3.33115e-07	36	-4.97096	1.64178e-05	8.20889e-06	0.999992	0.69005	0.692482	-0.00243241	0.996487	0.108784	0.112563	-0.00377907	0.966427
ldpred2	CV	ldpred2	auto	GCST006085	Prostate cancer	SAS	gnh,ukbb	0.804069	0.0690748	0.800635	0.0702387	0.00343431	1.00429	0.0252071	0.136244	0.891629	0.445814	0.554186	12	0.136244	0.893888	0.553056	0.446944	0.722708	0.716573	0.00613453	1.00856	0.101185	0.0979619	0.00322308	1.0329
ldpred2	auto	ldpred2	CV	GCST006085	Prostate cancer	SAS	gnh,ukbb	0.800635	0.0702387	0.804069	0.0690748	-0.00343431	0.995729	0.0252071	-0.136244	0.891629	0.554186	0.445814	12	-0.136244	0.893888	0.446944	0.553056	0.716573	0.722708	-0.00613453	0.991512	0.0979619	0.101185	-0.00322308	0.968147
ldpred2	CV	ldpred2	auto	GCST008059	CKD	EUR	ebb,finngen,hunt,ukbb	0.217751	0.0223537	0.213077	0.0223533	0.00467332	1.02193	0.00159043	2.9384	0.00329915	0.00164958	0.99835	39	2.9384	0.00551633	0.997242	0.00275817	0.558735	0.557618	0.00111669	1.002	0.00866565	0.00833308	0.000332575	1.03991
ldpred2	auto	ldpred2	CV	GCST008059	CKD	EUR	ebb,finngen,hunt,ukbb	0.213077	0.0223533	0.217751	0.0223537	-0.00467332	0.978538	0.00159043	-2.9384	0.00329915	0.99835	0.00164958	39	-2.9384	0.00551633	0.00275817	0.997242	0.557618	0.558735	-0.00111669	0.998001	0.00833308	0.00866565	-0.000332575	0.961621
ldpred2	CV	ldpred2	auto	GCST008059	CKD	SAS	gnh,ukbb	0.17291	0.0253997	0.168734	0.0254121	0.00417639	1.02475	0.00625946	0.667212	0.504636	0.252318	0.747682	13	0.667212	0.516305	0.741847	0.258153	0.548347	0.547501	0.000845762	1.00154	0.00624881	0.00590366	0.000345148	1.05846
ldpred2	auto	ldpred2	CV	GCST008059	CKD	SAS	gnh,ukbb	0.168734	0.0254121	0.17291	0.0253997	-0.00417639	0.975846	0.00625946	-0.667212	0.504636	0.747682	0.252318	13	-0.667212	0.516305	0.258153	0.741847	0.547501	0.548347	-0.000845762	0.998458	0.00590366	0.00624881	-0.000345148	0.944766
ldpred2	CV	ldpred2	auto	GCST008972	Gout	EUR	ebb,finngen,hunt,ukbb	0.53305	0.0368354	0.469469	0.0367969	0.063581	1.13543	0.00285083	22.3027	3.48191e-110	1.74096e-110	1	36	22.3027	1.1521e-22	1	5.76048e-23	0.636053	0.623714	0.012339	1.01978	0.0425553	0.0344548	0.00810049	1.2351
ldpred2	auto	ldpred2	CV	GCST008972	Gout	EUR	ebb,finngen,hunt,ukbb	0.469469	0.0367969	0.53305	0.0368354	-0.063581	0.880722	0.00285083	-22.3027	3.48191e-110	1	1.74096e-110	36	-22.3027	1.1521e-22	5.76048e-23	1	0.623714	0.636053	-0.012339	0.980601	0.0344548	0.0425553	-0.00810049	0.809648
ldpred2	CV	ldpred2	auto	GCST008972	Gout	SAS	gnh,ukbb	0.536202	0.0459858	0.401949	0.0436757	0.134253	1.334	0.0241887	5.55023	2.85291e-08	1.42645e-08	1	12	5.55023	0.000125727	0.999937	6.28636e-05	0.649801	0.623727	0.0260742	1.0418	0.0433854	0.0273342	0.0160512	1.58722
ldpred2	auto	ldpred2	CV	GCST008972	Gout	SAS	gnh,ukbb	0.401949	0.0436757	0.536202	0.0459858	-0.134253	0.749622	0.0241887	-5.55023	2.85291e-08	1	1.42645e-08	12	-5.55023	0.000125727	6.28636e-05	0.999937	0.623727	0.649801	-0.0260742	0.959874	0.0273342	0.0433854	-0.0160512	0.630032
ldpred2	CV	ldpred2	auto	GCST90013534	RA	EUR	ebb,finngen,hunt,ukbb	0.449601	0.0495651	0.0722126	0.0494919	0.377389	6.22607	0.00866331	43.5617	0	0	1	39	43.5617	1.08694e-34	1	5.4347e-35	0.632609	0.523424	0.109185	1.2086	0.0363238	0.00275912	0.0335647	13.165
ldpred2	auto	ldpred2	CV	GCST90013534	RA	EUR	ebb,finngen,hunt,ukbb	0.0722126	0.0494919	0.449601	0.0495651	-0.377389	0.160615	0.00866331	-43.5617	0	1	0	39	-43.5617	1.08694e-34	5.4347e-35	1	0.523424	0.632609	-0.109185	0.827405	0.00275912	0.0363238	-0.0335647	0.0759591
ldpred2	CV	ldpred2	auto	GCST90013534	RA	SAS	gnh	0.687932	0.112876	0.2761	0.0993893	0.411832	2.4916	0.085596	4.81134	1.4992e-06	7.49601e-07	0.999999	1	4.81134	0.130459	0.93477	0.0652295	0.705652	0.607966	0.0976862	1.16068	0.0536667	0.0111354	0.0425314	4.81949
ldpred2	auto	ldpred2	CV	GCST90013534	RA	SAS	gnh	0.2761	0.0993893	0.687932	0.112876	-0.411832	0.401348	0.085596	-4.81134	1.4992e-06	0.999999	7.49601e-07	1	-4.81134	0.130459	0.0652295	0.93477	0.607966	0.705652	-0.0976862	0.861566	0.0111354	0.0536667	-0.0425314	0.207491
ldpred2	CV	megaprs	CV	GCST004131	IBD	EUR	ebb,finngen,hunt,ukbb	0.546237	0.0625992	0.549261	0.0625977	-0.00302338	0.994496	0.0038075	-0.794058	0.427162	0.786419	0.213581	39	-0.794058	0.431967	0.215983	0.784017	0.661188	0.661763	-0.000575307	0.999131	0.0585381	0.0591912	-0.000653104	0.988966
ldpred2	CV	megaprs	auto	GCST004131	IBD	EUR	ebb,finngen,hunt,ukbb	0.546237	0.0625992	0.544253	0.062601	0.00198446	1.00365	0.00386194	0.513852	0.607355	0.303678	0.696322	39	0.513852	0.610255	0.694873	0.305127	0.661188	0.660897	0.000290829	1.00044	0.0585381	0.0584648	7.32806e-05	1.00125
ldpred2	auto	megaprs	CV	GCST004131	IBD	EUR	ebb,finngen,hunt,ukbb	0.537767	0.0626	0.549261	0.0625977	-0.0114939	0.979074	0.00427197	-2.69053	0.00713382	0.996433	0.00356691	39	-2.69053	0.0104483	0.00522416	0.994776	0.658971	0.661763	-0.00279223	0.995781	0.0567179	0.0591912	-0.00247326	0.958216
ldpred2	auto	megaprs	auto	GCST004131	IBD	EUR	ebb,finngen,hunt,ukbb	0.537767	0.0626	0.544253	0.062601	-0.00648604	0.988083	0.00411691	-1.57546	0.115149	0.942425	0.0575747	39	-1.57546	0.123228	0.0616138	0.938386	0.658971	0.660897	-0.0019261	0.997086	0.0567179	0.0584648	-0.00174687	0.970121
ldpred2	CV	megaprs	CV	GCST004131	IBD	SAS	gnh,ukbb	0.626999	0.0474338	0.599337	0.0473407	0.0276624	1.04616	0.0188324	1.46887	0.141867	0.0709337	0.929066	13	1.46887	0.165647	0.917177	0.0828234	0.674841	0.664423	0.0104186	1.01568	0.0613209	0.05624	0.0050809	1.09034
ldpred2	CV	megaprs	auto	GCST004131	IBD	SAS	gnh,ukbb	0.626999	0.0474338	0.598735	0.0472017	0.0282639	1.04721	0.0190394	1.48449	0.137679	0.0688393	0.931161	13	1.48449	0.161518	0.919241	0.0807589	0.674841	0.669364	0.00547697	1.00818	0.0613209	0.0569271	0.00439374	1.07718
ldpred2	auto	megaprs	CV	GCST004131	IBD	SAS	gnh,ukbb	0.63437	0.0474491	0.599337	0.0473407	0.0350332	1.05845	0.0207723	1.68653	0.0916928	0.0458464	0.954154	13	1.68653	0.115527	0.942236	0.0577637	0.674632	0.664423	0.010209	1.01537	0.0627928	0.05624	0.00655281	1.11652
ldpred2	auto	megaprs	auto	GCST004131	IBD	SAS	gnh,ukbb	0.63437	0.0474491	0.598735	0.0472017	0.0356347	1.05952	0.0200941	1.77339	0.0761634	0.0380817	0.961918	13	1.77339	0.0995764	0.950212	0.0497882	0.674632	0.669364	0.00526732	1.00787	0.0627928	0.0569271	0.00586565	1.10304
ldpred2	CV	megaprs	CV	GCST004773	T2D	EUR	ebb,finngen,hunt,ukbb	0.433506	0.00801879	0.439729	0.00801728	-0.00622335	0.985847	0.00150718	-4.12912	3.64147e-05	0.999982	1.82073e-05	36	-4.12912	0.000206465	0.000103233	0.999897	0.61803	0.619929	-0.00189858	0.996937	0.0411359	0.0422024	-0.00106645	0.97473
ldpred2	CV	megaprs	auto	GCST004773	T2D	EUR	ebb,finngen,hunt,ukbb	0.433506	0.00801879	0.437343	0.0080178	-0.00383757	0.991225	0.00153769	-2.49567	0.0125721	0.993714	0.00628603	36	-2.49567	0.0172923	0.00864616	0.991354	0.61803	0.619278	-0.00124751	0.997986	0.0411359	0.0417401	-0.000604147	0.985526
ldpred2	auto	megaprs	CV	GCST004773	T2D	EUR	ebb,finngen,hunt,ukbb	0.416438	0.00801522	0.439729	0.00801728	-0.0232911	0.947033	0.00192685	-12.0877	1.22711e-33	1	6.13554e-34	36	-12.0877	3.11302e-14	1.55651e-14	1	0.613455	0.619929	-0.00647409	0.989557	0.0379114	0.0422024	-0.00429094	0.898325
ldpred2	auto	megaprs	auto	GCST004773	T2D	EUR	ebb,finngen,hunt,ukbb	0.416438	0.00801522	0.437343	0.0080178	-0.0209054	0.952199	0.00203543	-10.2707	9.54734e-25	1	4.77367e-25	36	-10.2707	3.02832e-12	1.51416e-12	1	0.613455	0.619278	-0.00582301	0.990597	0.0379114	0.0417401	-0.00382864	0.908274
ldpred2	CV	megaprs	CV	GCST004773	T2D	SAS	gnh,ukbb	0.273583	0.0119379	0.273497	0.0119656	8.50431e-05	1.00031	0.0047533	0.0178914	0.985725	0.492863	0.507137	12	0.0178914	0.98602	0.50699	0.49301	0.576333	0.576455	-0.00012179	0.999789	0.0240082	0.0240477	-3.9477e-05	0.998358
ldpred2	CV	megaprs	auto	GCST004773	T2D	SAS	gnh,ukbb	0.273583	0.0119379	0.272677	0.0119661	0.000905409	1.00332	0.00481169	0.188168	0.850745	0.425372	0.574628	12	0.188168	0.853889	0.573055	0.426945	0.576333	0.576232	0.000101097	1.00018	0.0240082	0.0238824	0.000125803	1.00527
ldpred2	auto	megaprs	CV	GCST004773	T2D	SAS	gnh,ukbb	0.270161	0.011942	0.273497	0.0119656	-0.00333667	0.9878	0.00596365	-0.559502	0.575819	0.71209	0.28791	12	-0.559502	0.586111	0.293056	0.706944	0.574943	0.576455	-0.0015119	0.997377	0.0233281	0.0240477	-0.000719611	0.970076
ldpred2	auto	megaprs	auto	GCST004773	T2D	SAS	gnh,ukbb	0.270161	0.011942	0.272677	0.0119661	-0.0025163	0.990772	0.00627748	-0.400846	0.688534	0.655733	0.344267	12	-0.400846	0.695579	0.347789	0.652211	0.574943	0.576232	-0.00128901	0.997763	0.0233281	0.0238824	-0.000554331	0.976789
ldpred2	CV	megaprs	CV	GCST004988	Breast cancer	EUR	ebb,finngen,hunt,ukbb	0.56367	0.0123175	0.549364	0.0123089	0.0143059	1.02604	0.00252383	5.66834	1.44188e-08	7.20941e-09	1	33	5.66834	2.56417e-06	0.999999	1.28209e-06	0.654476	0.650662	0.00381364	1.00586	0.068038	0.0645684	0.00346967	1.05374
ldpred2	CV	megaprs	auto	GCST004988	Breast cancer	EUR	ebb,finngen,hunt,ukbb	0.56367	0.0123175	0.53958	0.0122994	0.0240893	1.04464	0.00297875	8.08705	6.11288e-16	3.05644e-16	1	33	8.08705	2.47216e-09	1	1.23608e-09	0.654476	0.648068	0.00640802	1.00989	0.068038	0.0626414	0.00539662	1.08615
ldpred2	auto	megaprs	CV	GCST004988	Breast cancer	EUR	ebb,finngen,hunt,ukbb	0.563314	0.0123176	0.549364	0.0123089	0.0139504	1.02539	0.00304094	4.58754	4.48497e-06	2.24248e-06	0.999998	33	4.58754	6.18586e-05	0.999969	3.09293e-05	0.654201	0.650662	0.00353833	1.00544	0.0678799	0.0645684	0.00331156	1.05129
ldpred2	auto	megaprs	auto	GCST004988	Breast cancer	EUR	ebb,finngen,hunt,ukbb	0.563314	0.0123176	0.53958	0.0122994	0.0237338	1.04399	0.00293996	8.07284	6.86817e-16	3.43409e-16	1	33	8.07284	2.5707e-09	1	1.28535e-09	0.654201	0.648068	0.00613271	1.00946	0.0678799	0.0626414	0.00523852	1.08363
ldpred2	CV	megaprs	CV	GCST004988	Breast cancer	SAS	gnh,ukbb	0.428	0.0515424	0.429806	0.0515832	-0.00180598	0.995798	0.0210588	-0.085759	0.931658	0.534171	0.465829	11	-0.085759	0.933199	0.4666	0.5334	0.61787	0.617137	0.000732448	1.00119	0.0325042	0.0324147	8.9553e-05	1.00276
ldpred2	CV	megaprs	auto	GCST004988	Breast cancer	SAS	gnh,ukbb	0.428	0.0515424	0.406565	0.0512968	0.0214351	1.05272	0.0245391	0.87351	0.382385	0.191193	0.808807	11	0.87351	0.401053	0.799474	0.200526	0.61787	0.612369	0.00550071	1.00898	0.0325042	0.029758	0.00274625	1.09229
ldpred2	auto	megaprs	CV	GCST004988	Breast cancer	SAS	gnh,ukbb	0.425346	0.0514576	0.429806	0.0515832	-0.00446046	0.989622	0.0248229	-0.179691	0.857395	0.571303	0.428697	11	-0.179691	0.860662	0.430331	0.569669	0.617795	0.617137	0.000658353	1.00107	0.032304	0.0324147	-0.000110647	0.996587
ldpred2	auto	megaprs	auto	GCST004988	Breast cancer	SAS	gnh,ukbb	0.425346	0.0514576	0.406565	0.0512968	0.0187806	1.04619	0.0242932	0.773081	0.439474	0.219737	0.780263	11	0.773081	0.455766	0.772117	0.227883	0.617795	0.612369	0.00542662	1.00886	0.032304	0.029758	0.00254605	1.08556
ldpred2	CV	megaprs	CV	GCST005838	Stroke	EUR	ebb,finngen,hunt,ukbb	0.145407	0.00530861	0.152866	0.00530924	-0.00745855	0.951209	0.00229825	-3.24532	0.00117319	0.999413	0.000586594	39	-3.24532	0.002411	0.0012055	0.998795	0.541392	0.5435	-0.00210764	0.996122	0.00444119	0.0049113	-0.000470106	0.904281
ldpred2	CV	megaprs	auto	GCST005838	Stroke	EUR	ebb,finngen,hunt,ukbb	0.145407	0.00530861	0.150789	0.00530919	-0.00538204	0.964308	0.00234309	-2.29699	0.0216193	0.98919	0.0108097	39	-2.29699	0.027073	0.0135365	0.986463	0.541392	0.542946	-0.0015537	0.997138	0.00444119	0.004771	-0.000329808	0.930872
ldpred2	auto	megaprs	CV	GCST005838	Stroke	EUR	ebb,finngen,hunt,ukbb	0.142406	0.00530943	0.152866	0.00530924	-0.0104601	0.931574	0.00242677	-4.31028	1.6305e-05	0.999992	8.15252e-06	39	-4.31028	0.000107131	5.35654e-05	0.999946	0.540398	0.5435	-0.00310202	0.994292	0.00429806	0.0049113	-0.000613244	0.875136
ldpred2	auto	megaprs	auto	GCST005838	Stroke	EUR	ebb,finngen,hunt,ukbb	0.142406	0.00530943	0.150789	0.00530919	-0.00838356	0.944402	0.00264617	-3.16819	0.00153391	0.999233	0.000766956	39	-3.16819	0.00297901	0.0014895	0.99851	0.540398	0.542946	-0.00254808	0.995307	0.00429806	0.004771	-0.000472946	0.900871
ldpred2	CV	megaprs	CV	GCST005838	Stroke	SAS	gnh,ukbb	0.134291	0.0399866	0.134209	0.0399108	8.13777e-05	1.00061	0.0185208	0.00439386	0.996494	0.498247	0.501753	13	0.00439386	0.996561	0.50172	0.49828	0.543091	0.540006	0.00308451	1.00571	0.00302847	0.00328554	-0.000257067	0.921758
ldpred2	CV	megaprs	auto	GCST005838	Stroke	SAS	gnh,ukbb	0.134291	0.0399866	0.129848	0.0399115	0.00444291	1.03422	0.0188211	0.236059	0.813387	0.406693	0.593307	13	0.236059	0.817065	0.591467	0.408533	0.543091	0.53909	0.00400038	1.00742	0.00302847	0.00309602	-6.75529e-05	0.978181
ldpred2	auto	megaprs	CV	GCST005838	Stroke	SAS	gnh,ukbb	0.155423	0.039957	0.134209	0.0399108	0.0212133	1.15806	0.0188997	1.12242	0.261686	0.130843	0.869157	13	1.12242	0.281989	0.859006	0.140994	0.547311	0.540006	0.00730458	1.01353	0.00396337	0.00328554	0.000677827	1.20631
ldpred2	auto	megaprs	auto	GCST005838	Stroke	SAS	gnh,ukbb	0.155423	0.039957	0.129848	0.0399115	0.0255748	1.19696	0.0204844	1.2485	0.211846	0.105923	0.894077	13	1.2485	0.233864	0.883068	0.116932	0.547311	0.53909	0.00822044	1.01525	0.00396337	0.00309602	0.000867341	1.28015
ldpred2	CV	megaprs	CV	GCST006085	Prostate cancer	EUR	ebb,finngen,hunt,ukbb	0.695332	0.0226091	0.678993	0.0225882	0.0163398	1.02406	0.00293746	5.56257	2.65826e-08	1.32913e-08	1	36	5.56257	2.67142e-06	0.999999	1.33571e-06	0.692482	0.688948	0.00353396	1.00513	0.112563	0.109324	0.00323973	1.02963
ldpred2	CV	megaprs	auto	GCST006085	Prostate cancer	EUR	ebb,finngen,hunt,ukbb	0.695332	0.0226091	0.680335	0.0226019	0.014997	1.02204	0.0028946	5.18104	2.20651e-07	1.10326e-07	1	36	5.18104	8.63103e-06	0.999996	4.31552e-06	0.692482	0.688092	0.00438956	1.00638	0.112563	0.108528	0.00403507	1.03718
ldpred2	auto	megaprs	CV	GCST006085	Prostate cancer	EUR	ebb,finngen,hunt,ukbb	0.68311	0.0226062	0.678993	0.0225882	0.00411788	1.00606	0.00374031	1.10095	0.27092	0.13546	0.86454	36	1.10095	0.278227	0.860887	0.139113	0.69005	0.688948	0.00110154	1.0016	0.108784	0.109324	-0.000539341	0.995067
ldpred2	auto	megaprs	auto	GCST006085	Prostate cancer	EUR	ebb,finngen,hunt,ukbb	0.68311	0.0226062	0.680335	0.0226019	0.00277508	1.00408	0.00419089	0.66217	0.507862	0.253931	0.746069	36	0.66217	0.512079	0.74396	0.25604	0.69005	0.688092	0.00195715	1.00284	0.108784	0.108528	0.000255996	1.00236
ldpred2	CV	megaprs	CV	GCST006085	Prostate cancer	SAS	gnh,ukbb	0.804069	0.0690748	0.758896	0.0687247	0.0451729	1.05952	0.0318919	1.41644	0.156647	0.0783236	0.921676	12	1.41644	0.182079	0.90896	0.0910397	0.722708	0.706414	0.0162938	1.02307	0.101185	0.0917443	0.00944072	1.1029
ldpred2	CV	megaprs	auto	GCST006085	Prostate cancer	SAS	gnh,ukbb	0.804069	0.0690748	0.779197	0.0690067	0.0248718	1.03192	0.0304565	0.816633	0.414138	0.207069	0.792931	12	0.816633	0.430052	0.784974	0.215026	0.722708	0.714522	0.00818599	1.01146	0.101185	0.0953459	0.00583915	1.06124
ldpred2	auto	megaprs	CV	GCST006085	Prostate cancer	SAS	gnh,ukbb	0.800635	0.0702387	0.758896	0.0687247	0.0417386	1.055	0.0390626	1.06851	0.285292	0.142646	0.857354	12	1.06851	0.306316	0.846842	0.153158	0.716573	0.706414	0.0101593	1.01438	0.0979619	0.0917443	0.00621764	1.06777
ldpred2	auto	megaprs	auto	GCST006085	Prostate cancer	SAS	gnh,ukbb	0.800635	0.0702387	0.779197	0.0690067	0.0214375	1.02751	0.0424887	0.504546	0.613878	0.306939	0.693061	12	0.504546	0.623014	0.688493	0.311507	0.716573	0.714522	0.00205146	1.00287	0.0979619	0.0953459	0.00261606	1.02744
ldpred2	CV	megaprs	CV	GCST008059	CKD	EUR	ebb,finngen,hunt,ukbb	0.217751	0.0223537	0.217188	0.0223521	0.00056282	1.00259	0.00253588	0.221943	0.824359	0.412179	0.587821	39	0.221943	0.825517	0.587242	0.412758	0.558735	0.558681	5.36183e-05	1.0001	0.00866565	0.00861343	5.22243e-05	1.00606
ldpred2	CV	megaprs	auto	GCST008059	CKD	EUR	ebb,finngen,hunt,ukbb	0.217751	0.0223537	0.217925	0.0223531	-0.000173928	0.999202	0.00272044	-0.0639336	0.949023	0.525488	0.474512	39	-0.0639336	0.94935	0.474675	0.525325	0.558735	0.558723	1.1611e-05	1.00002	0.00866565	0.00862699	3.86609e-05	1.00448
ldpred2	auto	megaprs	CV	GCST008059	CKD	EUR	ebb,finngen,hunt,ukbb	0.213077	0.0223533	0.217188	0.0223521	-0.0041105	0.981074	0.00317215	-1.29581	0.195041	0.902479	0.0975207	39	-1.29581	0.202658	0.101329	0.898671	0.557618	0.558681	-0.00106307	0.998097	0.00833308	0.00861343	-0.000280351	0.967452
ldpred2	auto	megaprs	auto	GCST008059	CKD	EUR	ebb,finngen,hunt,ukbb	0.213077	0.0223533	0.217925	0.0223531	-0.00484724	0.977757	0.00356221	-1.36074	0.173595	0.913203	0.0867975	39	-1.36074	0.181407	0.0907037	0.909296	0.557618	0.558723	-0.00110507	0.998022	0.00833308	0.00862699	-0.000293914	0.965931
ldpred2	CV	megaprs	CV	GCST008059	CKD	SAS	gnh,ukbb	0.17291	0.0253997	0.167751	0.0253875	0.00515894	1.03075	0.010551	0.488953	0.624875	0.312438	0.687562	13	0.488953	0.633021	0.68349	0.31651	0.548347	0.547397	0.000950119	1.00174	0.00624881	0.00595712	0.000291687	1.04896
ldpred2	CV	megaprs	auto	GCST008059	CKD	SAS	gnh,ukbb	0.17291	0.0253997	0.173282	0.0253825	-0.000372186	0.997852	0.0108248	-0.0343827	0.972572	0.513714	0.486286	13	-0.0343827	0.973094	0.486547	0.513453	0.548347	0.548228	0.000118831	1.00022	0.00624881	0.00641668	-0.000167868	0.973839
ldpred2	auto	megaprs	CV	GCST008059	CKD	SAS	gnh,ukbb	0.168734	0.0254121	0.167751	0.0253875	0.000982551	1.00586	0.0127452	0.0770916	0.938551	0.469275	0.530725	13	0.0770916	0.939725	0.530138	0.469862	0.547501	0.547397	0.000104357	1.00019	0.00590366	0.00595712	-5.34615e-05	0.991026
ldpred2	auto	megaprs	auto	GCST008059	CKD	SAS	gnh,ukbb	0.168734	0.0254121	0.173282	0.0253825	-0.00454858	0.97375	0.0138926	-0.327409	0.743359	0.628321	0.371679	13	-0.327409	0.748571	0.374286	0.625714	0.547501	0.548228	-0.000726931	0.998674	0.00590366	0.00641668	-0.000513017	0.920049
ldpred2	CV	megaprs	CV	GCST008972	Gout	EUR	ebb,finngen,hunt,ukbb	0.53305	0.0368354	0.521501	0.0368296	0.0115486	1.02214	0.00291821	3.95743	7.57619e-05	3.78809e-05	0.999962	36	3.95743	0.000341309	0.999829	0.000170655	0.636053	0.633011	0.00304121	1.0048	0.0425553	0.0409191	0.0016362	1.03999
ldpred2	CV	megaprs	auto	GCST008972	Gout	EUR	ebb,finngen,hunt,ukbb	0.53305	0.0368354	0.504321	0.0368192	0.0287291	1.05697	0.00315778	9.09789	9.21039e-20	4.6052e-20	1	36	9.09789	7.29397e-11	1	3.64698e-11	0.636053	0.629041	0.00701142	1.01115	0.0425553	0.0386625	0.00389287	1.10069
ldpred2	auto	megaprs	CV	GCST008972	Gout	EUR	ebb,finngen,hunt,ukbb	0.469469	0.0367969	0.521501	0.0368296	-0.0520324	0.900226	0.00436949	-11.9081	1.0736e-32	1	5.36802e-33	36	-11.9081	4.80354e-14	2.40177e-14	1	0.623714	0.633011	-0.0092978	0.985312	0.0344548	0.0409191	-0.00646428	0.842023
ldpred2	auto	megaprs	auto	GCST008972	Gout	EUR	ebb,finngen,hunt,ukbb	0.469469	0.0367969	0.504321	0.0368192	-0.0348519	0.930893	0.00437462	-7.96684	1.62783e-15	1	8.13917e-16	36	-7.96684	1.84931e-09	9.24657e-10	1	0.623714	0.629041	-0.00532759	0.991531	0.0344548	0.0386625	-0.00420762	0.89117
ldpred2	CV	megaprs	CV	GCST008972	Gout	SAS	gnh,ukbb	0.536202	0.0459858	0.534712	0.0463056	0.00149014	1.00279	0.0217118	0.0686328	0.945282	0.472641	0.527359	12	0.0686328	0.946412	0.526794	0.473206	0.649801	0.646995	0.00280576	1.00434	0.0433854	0.0419062	0.00147915	1.0353
ldpred2	CV	megaprs	auto	GCST008972	Gout	SAS	gnh,ukbb	0.536202	0.0459858	0.538458	0.045813	-0.00225648	0.995809	0.0243432	-0.0926944	0.926146	0.536927	0.463073	12	-0.0926944	0.927676	0.463838	0.536162	0.649801	0.64658	0.00322105	1.00498	0.0433854	0.0436131	-0.000227754	0.994778
ldpred2	auto	megaprs	CV	GCST008972	Gout	SAS	gnh,ukbb	0.401949	0.0436757	0.534712	0.0463056	-0.132763	0.751711	0.034136	-3.88923	0.000100564	0.99995	5.02822e-05	12	-3.88923	0.00215163	0.00107581	0.998924	0.623727	0.646995	-0.0232684	0.964036	0.0273342	0.0419062	-0.0145721	0.65227
ldpred2	auto	megaprs	auto	GCST008972	Gout	SAS	gnh,ukbb	0.401949	0.0436757	0.538458	0.045813	-0.136509	0.746481	0.0345258	-3.95384	7.69074e-05	0.999962	3.84537e-05	12	-3.95384	0.00191449	0.000957243	0.999043	0.623727	0.64658	-0.0228531	0.964655	0.0273342	0.0436131	-0.016279	0.626742
ldpred2	auto	megaprs	auto	GCST90012877	AD	EUR	ebb,finngen,hunt	0.47335	0.0549654	0.440975	0.0550016	0.032375	1.07342	0.00514277	6.29524	3.06921e-10	1.5346e-10	1	14	6.29524	1.97102e-05	0.99999	9.85511e-06	0.627829	0.61571	0.0121188	1.01968	0.0382697	0.0292917	0.00897796	1.3065
ldpred2	auto	megaprs	CV	GCST90013445	T1D	EUR	ebb,finngen,ukbb	0.61336	0.0605959	0.645447	0.0606973	-0.0320866	0.950288	0.0107954	-2.97225	0.00295623	0.998522	0.00147811	24	-2.97225	0.00662801	0.003314	0.996686	0.696118	0.706228	-0.0101099	0.985685	0.0616436	0.0677089	-0.00606528	0.910421
ldpred2	auto	megaprs	auto	GCST90013445	T1D	EUR	ebb,finngen,ukbb	0.61336	0.0605959	0.572248	0.0604199	0.0411127	1.07184	0.0102233	4.02147	5.78367e-05	2.89184e-05	0.999971	24	4.02147	0.00049908	0.99975	0.00024954	0.696118	0.711926	-0.0158082	0.977795	0.0616436	0.0734492	-0.0118056	0.839269
ldpred2	CV	megaprs	CV	GCST90013534	RA	EUR	ebb,finngen,hunt,ukbb	0.449601	0.0495651	0.445656	0.0495838	0.00394495	1.00885	0.00588777	0.670024	0.502843	0.251421	0.748579	39	0.670024	0.506791	0.746605	0.253395	0.632609	0.628607	0.00400228	1.00637	0.0363238	0.0342166	0.00210716	1.06158
ldpred2	CV	megaprs	auto	GCST90013534	RA	EUR	ebb,finngen,hunt,ukbb	0.449601	0.0495651	0.473483	0.0496159	-0.0238817	0.949562	0.00659238	-3.62262	0.000291635	0.999854	0.000145818	39	-3.62262	0.000830664	0.000415332	0.999585	0.632609	0.635241	-0.00263221	0.995856	0.0363238	0.0376582	-0.00133436	0.964566
ldpred2	auto	megaprs	CV	GCST90013534	RA	EUR	ebb,finngen,hunt,ukbb	0.0722126	0.0494919	0.445656	0.0495838	-0.373444	0.162037	0.00962371	-38.8045	0	1	0	39	-38.8045	8.94743e-33	4.47372e-33	1	0.523424	0.628607	-0.105183	0.832673	0.00275912	0.0342166	-0.0314575	0.0806369
ldpred2	auto	megaprs	auto	GCST90013534	RA	EUR	ebb,finngen,hunt,ukbb	0.0722126	0.0494919	0.473483	0.0496159	-0.40127	0.152514	0.00982305	-40.8499	0	1	0	39	-40.8499	1.26496e-33	6.32478e-34	1	0.523424	0.635241	-0.111817	0.823977	0.00275912	0.0376582	-0.034899	0.0732676
ldpred2	CV	megaprs	CV	GCST90013534	RA	SAS	gnh	0.687932	0.112876	0.703986	0.112259	-0.0160542	0.977195	0.0684884	-0.234408	0.814668	0.592666	0.407334	1	-0.234408	0.853418	0.426709	0.573291	0.705652	0.714092	-0.0084394	0.988182	0.0536667	0.0553902	-0.00172345	0.968885
ldpred2	CV	megaprs	auto	GCST90013534	RA	SAS	gnh	0.687932	0.112876	0.772508	0.144679	-0.0845755	0.890518	0.126391	-0.669155	0.503396	0.748302	0.251698	1	-0.669155	0.62457	0.312285	0.687715	0.705652	0.686593	0.0190589	1.02776	0.0536667	0.0403299	0.0133369	1.33069
ldpred2	auto	megaprs	CV	GCST90013534	RA	SAS	gnh	0.2761	0.0993893	0.703986	0.112259	-0.427886	0.392196	0.108365	-3.94858	7.86175e-05	0.999961	3.93088e-05	1	-3.94858	0.157908	0.0789538	0.921046	0.607966	0.714092	-0.106126	0.851384	0.0111354	0.0553902	-0.0442548	0.201035
ldpred2	auto	megaprs	auto	GCST90013534	RA	SAS	gnh	0.2761	0.0993893	0.772508	0.144679	-0.496407	0.357408	0.144615	-3.4326	0.000597818	0.999701	0.000298909	1	-3.4326	0.180468	0.090234	0.909766	0.607966	0.686593	-0.0786273	0.885482	0.0111354	0.0403299	-0.0291945	0.276107
ldpred2	CV	prscs	CV	GCST004131	IBD	EUR	ebb,finngen,hunt,ukbb	0.546237	0.0625992	0.514738	0.0625878	0.0314997	1.0612	0.00283164	11.1242	9.56649e-29	4.78325e-29	1	39	11.1242	1.15094e-13	1	5.75469e-14	0.661188	0.654269	0.00691823	1.01057	0.0585381	0.0532549	0.00528319	1.09921
ldpred2	CV	prscs	auto	GCST004131	IBD	EUR	ebb,finngen,hunt,ukbb	0.546237	0.0625992	0.514596	0.0625882	0.0316408	1.06149	0.00286468	11.0452	2.31377e-28	1.15688e-28	1	39	11.0452	1.42374e-13	1	7.11872e-14	0.661188	0.65413	0.007058	1.01079	0.0585381	0.0532164	0.00532164	1.1
ldpred2	auto	prscs	CV	GCST004131	IBD	EUR	ebb,finngen,hunt,ukbb	0.537767	0.0626	0.514738	0.0625878	0.0230292	1.04474	0.0039209	5.87345	4.26809e-09	2.13404e-09	1	39	5.87345	7.76317e-07	1	3.88158e-07	0.658971	0.654269	0.00470131	1.00719	0.0567179	0.0532549	0.00346303	1.06503
ldpred2	auto	prscs	auto	GCST004131	IBD	EUR	ebb,finngen,hunt,ukbb	0.537767	0.0626	0.514596	0.0625882	0.0231703	1.04503	0.0039101	5.92575	3.10878e-09	1.55439e-09	1	39	5.92575	6.56735e-07	1	3.28368e-07	0.658971	0.65413	0.00484108	1.0074	0.0567179	0.0532164	0.00350149	1.0658
ldpred2	CV	prscs	CV	GCST004131	IBD	SAS	gnh,ukbb	0.626999	0.0474338	0.563767	0.0467877	0.0632324	1.11216	0.0143537	4.40531	1.05632e-05	5.28161e-06	0.999995	13	4.40531	0.000710677	0.999645	0.000355338	0.674841	0.662509	0.0123326	1.01861	0.0613209	0.0514122	0.00990862	1.19273
ldpred2	CV	prscs	auto	GCST004131	IBD	SAS	gnh,ukbb	0.626999	0.0474338	0.565512	0.0468154	0.0614875	1.10873	0.0147029	4.18199	2.8897e-05	1.44485e-05	0.999986	13	4.18199	0.00107506	0.999462	0.000537531	0.674841	0.661361	0.0134804	1.02038	0.0613209	0.0516704	0.00965044	1.18677
ldpred2	auto	prscs	CV	GCST004131	IBD	SAS	gnh,ukbb	0.63437	0.0474491	0.563767	0.0467877	0.0706032	1.12523	0.0187504	3.76543	0.000166262	8.31309e-05	0.999917	13	3.76543	0.00235724	0.998821	0.00117862	0.674632	0.662509	0.012123	1.0183	0.0627928	0.0514122	0.0113805	1.22136
ldpred2	auto	prscs	auto	GCST004131	IBD	SAS	gnh,ukbb	0.63437	0.0474491	0.565512	0.0468154	0.0688583	1.12176	0.0189146	3.64048	0.000272127	0.000136064	0.999864	13	3.64048	0.00299121	0.998504	0.00149561	0.674632	0.661361	0.0132708	1.02007	0.0627928	0.0516704	0.0111224	1.21526
ldpred2	CV	prscs	auto	GCST004773	T2D	EUR	ebb,finngen,hunt,ukbb	0.433506	0.00801879	0.415684	0.00801329	0.0178222	1.04287	0.00129879	13.7221	7.48263e-43	3.74132e-43	1	36	13.7221	7.16513e-16	1	3.58256e-16	0.61803	0.61308	0.00495067	1.00808	0.0411359	0.037753	0.00338293	1.08961
ldpred2	auto	prscs	auto	GCST004773	T2D	EUR	ebb,finngen,hunt,ukbb	0.416438	0.00801522	0.415684	0.00801329	0.000754436	1.00181	0.00201353	0.374683	0.707896	0.353948	0.646052	36	0.374683	0.710095	0.644953	0.355047	0.613455	0.61308	0.000375167	1.00061	0.0379114	0.037753	0.00015844	1.0042
ldpred2	CV	prscs	auto	GCST004773	T2D	SAS	gnh,ukbb	0.273583	0.0119379	0.251222	0.0119318	0.0223601	1.08901	0.00403468	5.54196	2.99106e-08	1.49553e-08	1	12	5.54196	0.0001274	0.999936	6.37002e-05	0.576333	0.569802	0.00653131	1.01146	0.0240082	0.0202971	0.00371117	1.18284
ldpred2	auto	prscs	auto	GCST004773	T2D	SAS	gnh,ukbb	0.270161	0.011942	0.251222	0.0119318	0.0189383	1.07538	0.00618527	3.06185	0.00219977	0.00109988	0.9989	12	3.06185	0.00986515	0.995067	0.00493258	0.574943	0.569802	0.0051412	1.00902	0.0233281	0.0202971	0.00303103	1.14933
ldpred2	CV	prscs	auto	GCST004988	Breast cancer	EUR	ebb,finngen,hunt,ukbb	0.56367	0.0123175	0.545686	0.012305	0.0179842	1.03296	0.00203209	8.85009	8.7446e-19	4.3723e-19	1	33	8.85009	3.14345e-10	1	1.57173e-10	0.654476	0.650112	0.00436418	1.00671	0.068038	0.0641143	0.00392377	1.0612
ldpred2	auto	prscs	auto	GCST004988	Breast cancer	EUR	ebb,finngen,hunt,ukbb	0.563314	0.0123176	0.545686	0.012305	0.0176287	1.03231	0.00275013	6.41012	1.45405e-10	7.27023e-11	1	33	6.41012	2.90007e-07	1	1.45004e-07	0.654201	0.650112	0.00408887	1.00629	0.0678799	0.0641143	0.00376567	1.05873
ldpred2	CV	prscs	auto	GCST004988	Breast cancer	SAS	gnh,ukbb	0.428	0.0515424	0.432651	0.0517438	-0.00465036	0.989251	0.0161208	-0.288469	0.772987	0.613506	0.386494	11	-0.288469	0.778351	0.389175	0.610825	0.61787	0.620709	-0.00283968	0.995425	0.0325042	0.0328319	-0.00032767	0.99002
ldpred2	auto	prscs	auto	GCST004988	Breast cancer	SAS	gnh,ukbb	0.425346	0.0514576	0.432651	0.0517438	-0.00730484	0.983116	0.02188	-0.33386	0.738486	0.630757	0.369243	11	-0.33386	0.744764	0.372382	0.627618	0.617795	0.620709	-0.00291378	0.995306	0.032304	0.0328319	-0.000527871	0.983922
ldpred2	CV	prscs	CV	GCST005838	Stroke	EUR	ebb,finngen,hunt,ukbb	0.145407	0.00530861	0.134268	0.00530767	0.0111396	1.08297	0.00245711	4.53363	5.79776e-06	2.89888e-06	0.999997	39	4.53363	5.38758e-05	0.999973	2.69379e-05	0.541392	0.538092	0.00329961	1.00613	0.00444119	0.00382019	0.000621005	1.16256
ldpred2	CV	prscs	auto	GCST005838	Stroke	EUR	ebb,finngen,hunt,ukbb	0.145407	0.00530861	0.133709	0.0053061	0.0116988	1.08749	0.00245277	4.76962	1.84573e-06	9.22867e-07	0.999999	39	4.76962	2.58381e-05	0.999987	1.2919e-05	0.541392	0.538135	0.00325679	1.00605	0.00444119	0.00381668	0.000624515	1.16363
ldpred2	auto	prscs	CV	GCST005838	Stroke	EUR	ebb,finngen,hunt,ukbb	0.142406	0.00530943	0.134268	0.00530767	0.00813813	1.06061	0.0017378	4.68301	2.82699e-06	1.41349e-06	0.999999	39	4.68301	3.38679e-05	0.999983	1.6934e-05	0.540398	0.538092	0.00230523	1.00428	0.00429806	0.00382019	0.000477867	1.12509
ldpred2	auto	prscs	auto	GCST005838	Stroke	EUR	ebb,finngen,hunt,ukbb	0.142406	0.00530943	0.133709	0.0053061	0.00869724	1.06505	0.00171946	5.05814	4.23372e-07	2.11686e-07	1	39	5.05814	1.04232e-05	0.999995	5.21161e-06	0.540398	0.538135	0.00226241	1.0042	0.00429806	0.00381668	0.000481377	1.12612
ldpred2	CV	prscs	CV	GCST005838	Stroke	SAS	gnh,ukbb	0.134291	0.0399866	0.15855	0.0398929	-0.0242593	0.846993	0.0200827	-1.20797	0.227059	0.88647	0.11353	13	-1.20797	0.248576	0.124288	0.875712	0.543091	0.548796	-0.00570502	0.989604	0.00302847	0.00408247	-0.00105399	0.741824
ldpred2	CV	prscs	auto	GCST005838	Stroke	SAS	gnh,ukbb	0.134291	0.0399866	0.150453	0.039876	-0.0161627	0.892574	0.0197567	-0.818084	0.413309	0.793345	0.206655	13	-0.818084	0.42805	0.214025	0.785975	0.543091	0.545222	-0.00213109	0.996091	0.00302847	0.00379363	-0.000765162	0.798304
ldpred2	auto	prscs	CV	GCST005838	Stroke	SAS	gnh,ukbb	0.155423	0.039957	0.15855	0.0398929	-0.00312738	0.980275	0.0147094	-0.212611	0.83163	0.584185	0.415815	13	-0.212611	0.834928	0.417464	0.582536	0.547311	0.548796	-0.00148496	0.997294	0.00396337	0.00408247	-0.000119099	0.970827
ldpred2	auto	prscs	auto	GCST005838	Stroke	SAS	gnh,ukbb	0.155423	0.039957	0.150453	0.039876	0.00496923	1.03303	0.0143513	0.346257	0.729149	0.364575	0.635425	13	0.346257	0.734689	0.632655	0.367345	0.547311	0.545222	0.00208897	1.00383	0.00396337	0.00379363	0.000169732	1.04474
ldpred2	CV	prscs	CV	GCST006085	Prostate cancer	EUR	ebb,finngen,hunt,ukbb	0.695332	0.0226091	0.667698	0.0225872	0.0276344	1.04139	0.00197352	14.0026	1.50294e-44	7.51469e-45	1	36	14.0026	3.8683e-16	1	1.93415e-16	0.692482	0.686212	0.00626962	1.00914	0.112563	0.10562	0.0069438	1.06574
ldpred2	CV	prscs	auto	GCST006085	Prostate cancer	EUR	ebb,finngen,hunt,ukbb	0.695332	0.0226091	0.667454	0.0225886	0.0278781	1.04177	0.00200116	13.931	4.10702e-44	2.05351e-44	1	36	13.931	4.52399e-16	1	2.26199e-16	0.692482	0.686196	0.00628556	1.00916	0.112563	0.105346	0.00721699	1.06851
ldpred2	auto	prscs	CV	GCST006085	Prostate cancer	EUR	ebb,finngen,hunt,ukbb	0.68311	0.0226062	0.667698	0.0225872	0.0154125	1.02308	0.0034867	4.42036	9.85361e-06	4.9268e-06	0.999995	36	4.42036	8.69271e-05	0.999957	4.34636e-05	0.69005	0.686212	0.00383721	1.00559	0.108784	0.10562	0.00316473	1.02996
ldpred2	auto	prscs	auto	GCST006085	Prostate cancer	EUR	ebb,finngen,hunt,ukbb	0.68311	0.0226062	0.667454	0.0225886	0.0156562	1.02346	0.00356819	4.38771	1.1455e-05	5.72749e-06	0.999994	36	4.38771	9.58455e-05	0.999952	4.79227e-05	0.69005	0.686196	0.00385315	1.00562	0.108784	0.105346	0.00343792	1.03263
ldpred2	CV	prscs	CV	GCST006085	Prostate cancer	SAS	gnh,ukbb	0.804069	0.0690748	0.756639	0.0677718	0.0474299	1.06268	0.0201382	2.35522	0.0185116	0.00925578	0.990744	12	2.35522	0.0363658	0.981817	0.0181829	0.722708	0.713853	0.00885441	1.0124	0.101185	0.0927397	0.0084453	1.09106
ldpred2	CV	prscs	auto	GCST006085	Prostate cancer	SAS	gnh,ukbb	0.804069	0.0690748	0.744895	0.0679298	0.0591738	1.07944	0.020516	2.88428	0.0039231	0.00196155	0.998038	12	2.88428	0.0137211	0.993139	0.00686056	0.722708	0.706116	0.0165922	1.0235	0.101185	0.0891064	0.0120786	1.13555
ldpred2	auto	prscs	CV	GCST006085	Prostate cancer	SAS	gnh,ukbb	0.800635	0.0702387	0.756639	0.0677718	0.0439956	1.05815	0.0356314	1.23474	0.216926	0.108463	0.891537	12	1.23474	0.240558	0.879721	0.120279	0.716573	0.713853	0.00271987	1.00381	0.0979619	0.0927397	0.00522222	1.05631
ldpred2	auto	prscs	auto	GCST006085	Prostate cancer	SAS	gnh,ukbb	0.800635	0.0702387	0.744895	0.0679298	0.0557395	1.07483	0.0363918	1.53165	0.125609	0.0628046	0.937195	12	1.53165	0.151537	0.924231	0.0757687	0.716573	0.706116	0.0104577	1.01481	0.0979619	0.0891064	0.0088555	1.09938
ldpred2	CV	prscs	CV	GCST008059	CKD	EUR	ebb,finngen,hunt,ukbb	0.217751	0.0223537	0.203187	0.0223509	0.0145634	1.07167	0.00237675	6.12744	8.93064e-10	4.46532e-10	1	39	6.12744	3.44528e-07	1	1.72264e-07	0.558735	0.554838	0.00389695	1.00702	0.00866565	0.00741594	0.00124971	1.16852
ldpred2	CV	prscs	auto	GCST008059	CKD	EUR	ebb,finngen,hunt,ukbb	0.217751	0.0223537	0.208606	0.0223513	0.00914492	1.04384	0.00230296	3.97095	7.15876e-05	3.57938e-05	0.999964	39	3.97095	0.00029868	0.999851	0.00014934	0.558735	0.556158	0.00257699	1.00463	0.00866565	0.00781794	0.000847711	1.10843
ldpred2	auto	prscs	CV	GCST008059	CKD	EUR	ebb,finngen,hunt,ukbb	0.213077	0.0223533	0.203187	0.0223509	0.00989004	1.04867	0.00297888	3.32005	0.000900002	0.000450001	0.99955	39	3.32005	0.00195995	0.99902	0.000979977	0.557618	0.554838	0.00278026	1.00501	0.00833308	0.00741594	0.000917134	1.12367
ldpred2	auto	prscs	auto	GCST008059	CKD	EUR	ebb,finngen,hunt,ukbb	0.213077	0.0223533	0.208606	0.0223513	0.00447161	1.02144	0.00298804	1.4965	0.134524	0.0672618	0.932738	39	1.4965	0.142573	0.928713	0.0712866	0.557618	0.556158	0.00146031	1.00263	0.00833308	0.00781794	0.000515136	1.06589
ldpred2	CV	prscs	CV	GCST008059	CKD	SAS	gnh,ukbb	0.17291	0.0253997	0.161163	0.0254084	0.0117476	1.07289	0.00896461	1.31044	0.190046	0.0950229	0.904977	13	1.31044	0.212727	0.893637	0.106363	0.548347	0.544699	0.00364848	1.0067	0.00624881	0.00543122	0.000817585	1.15053
ldpred2	CV	prscs	auto	GCST008059	CKD	SAS	gnh,ukbb	0.17291	0.0253997	0.151928	0.0253844	0.020982	1.13811	0.00866058	2.42271	0.0154053	0.00770267	0.992297	13	2.42271	0.0307487	0.984626	0.0153743	0.548347	0.542859	0.00548799	1.01011	0.00624881	0.00486469	0.00138412	1.28452
ldpred2	auto	prscs	CV	GCST008059	CKD	SAS	gnh,ukbb	0.168734	0.0254121	0.161163	0.0254084	0.00757123	1.04698	0.0114337	0.662184	0.507853	0.253927	0.746073	13	0.662184	0.51942	0.74029	0.25971	0.547501	0.544699	0.00280272	1.00515	0.00590366	0.00543122	0.000472437	1.08699
ldpred2	auto	prscs	auto	GCST008059	CKD	SAS	gnh,ukbb	0.168734	0.0254121	0.151928	0.0253844	0.0168056	1.11062	0.0114521	1.46748	0.142246	0.0711232	0.928877	13	1.46748	0.16602	0.91699	0.08301	0.547501	0.542859	0.00464223	1.00855	0.00590366	0.00486469	0.00103897	1.21357
ldpred2	CV	prscs	auto	GCST008972	Gout	EUR	ebb,finngen,hunt,ukbb	0.53305	0.0368354	0.491607	0.0368194	0.0414425	1.0843	0.00255074	16.2473	2.33568e-59	1.16784e-59	1	36	16.2473	3.74061e-18	1	1.8703e-18	0.636053	0.626176	0.00987683	1.01577	0.0425553	0.0367207	0.00583462	1.15889
ldpred2	auto	prscs	auto	GCST008972	Gout	EUR	ebb,finngen,hunt,ukbb	0.469469	0.0367969	0.491607	0.0368194	-0.0221386	0.954967	0.00331788	-6.67249	2.51499e-11	1	1.2575e-11	36	-6.67249	8.86332e-08	4.43166e-08	1	0.623714	0.626176	-0.00246218	0.996068	0.0344548	0.0367207	-0.00226587	0.938295
ldpred2	CV	prscs	auto	GCST008972	Gout	SAS	gnh,ukbb	0.536202	0.0459858	0.421964	0.0431608	0.114238	1.27073	0.0219067	5.21477	1.84048e-07	9.2024e-08	1	12	5.21477	0.000216573	0.999892	0.000108286	0.649801	0.629442	0.020359	1.03234	0.0433854	0.0306403	0.012745	1.41596
ldpred2	auto	prscs	auto	GCST008972	Gout	SAS	gnh,ukbb	0.401949	0.0436757	0.421964	0.0431608	-0.0200148	0.952568	0.021878	-0.914837	0.360277	0.819861	0.180139	12	-0.914837	0.378294	0.189147	0.810853	0.623727	0.629442	-0.00571513	0.99092	0.0273342	0.0306403	-0.00330618	0.892097
ldpred2	auto	prscs	auto	GCST90012877	AD	EUR	ebb,finngen,hunt	0.47335	0.0549654	0.44987	0.0550213	0.0234798	1.05219	0.00513809	4.56976	4.88289e-06	2.44144e-06	0.999998	14	4.56976	0.000436918	0.999782	0.000218459	0.627829	0.617629	0.0101998	1.01651	0.0382697	0.0295424	0.00872727	1.29542
ldpred2	auto	prscs	CV	GCST90013445	T1D	EUR	ebb,finngen,ukbb	0.61336	0.0605959	0.723941	0.0604553	-0.11058	0.847252	0.0098361	-11.2423	2.52723e-29	1	1.26362e-29	24	-11.2423	4.76299e-11	2.38149e-11	1	0.696118	0.736206	-0.0400883	0.945548	0.0616436	0.0932761	-0.0316325	0.660873
ldpred2	auto	prscs	auto	GCST90013445	T1D	EUR	ebb,finngen,ukbb	0.61336	0.0605959	0.711188	0.0602878	-0.0978273	0.862445	0.0104436	-9.36723	7.44617e-21	1	3.72309e-21	24	-9.36723	1.7344e-09	8.67201e-10	1	0.696118	0.737086	-0.0409678	0.944419	0.0616436	0.0959673	-0.0343237	0.64234
ldpred2	CV	prscs	CV	GCST90013534	RA	EUR	ebb,finngen,hunt,ukbb	0.449601	0.0495651	0.343529	0.049621	0.106073	1.30877	0.00683308	15.5234	2.40935e-54	1.20468e-54	1	39	15.5234	2.76315e-18	1	1.38157e-18	0.632609	0.597616	0.0349929	1.05855	0.0363238	0.0185339	0.0177899	1.95985
ldpred2	CV	prscs	auto	GCST90013534	RA	EUR	ebb,finngen,hunt,ukbb	0.449601	0.0495651	0.43068	0.0495189	0.0189215	1.04393	0.00638489	2.96348	0.00304184	0.00152092	0.998479	39	2.96348	0.00516312	0.997418	0.00258156	0.632609	0.624597	0.00801199	1.01283	0.0363238	0.0317466	0.00457719	1.14418
ldpred2	auto	prscs	CV	GCST90013534	RA	EUR	ebb,finngen,hunt,ukbb	0.0722126	0.0494919	0.343529	0.049621	-0.271316	0.210209	0.00953798	-28.4459	5.48386e-178	1	2.74193e-178	39	-28.4459	1.08072e-27	5.4036e-28	1	0.523424	0.597616	-0.0741923	0.875853	0.00275912	0.0185339	-0.0157748	0.148869
ldpred2	auto	prscs	auto	GCST90013534	RA	EUR	ebb,finngen,hunt,ukbb	0.0722126	0.0494919	0.43068	0.0495189	-0.358467	0.167671	0.00785981	-45.6076	0	1	0	39	-45.6076	1.87693e-35	9.38463e-36	1	0.523424	0.624597	-0.101173	0.838019	0.00275912	0.0317466	-0.0289875	0.0869108
ldpred2	CV	prscs	CV	GCST90013534	RA	SAS	gnh	0.687932	0.112876	0.484758	0.113563	0.203174	1.41913	0.0861503	2.35837	0.0183553	0.00917764	0.990822	1	2.35837	0.255311	0.872345	0.127655	0.705652	0.647191	0.058461	1.09033	0.0536667	0.0250974	0.0285693	2.13834
ldpred2	CV	prscs	auto	GCST90013534	RA	SAS	gnh	0.687932	0.112876	0.377344	0.100042	0.310588	1.82309	0.0776776	3.99843	6.37643e-05	3.18822e-05	0.999968	1	3.99843	0.156017	0.921991	0.0780086	0.705652	0.607416	0.0982366	1.16173	0.0536667	0.0194835	0.0341833	2.75448
ldpred2	auto	prscs	CV	GCST90013534	RA	SAS	gnh	0.2761	0.0993893	0.484758	0.113563	-0.208657	0.569564	0.0906796	-2.30104	0.0213895	0.989305	0.0106948	1	-2.30104	0.26099	0.130495	0.869505	0.607966	0.647191	-0.0392252	0.939392	0.0111354	0.0250974	-0.013962	0.443686
ldpred2	auto	prscs	auto	GCST90013534	RA	SAS	gnh	0.2761	0.0993893	0.377344	0.100042	-0.101243	0.731695	0.0645984	-1.56727	0.117052	0.941474	0.0585259	1	-1.56727	0.361556	0.180778	0.819222	0.607966	0.607416	0.000550416	1.00091	0.0111354	0.0194835	-0.00834809	0.571529
ldpred2	CV	pt.clump	CV	GCST004131	IBD	EUR	ebb,finngen,hunt,ukbb	0.546237	0.0625992	0.421201	0.0625896	0.125036	1.29686	0.00640256	19.5291	6.21815e-85	3.10907e-85	1	39	19.5291	9.73532e-22	1	4.86766e-22	0.661188	0.628972	0.0322154	1.05122	0.0585381	0.0373657	0.0211724	1.56663
ldpred2	CV	pt.clump	auto	GCST004131	IBD	EUR	ebb,finngen,hunt,ukbb	0.546237	0.0625992	0.36679	0.062595	0.179448	1.48924	0.00759511	23.6267	2.04822e-123	1.02411e-123	1	39	23.6267	1.02015e-24	1	5.10073e-25	0.661188	0.614534	0.0466534	1.07592	0.0585381	0.0287175	0.0298206	2.03841
ldpred2	auto	pt.clump	CV	GCST004131	IBD	EUR	ebb,finngen,hunt,ukbb	0.537767	0.0626	0.421201	0.0625896	0.116565	1.27675	0.00643719	18.1081	2.74944e-73	1.37472e-73	1	39	18.1081	1.39238e-20	1	6.96188e-21	0.658971	0.628972	0.0299985	1.04769	0.0567179	0.0373657	0.0193522	1.51791
ldpred2	auto	pt.clump	auto	GCST004131	IBD	EUR	ebb,finngen,hunt,ukbb	0.537767	0.0626	0.36679	0.062595	0.170977	1.46614	0.00806609	21.197	1.01731e-99	5.08656e-100	1	39	21.197	5.21091e-23	1	2.60545e-23	0.658971	0.614534	0.0444365	1.07231	0.0567179	0.0287175	0.0280005	1.97503
ldpred2	CV	pt.clump	CV	GCST004131	IBD	SAS	gnh,ukbb	0.626999	0.0474338	0.403717	0.047157	0.223282	1.55307	0.0308908	7.22809	4.89826e-13	2.44913e-13	1	13	7.22809	6.66767e-06	0.999997	3.33384e-06	0.674841	0.615546	0.0592957	1.09633	0.0613209	0.0259199	0.0354009	2.36578
ldpred2	CV	pt.clump	auto	GCST004131	IBD	SAS	gnh,ukbb	0.626999	0.0474338	0.318786	0.0471697	0.308213	1.96683	0.034946	8.81969	1.14782e-18	5.73909e-19	1	13	8.81969	7.56725e-07	1	3.78363e-07	0.674841	0.594989	0.0798527	1.13421	0.0613209	0.0162738	0.0450471	3.76808
ldpred2	auto	pt.clump	CV	GCST004131	IBD	SAS	gnh,ukbb	0.63437	0.0474491	0.403717	0.047157	0.230653	1.57132	0.0308924	7.46633	8.24654e-14	4.12327e-14	1	13	7.46633	4.722e-06	0.999998	2.361e-06	0.674632	0.615546	0.0590861	1.09599	0.0627928	0.0259199	0.0368728	2.42257
ldpred2	auto	pt.clump	auto	GCST004131	IBD	SAS	gnh,ukbb	0.63437	0.0474491	0.318786	0.0471697	0.315583	1.98995	0.0367593	8.58513	9.07377e-18	4.53688e-18	1	13	8.58513	1.02395e-06	0.999999	5.11977e-07	0.674632	0.594989	0.0796431	1.13386	0.0627928	0.0162738	0.046519	3.85853
ldpred2	CV	pt.clump	CV	GCST004773	T2D	EUR	ebb,finngen,hunt,ukbb	0.433506	0.00801879	0.304468	0.00798384	0.129038	1.42382	0.00313654	41.1402	0	0	1	36	41.1402	7.2512e-32	1	3.6256e-32	0.61803	0.584018	0.0340124	1.05824	0.0411359	0.0203864	0.0207495	2.01781
ldpred2	CV	pt.clump	auto	GCST004773	T2D	EUR	ebb,finngen,hunt,ukbb	0.433506	0.00801879	0.247057	0.00796351	0.186449	1.75468	0.00368771	50.5594	0	0	1	36	50.5594	4.90785e-35	1	2.45392e-35	0.61803	0.56838	0.0496505	1.08735	0.0411359	0.0135536	0.0275824	3.03506
ldpred2	auto	pt.clump	CV	GCST004773	T2D	EUR	ebb,finngen,hunt,ukbb	0.416438	0.00801522	0.304468	0.00798384	0.11197	1.36776	0.00266854	41.9593	0	0	1	36	41.9593	3.61672e-32	1	1.80836e-32	0.613455	0.584018	0.0294369	1.0504	0.0379114	0.0203864	0.017525	1.85964
ldpred2	auto	pt.clump	auto	GCST004773	T2D	EUR	ebb,finngen,hunt,ukbb	0.416438	0.00801522	0.247057	0.00796351	0.169381	1.68559	0.00366732	46.1866	0	0	1	36	46.1866	1.21414e-33	1	6.07071e-34	0.613455	0.56838	0.045075	1.0793	0.0379114	0.0135536	0.0243579	2.79716
ldpred2	CV	pt.clump	CV	GCST004773	T2D	SAS	gnh,ukbb	0.273583	0.0119379	0.204451	0.0118433	0.0691315	1.33813	0.00962208	7.18467	6.73693e-13	3.36846e-13	1	12	7.18467	1.10988e-05	0.999994	5.54938e-06	0.576333	0.556941	0.0193921	1.03482	0.0240082	0.0135193	0.0104889	1.77585
ldpred2	CV	pt.clump	auto	GCST004773	T2D	SAS	gnh,ukbb	0.273583	0.0119379	0.18209	0.0118191	0.0914928	1.50246	0.0109765	8.33531	7.7295e-17	3.86475e-17	1	12	8.33531	2.46348e-06	0.999999	1.23174e-06	0.576333	0.54975	0.0265826	1.04835	0.0240082	0.0106595	0.0133487	2.25228
ldpred2	auto	pt.clump	CV	GCST004773	T2D	SAS	gnh,ukbb	0.270161	0.011942	0.204451	0.0118433	0.0657098	1.3214	0.0082252	7.98884	1.36219e-15	6.81097e-16	1	12	7.98884	3.81403e-06	0.999998	1.90702e-06	0.574943	0.556941	0.018002	1.03232	0.0233281	0.0135193	0.00980881	1.72554
ldpred2	auto	pt.clump	auto	GCST004773	T2D	SAS	gnh,ukbb	0.270161	0.011942	0.18209	0.0118191	0.0880711	1.48367	0.0109383	8.05164	8.16892e-16	4.08446e-16	1	12	8.05164	3.51997e-06	0.999998	1.75999e-06	0.574943	0.54975	0.0251925	1.04583	0.0233281	0.0106595	0.0126686	2.18848
ldpred2	CV	pt.clump	CV	GCST004988	Breast cancer	EUR	ebb,finngen,hunt,ukbb	0.56367	0.0123175	0.447794	0.012275	0.115876	1.25877	0.00484319	23.9255	1.66319e-126	8.31596e-127	1	33	23.9255	2.0058e-22	1	1.0029e-22	0.654476	0.62439	0.0300862	1.04818	0.068038	0.0433114	0.0247266	1.5709
ldpred2	CV	pt.clump	auto	GCST004988	Breast cancer	EUR	ebb,finngen,hunt,ukbb	0.56367	0.0123175	0.41577	0.0122311	0.1479	1.35573	0.00559092	26.4536	3.31412e-154	1.65706e-154	1	33	26.4536	8.55241e-24	1	4.27621e-24	0.654476	0.616437	0.0380391	1.06171	0.068038	0.0378787	0.0301593	1.79621
ldpred2	auto	pt.clump	CV	GCST004988	Breast cancer	EUR	ebb,finngen,hunt,ukbb	0.563314	0.0123176	0.447794	0.012275	0.11552	1.25798	0.00465404	24.8215	5.25541e-136	2.62771e-136	1	33	24.8215	6.3435e-23	1	3.17175e-23	0.654201	0.62439	0.0298109	1.04774	0.0678799	0.0433114	0.0245685	1.56725
ldpred2	auto	pt.clump	auto	GCST004988	Breast cancer	EUR	ebb,finngen,hunt,ukbb	0.563314	0.0123176	0.41577	0.0122311	0.147545	1.35487	0.0055869	26.409	1.07904e-153	5.3952e-154	1	33	26.409	9.02009e-24	1	4.51005e-24	0.654201	0.616437	0.0377638	1.06126	0.0678799	0.0378787	0.0300012	1.79203
ldpred2	CV	pt.clump	CV	GCST004988	Breast cancer	SAS	gnh,ukbb	0.428	0.0515424	0.352418	0.0514071	0.0755819	1.21447	0.0369956	2.043	0.0410526	0.0205263	0.979474	11	2.043	0.0657639	0.967118	0.0328819	0.61787	0.60041	0.0174592	1.02908	0.0325042	0.0222276	0.0102767	1.46234
ldpred2	CV	pt.clump	auto	GCST004988	Breast cancer	SAS	gnh,ukbb	0.428	0.0515424	0.32842	0.0511379	0.09958	1.30321	0.0418981	2.37672	0.0174675	0.00873375	0.991266	11	2.37672	0.0367136	0.981643	0.0183568	0.61787	0.593181	0.0246882	1.04162	0.0325042	0.0193378	0.0131665	1.68087
ldpred2	auto	pt.clump	CV	GCST004988	Breast cancer	SAS	gnh,ukbb	0.425346	0.0514576	0.352418	0.0514071	0.0729274	1.20693	0.0353121	2.06522	0.0389018	0.0194509	0.980549	11	2.06522	0.0632924	0.968354	0.0316462	0.617795	0.60041	0.0173851	1.02896	0.032304	0.0222276	0.0100765	1.45333
ldpred2	auto	pt.clump	auto	GCST004988	Breast cancer	SAS	gnh,ukbb	0.425346	0.0514576	0.32842	0.0511379	0.0969255	1.29513	0.0417229	2.32308	0.0201749	0.0100875	0.989913	11	2.32308	0.0403583	0.979821	0.0201792	0.617795	0.593181	0.0246141	1.0415	0.032304	0.0193378	0.0129663	1.67052
ldpred2	CV	pt.clump	CV	GCST005838	Stroke	EUR	ebb,finngen,hunt,ukbb	0.145407	0.00530861	0.094728	0.00530493	0.0506794	1.535	0.00427399	11.8576	1.96502e-32	9.82509e-33	1	39	11.8576	1.66165e-14	1	8.30824e-15	0.541392	0.526881	0.0145111	1.02754	0.00444119	0.00189256	0.00254864	2.34666
ldpred2	CV	pt.clump	auto	GCST005838	Stroke	EUR	ebb,finngen,hunt,ukbb	0.145407	0.00530861	0.0670001	0.0052918	0.0784073	2.17026	0.00583777	13.431	3.97808e-41	1.98904e-41	1	39	13.431	3.27937e-16	1	1.63968e-16	0.541392	0.51894	0.0224524	1.04327	0.00444119	0.000935231	0.00350596	4.74877
ldpred2	auto	pt.clump	CV	GCST005838	Stroke	EUR	ebb,finngen,hunt,ukbb	0.142406	0.00530943	0.094728	0.00530493	0.0476778	1.50331	0.00420123	11.3486	7.53998e-30	3.76999e-30	1	39	11.3486	6.32049e-14	1	3.16025e-14	0.540398	0.526881	0.0135168	1.02565	0.00429806	0.00189256	0.0024055	2.27103
ldpred2	auto	pt.clump	auto	GCST005838	Stroke	EUR	ebb,finngen,hunt,ukbb	0.142406	0.00530943	0.0670001	0.0052918	0.0754057	2.12546	0.00646788	11.6585	2.07692e-31	1.03846e-31	1	39	11.6585	2.79115e-14	1	1.39557e-14	0.540398	0.51894	0.0214581	1.04135	0.00429806	0.000935231	0.00336283	4.59571
ldpred2	CV	pt.clump	CV	GCST005838	Stroke	SAS	gnh,ukbb	0.134291	0.0399866	0.123859	0.0399449	0.010432	1.08422	0.0334532	0.311838	0.755164	0.377582	0.622418	13	0.311838	0.760109	0.619946	0.380054	0.543091	0.536726	0.00636518	1.01186	0.00302847	0.00242304	0.00060543	1.24986
ldpred2	CV	pt.clump	auto	GCST005838	Stroke	SAS	gnh,ukbb	0.134291	0.0399866	-0.0191875	0.0399764	0.153478	-6.99888	0.0450362	3.40788	0.000654689	0.000327344	0.999673	13	3.40788	0.00467104	0.997664	0.00233552	0.543091	0.506876	0.0362147	1.07145	0.00302847	7.24959e-05	0.00295598	41.7744
ldpred2	auto	pt.clump	CV	GCST005838	Stroke	SAS	gnh,ukbb	0.155423	0.039957	0.123859	0.0399449	0.0315639	1.25484	0.0329053	0.959232	0.337442	0.168721	0.831279	13	0.959232	0.354943	0.822528	0.177472	0.547311	0.536726	0.0105852	1.01972	0.00396337	0.00242304	0.00154032	1.6357
ldpred2	auto	pt.clump	auto	GCST005838	Stroke	SAS	gnh,ukbb	0.155423	0.039957	-0.0191875	0.0399764	0.17461	-8.10022	0.0495664	3.52275	0.000427091	0.000213546	0.999786	13	3.52275	0.003747	0.998126	0.0018735	0.547311	0.506876	0.0404348	1.07977	0.00396337	7.24959e-05	0.00389087	54.6702
ldpred2	CV	pt.clump	CV	GCST006085	Prostate cancer	EUR	ebb,finngen,hunt,ukbb	0.695332	0.0226091	0.562425	0.0225727	0.132907	1.23631	0.00486298	27.3304	1.84928e-164	9.24642e-165	1	36	27.3304	1.13945e-25	1	5.69727e-26	0.692482	0.660056	0.0324259	1.04913	0.112563	0.0758176	0.0367458	1.48466
ldpred2	CV	pt.clump	auto	GCST006085	Prostate cancer	EUR	ebb,finngen,hunt,ukbb	0.695332	0.0226091	0.510665	0.0225579	0.184667	1.36162	0.00555099	33.2674	1.14294e-242	5.71469e-243	1	36	33.2674	1.25277e-28	1	6.26385e-29	0.692482	0.646957	0.0455249	1.07037	0.112563	0.0635669	0.0489965	1.77079
ldpred2	auto	pt.clump	CV	GCST006085	Prostate cancer	EUR	ebb,finngen,hunt,ukbb	0.68311	0.0226062	0.562425	0.0225727	0.120685	1.21458	0.00436232	27.6653	1.82652e-168	9.1326e-169	1	36	27.6653	7.49334e-26	1	3.74667e-26	0.69005	0.660056	0.0299935	1.04544	0.108784	0.0758176	0.0329667	1.43482
ldpred2	auto	pt.clump	auto	GCST006085	Prostate cancer	EUR	ebb,finngen,hunt,ukbb	0.68311	0.0226062	0.510665	0.0225579	0.172445	1.33769	0.00526129	32.7762	1.28591e-235	6.42953e-236	1	36	32.7762	2.10481e-28	1	1.05241e-28	0.69005	0.646957	0.0430925	1.06661	0.108784	0.0635669	0.0452174	1.71134
ldpred2	CV	pt.clump	CV	GCST006085	Prostate cancer	SAS	gnh,ukbb	0.804069	0.0690748	0.635819	0.0706027	0.168251	1.26462	0.0504306	3.33628	0.000849061	0.000424531	0.999575	12	3.33628	0.00592873	0.997036	0.00296436	0.722708	0.667362	0.0553457	1.08293	0.101185	0.0622639	0.0389211	1.6251
ldpred2	CV	pt.clump	auto	GCST006085	Prostate cancer	SAS	gnh,ukbb	0.804069	0.0690748	0.555188	0.0713254	0.248881	1.44828	0.055797	4.46047	8.17795e-06	4.08897e-06	0.999996	12	4.46047	0.0007785	0.999611	0.00038925	0.722708	0.654103	0.0686051	1.10488	0.101185	0.0468462	0.0543388	2.15994
ldpred2	auto	pt.clump	CV	GCST006085	Prostate cancer	SAS	gnh,ukbb	0.800635	0.0702387	0.635819	0.0706027	0.164816	1.25922	0.045943	3.58741	0.000333982	0.000166991	0.999833	12	3.58741	0.00373117	0.998134	0.00186558	0.716573	0.667362	0.0492112	1.07374	0.0979619	0.0622639	0.035698	1.57333
ldpred2	auto	pt.clump	auto	GCST006085	Prostate cancer	SAS	gnh,ukbb	0.800635	0.0702387	0.555188	0.0713254	0.245447	1.4421	0.0537952	4.56262	5.05201e-06	2.526e-06	0.999997	12	4.56262	0.000651763	0.999674	0.000325881	0.716573	0.654103	0.0624705	1.09551	0.0979619	0.0468462	0.0511157	2.09114
ldpred2	CV	pt.clump	CV	GCST008059	CKD	EUR	ebb,finngen,hunt,ukbb	0.217751	0.0223537	0.185323	0.0223541	0.0324278	1.17498	0.00460273	7.04535	1.84995e-12	9.24976e-13	1	39	7.04535	1.85705e-08	1	9.28526e-09	0.558735	0.549675	0.00905944	1.01648	0.00866565	0.00606218	0.00260347	1.42946
ldpred2	CV	pt.clump	auto	GCST008059	CKD	EUR	ebb,finngen,hunt,ukbb	0.217751	0.0223537	0.112251	0.0223516	0.105499	1.93985	0.00630599	16.73	7.92291e-63	3.96145e-63	1	39	16.73	2.16354e-19	1	1.08177e-19	0.558735	0.529726	0.0290087	1.05476	0.00866565	0.00220361	0.00646204	3.93248
ldpred2	auto	pt.clump	CV	GCST008059	CKD	EUR	ebb,finngen,hunt,ukbb	0.213077	0.0223533	0.185323	0.0223541	0.0277545	1.14976	0.0047505	5.84244	5.14403e-09	2.57201e-09	1	39	5.84244	8.57261e-07	1	4.2863e-07	0.557618	0.549675	0.00794275	1.01445	0.00833308	0.00606218	0.00227089	1.3746
ldpred2	auto	pt.clump	auto	GCST008059	CKD	EUR	ebb,finngen,hunt,ukbb	0.213077	0.0223533	0.112251	0.0223516	0.100826	1.89821	0.0062566	16.1151	1.99771e-58	9.98857e-59	1	39	16.1151	7.78365e-19	1	3.89182e-19	0.557618	0.529726	0.027892	1.05265	0.00833308	0.00220361	0.00612947	3.78156
ldpred2	CV	pt.clump	CV	GCST008059	CKD	SAS	gnh,ukbb	0.17291	0.0253997	0.124817	0.0253667	0.0480928	1.3853	0.0181039	2.65649	0.00789592	0.00394796	0.996052	13	2.65649	0.0197662	0.990117	0.00988311	0.548347	0.536778	0.011569	1.02155	0.00624881	0.00310451	0.00314429	2.01281
ldpred2	CV	pt.clump	auto	GCST008059	CKD	SAS	gnh,ukbb	0.17291	0.0253997	0.0861692	0.0253744	0.086741	2.00664	0.0231847	3.7413	0.000183074	9.15372e-05	0.999908	13	3.7413	0.00246803	0.998766	0.00123402	0.548347	0.523357	0.0249904	1.04775	0.00624881	0.00146243	0.00478638	4.27289
ldpred2	auto	pt.clump	CV	GCST008059	CKD	SAS	gnh,ukbb	0.168734	0.0254121	0.124817	0.0253667	0.0439164	1.35184	0.018535	2.36938	0.017818	0.00890898	0.991091	13	2.36938	0.0339753	0.983012	0.0169876	0.547501	0.536778	0.0107232	1.01998	0.00590366	0.00310451	0.00279915	1.90164
ldpred2	auto	pt.clump	auto	GCST008059	CKD	SAS	gnh,ukbb	0.168734	0.0254121	0.0861692	0.0253744	0.0825646	1.95817	0.0229936	3.59076	0.000329719	0.00016486	0.999835	13	3.59076	0.00328951	0.998355	0.00164475	0.547501	0.523357	0.0241446	1.04613	0.00590366	0.00146243	0.00444123	4.03688
ldpred2	CV	pt.clump	CV	GCST008972	Gout	EUR	ebb,finngen,hunt,ukbb	0.53305	0.0368354	0.427044	0.0368104	0.106006	1.24823	0.00479552	22.1052	2.81431e-108	1.40715e-108	1	36	22.1052	1.55341e-22	1	7.76705e-23	0.636053	0.609121	0.0269313	1.04421	0.0425553	0.0272548	0.0153005	1.56139
ldpred2	CV	pt.clump	auto	GCST008972	Gout	EUR	ebb,finngen,hunt,ukbb	0.53305	0.0368354	0.377488	0.0368093	0.155562	1.4121	0.00555752	27.9913	2.07585e-172	1.03793e-172	1	36	27.9913	5.00572e-26	1	2.50286e-26	0.636053	0.595432	0.040621	1.06822	0.0425553	0.0206912	0.0218641	2.05669
ldpred2	auto	pt.clump	CV	GCST008972	Gout	EUR	ebb,finngen,hunt,ukbb	0.469469	0.0367969	0.427044	0.0368104	0.0424251	1.09935	0.00539462	7.86433	3.71074e-15	1.85537e-15	1	36	7.86433	2.49742e-09	1	1.24871e-09	0.623714	0.609121	0.0145923	1.02396	0.0344548	0.0272548	0.00719999	1.26417
ldpred2	auto	pt.clump	auto	GCST008972	Gout	EUR	ebb,finngen,hunt,ukbb	0.469469	0.0367969	0.377488	0.0368093	0.091981	1.24367	0.00590145	15.5862	9.03978e-55	4.51989e-55	1	36	15.5862	1.39211e-17	1	6.96053e-18	0.623714	0.595432	0.028282	1.0475	0.0344548	0.0206912	0.0137636	1.66519
ldpred2	CV	pt.clump	CV	GCST008972	Gout	SAS	gnh,ukbb	0.536202	0.0459858	0.432768	0.0460374	0.103434	1.239	0.0331726	3.11804	0.00182057	0.000910287	0.99909	12	3.11804	0.00888709	0.995556	0.00444355	0.649801	0.615421	0.0343802	1.05586	0.0433854	0.0278171	0.0155682	1.55966
ldpred2	CV	pt.clump	auto	GCST008972	Gout	SAS	gnh,ukbb	0.536202	0.0459858	0.445818	0.0461327	0.0903833	1.20274	0.0345018	2.61967	0.00880148	0.00440074	0.995599	12	2.61967	0.0223985	0.988801	0.0111993	0.649801	0.621552	0.0282494	1.04545	0.0433854	0.0303502	0.0130351	1.42949
ldpred2	auto	pt.clump	CV	GCST008972	Gout	SAS	gnh,ukbb	0.401949	0.0436757	0.432768	0.0460374	-0.0308194	0.928785	0.0409882	-0.751909	0.452106	0.773947	0.226053	12	-0.751909	0.466598	0.233299	0.766701	0.623727	0.615421	0.00830602	1.0135	0.0273342	0.0278171	-0.000482957	0.982638
ldpred2	auto	pt.clump	auto	GCST008972	Gout	SAS	gnh,ukbb	0.401949	0.0436757	0.445818	0.0461327	-0.0438696	0.901598	0.039298	-1.11633	0.26428	0.86786	0.13214	12	-1.11633	0.286135	0.143067	0.856933	0.623727	0.621552	0.00217526	1.0035	0.0273342	0.0303502	-0.00301607	0.900625
ldpred2	auto	pt.clump	auto	GCST90012877	AD	EUR	ebb,finngen,hunt	0.47335	0.0549654	0.264249	0.0551237	0.209102	1.79131	0.00767879	27.2311	2.7845e-163	1.39225e-163	1	14	27.2311	1.58418e-13	1	7.92092e-14	0.627829	0.565042	0.0627862	1.11112	0.0382697	0.00787618	0.0303935	4.85891
ldpred2	auto	pt.clump	CV	GCST90013445	T1D	EUR	ebb,finngen,ukbb	0.61336	0.0605959	0.473628	0.060723	0.139733	1.29503	0.0117732	11.8687	1.72107e-32	8.60537e-33	1	24	11.8687	1.56901e-11	1	7.84504e-12	0.696118	0.66102	0.0350975	1.0531	0.0616436	0.0402292	0.0214144	1.53231
ldpred2	auto	pt.clump	auto	GCST90013445	T1D	EUR	ebb,finngen,ukbb	0.61336	0.0605959	0.441632	0.060706	0.171728	1.38885	0.0125994	13.6299	2.6608e-42	1.3304e-42	1	24	13.6299	8.5723e-13	1	4.28615e-13	0.696118	0.652993	0.0431245	1.06604	0.0616436	0.0364168	0.0252268	1.69272
ldpred2	CV	pt.clump	CV	GCST90013534	RA	EUR	ebb,finngen,hunt,ukbb	0.449601	0.0495651	0.32231	0.0496012	0.127292	1.39494	0.00913496	13.9346	3.9064e-44	1.9532e-44	1	39	13.9346	9.93904e-17	1	4.96952e-17	0.632609	0.594467	0.0381415	1.06416	0.0363238	0.0184081	0.0179157	1.97326
ldpred2	CV	pt.clump	auto	GCST90013534	RA	EUR	ebb,finngen,hunt,ukbb	0.449601	0.0495651	0.304944	0.0495829	0.144657	1.47437	0.0091616	15.7895	3.67354e-56	1.83677e-56	1	39	15.7895	1.55621e-18	1	7.78103e-19	0.632609	0.589917	0.0426922	1.07237	0.0363238	0.0167363	0.0195875	2.17036
ldpred2	auto	pt.clump	CV	GCST90013534	RA	EUR	ebb,finngen,hunt,ukbb	0.0722126	0.0494919	0.32231	0.0496012	-0.250097	0.224047	0.0107292	-23.31	3.50899e-120	1	1.7545e-120	39	-23.31	1.66913e-24	8.34567e-25	1	0.523424	0.594467	-0.0710437	0.880492	0.00275912	0.0184081	-0.0156489	0.149887
ldpred2	auto	pt.clump	auto	GCST90013534	RA	EUR	ebb,finngen,hunt,ukbb	0.0722126	0.0494919	0.304944	0.0495829	-0.232731	0.236806	0.0106344	-21.8848	3.62512e-106	1	1.81256e-106	39	-21.8848	1.64814e-23	8.2407e-24	1	0.523424	0.589917	-0.0664929	0.887284	0.00275912	0.0167363	-0.0139772	0.164858
ldpred2	CV	pt.clump	CV	GCST90013534	RA	SAS	gnh	0.687932	0.112876	0.435783	0.131326	0.252149	1.57861	0.143113	1.76189	0.0780871	0.0390436	0.960956	1	1.76189	0.328644	0.835678	0.164322	0.705652	0.626304	0.0793484	1.12669	0.0536667	0.0161089	0.0375579	3.3315
ldpred2	CV	pt.clump	auto	GCST90013534	RA	SAS	gnh	0.687932	0.112876	0.534014	0.132082	0.153918	1.28823	0.143772	1.07057	0.284362	0.142181	0.857819	1	1.07057	0.478311	0.760845	0.239155	0.705652	0.653792	0.0518605	1.07932	0.0536667	0.0238209	0.0298458	2.25293
ldpred2	auto	pt.clump	CV	GCST90013534	RA	SAS	gnh	0.2761	0.0993893	0.435783	0.131326	-0.159682	0.633573	0.157268	-1.01535	0.309939	0.845031	0.154969	1	-1.01535	0.495151	0.247576	0.752424	0.607966	0.626304	-0.0183378	0.970721	0.0111354	0.0161089	-0.0049735	0.691257
ldpred2	auto	pt.clump	auto	GCST90013534	RA	SAS	gnh	0.2761	0.0993893	0.534014	0.132082	-0.257913	0.517029	0.157914	-1.63325	0.102416	0.948792	0.0512078	1	-1.63325	0.349756	0.174878	0.825122	0.607966	0.653792	-0.0458257	0.929908	0.0111354	0.0238209	-0.0126855	0.467462
ldpred2	CV	sbayesr	auto	GCST004131	IBD	EUR	ebb,finngen,hunt,ukbb	0.546237	0.0625992	0.5314	0.0625951	0.0148375	1.02792	0.00288914	5.1356	2.81239e-07	1.4062e-07	1	39	5.1356	8.1571e-06	0.999996	4.07855e-06	0.661188	0.657066	0.00412182	1.00627	0.0585381	0.0557269	0.00281116	1.05045
ldpred2	auto	sbayesr	auto	GCST004131	IBD	EUR	ebb,finngen,hunt,ukbb	0.537767	0.0626	0.5314	0.0625951	0.00636697	1.01198	0.00322336	1.97526	0.048239	0.0241195	0.97588	39	1.97526	0.055347	0.972327	0.0276735	0.658971	0.657066	0.00190489	1.0029	0.0567179	0.0557269	0.000991003	1.01778
ldpred2	CV	sbayesr	auto	GCST004131	IBD	SAS	gnh,ukbb	0.626999	0.0474338	0.588571	0.0476227	0.0384285	1.06529	0.0164668	2.3337	0.0196116	0.00980578	0.990194	13	2.3337	0.0363121	0.981844	0.0181561	0.674841	0.66379	0.011051	1.01665	0.0613209	0.0529885	0.00833234	1.15725
ldpred2	auto	sbayesr	auto	GCST004131	IBD	SAS	gnh,ukbb	0.63437	0.0474491	0.588571	0.0476227	0.0457993	1.07781	0.017946	2.55205	0.010709	0.0053545	0.994646	13	2.55205	0.0240988	0.987951	0.0120494	0.674632	0.66379	0.0108413	1.01633	0.0627928	0.0529885	0.00980425	1.18503
ldpred2	CV	sbayesr	auto	GCST004773	T2D	EUR	ebb,finngen,hunt,ukbb	0.433506	0.00801879	0.418683	0.00801206	0.0148233	1.0354	0.00136108	10.8908	1.27463e-27	6.37313e-28	1	36	10.8908	6.05448e-13	1	3.02724e-13	0.61803	0.614173	0.00385734	1.00628	0.0411359	0.038423	0.00271294	1.07061
ldpred2	auto	sbayesr	auto	GCST004773	T2D	EUR	ebb,finngen,hunt,ukbb	0.416438	0.00801522	0.418683	0.00801206	-0.00224452	0.994639	0.00148175	-1.51477	0.129831	0.935085	0.0649153	36	-1.51477	0.138562	0.0692812	0.930719	0.613455	0.614173	-0.000718167	0.998831	0.0379114	0.038423	-0.000511548	0.986686
ldpred2	CV	sbayesr	auto	GCST004773	T2D	SAS	gnh,ukbb	0.273583	0.0119379	0.269531	0.0119369	0.00405133	1.01503	0.00401771	1.00837	0.313277	0.156639	0.843361	12	1.00837	0.333178	0.833411	0.166589	0.576333	0.575451	0.000881995	1.00153	0.0240082	0.0232756	0.000732616	1.03148
ldpred2	auto	sbayesr	auto	GCST004773	T2D	SAS	gnh,ukbb	0.270161	0.011942	0.269531	0.0119369	0.000629619	1.00234	0.00426968	0.147463	0.882767	0.441383	0.558617	12	0.147463	0.885215	0.557392	0.442608	0.574943	0.575451	-0.000508111	0.999117	0.0233281	0.0232756	5.24816e-05	1.00225
ldpred2	CV	sbayesr	auto	GCST004988	Breast cancer	EUR	ebb,finngen,hunt,ukbb	0.56367	0.0123175	0.524713	0.012332	0.0389569	1.07424	0.00303219	12.8478	8.85298e-38	4.42649e-38	1	33	12.8478	2.16108e-14	1	1.08054e-14	0.654476	0.640007	0.0144689	1.02261	0.068038	0.0548104	0.0132277	1.24134
ldpred2	auto	sbayesr	auto	GCST004988	Breast cancer	EUR	ebb,finngen,hunt,ukbb	0.563314	0.0123176	0.524713	0.012332	0.0386014	1.07357	0.00324668	11.8895	1.34234e-32	6.7117e-33	1	33	11.8895	1.79356e-13	1	8.96778e-14	0.654201	0.640007	0.0141936	1.02218	0.0678799	0.0548104	0.0130696	1.23845
ldpred2	CV	sbayesr	auto	GCST004988	Breast cancer	SAS	gnh,ukbb	0.428	0.0515424	0.385784	0.05159	0.0422162	1.10943	0.023345	1.80837	0.0705496	0.0352748	0.964725	11	1.80837	0.0979383	0.951031	0.0489691	0.61787	0.607438	0.0104318	1.01717	0.0325042	0.025204	0.00730026	1.28965
ldpred2	auto	sbayesr	auto	GCST004988	Breast cancer	SAS	gnh,ukbb	0.425346	0.0514576	0.385784	0.05159	0.0395617	1.10255	0.0250681	1.57817	0.114527	0.0572633	0.942737	11	1.57817	0.142831	0.928584	0.0714157	0.617795	0.607438	0.0103577	1.01705	0.032304	0.025204	0.00710006	1.2817
ldpred2	CV	sbayesr	auto	GCST005838	Stroke	EUR	ebb,finngen,hunt,ukbb	0.145407	0.00530861	0.125091	0.00530957	0.0203167	1.16242	0.0033683	6.03176	1.62188e-09	8.10942e-10	1	39	6.03176	4.67867e-07	1	2.33934e-07	0.541392	0.535533	0.00585908	1.01094	0.00444119	0.00336034	0.00108085	1.32165
ldpred2	auto	sbayesr	auto	GCST005838	Stroke	EUR	ebb,finngen,hunt,ukbb	0.142406	0.00530943	0.125091	0.00530957	0.0173152	1.13842	0.00294778	5.87398	4.25443e-09	2.12722e-09	1	39	5.87398	7.74999e-07	1	3.875e-07	0.540398	0.535533	0.0048647	1.00908	0.00429806	0.00336034	0.000937713	1.27905
ldpred2	CV	sbayesr	auto	GCST005838	Stroke	SAS	gnh,ukbb	0.134291	0.0399866	0.109516	0.0399585	0.0247752	1.22623	0.0250542	0.988866	0.322729	0.161364	0.838636	13	0.988866	0.340778	0.829611	0.170389	0.543091	0.534663	0.0084276	1.01576	0.00302847	0.00189158	0.00113689	1.60103
ldpred2	auto	sbayesr	auto	GCST005838	Stroke	SAS	gnh,ukbb	0.155423	0.039957	0.109516	0.0399585	0.0459071	1.41918	0.0222111	2.06685	0.0387479	0.019374	0.980626	13	2.06685	0.0592658	0.970367	0.0296329	0.547311	0.534663	0.0126477	1.02366	0.00396337	0.00189158	0.00207179	2.09527
ldpred2	CV	sbayesr	auto	GCST006085	Prostate cancer	EUR	ebb,finngen,hunt,ukbb	0.695332	0.0226091	0.694946	0.0225945	0.000386085	1.00056	0.00224538	0.171946	0.86348	0.43174	0.56826	36	0.171946	0.864443	0.567779	0.432221	0.692482	0.693515	-0.00103302	0.99851	0.112563	0.113788	-0.00122419	0.989241
ldpred2	auto	sbayesr	auto	GCST006085	Prostate cancer	EUR	ebb,finngen,hunt,ukbb	0.68311	0.0226062	0.694946	0.0225945	-0.0118359	0.982969	0.00233249	-5.07435	3.8883e-07	1	1.94415e-07	36	-5.07435	1.19683e-05	5.98417e-06	0.999994	0.69005	0.693515	-0.00346544	0.995003	0.108784	0.113788	-0.00500326	0.95603
ldpred2	CV	sbayesr	auto	GCST006085	Prostate cancer	SAS	gnh,ukbb	0.804069	0.0690748	0.794023	0.0699854	0.0100464	1.01265	0.0251671	0.399187	0.689755	0.344878	0.655122	12	0.399187	0.696768	0.651616	0.348384	0.722708	0.719102	0.00360595	1.00501	0.101185	0.0967742	0.00441084	1.04558
ldpred2	auto	sbayesr	auto	GCST006085	Prostate cancer	SAS	gnh,ukbb	0.800635	0.0702387	0.794023	0.0699854	0.00661206	1.00833	0.0263423	0.251005	0.80181	0.400905	0.599095	12	0.251005	0.806056	0.596972	0.403028	0.716573	0.719102	-0.00252858	0.996484	0.0979619	0.0967742	0.00118776	1.01227
ldpred2	CV	sbayesr	auto	GCST008059	CKD	EUR	ebb,finngen,hunt,ukbb	0.217751	0.0223537	0.209203	0.0223516	0.00854739	1.04086	0.0020933	4.08321	4.44175e-05	2.22088e-05	0.999978	39	4.08321	0.00021336	0.999893	0.00010668	0.558735	0.55652	0.00221441	1.00398	0.00866565	0.0080251	0.000640553	1.07982
ldpred2	auto	sbayesr	auto	GCST008059	CKD	EUR	ebb,finngen,hunt,ukbb	0.213077	0.0223533	0.209203	0.0223516	0.00387408	1.01852	0.00225433	1.71851	0.0857043	0.0428521	0.957148	39	1.71851	0.0936345	0.953183	0.0468173	0.557618	0.55652	0.00109772	1.00197	0.00833308	0.0080251	0.000307978	1.03838
ldpred2	CV	sbayesr	auto	GCST008059	CKD	SAS	gnh,ukbb	0.17291	0.0253997	0.15652	0.0253792	0.0163906	1.10472	0.00856068	1.91464	0.0555389	0.0277695	0.972231	13	1.91464	0.0778045	0.961098	0.0389023	0.548347	0.544343	0.00400427	1.00736	0.00624881	0.0050747	0.00117411	1.23136
ldpred2	auto	sbayesr	auto	GCST008059	CKD	SAS	gnh,ukbb	0.168734	0.0254121	0.15652	0.0253792	0.0122142	1.07804	0.00890213	1.37205	0.170047	0.0850234	0.914977	13	1.37205	0.19326	0.90337	0.0966299	0.547501	0.544343	0.00315851	1.0058	0.00590366	0.0050747	0.00082896	1.16335
ldpred2	CV	sbayesr	auto	GCST008972	Gout	EUR	ebb,finngen,hunt,ukbb	0.53305	0.0368354	0.383454	0.0367724	0.149596	1.39013	0.0044965	33.2694	1.07017e-242	5.35085e-243	1	36	33.2694	1.25018e-28	1	6.25089e-29	0.636053	0.604746	0.0313065	1.05177	0.0425553	0.0229984	0.0195569	1.85036
ldpred2	auto	sbayesr	auto	GCST008972	Gout	EUR	ebb,finngen,hunt,ukbb	0.469469	0.0367969	0.383454	0.0367724	0.0860149	1.22432	0.00369818	23.2587	1.1608e-119	5.804e-120	1	36	23.2587	2.79714e-23	1	1.39857e-23	0.623714	0.604746	0.0189675	1.03136	0.0344548	0.0229984	0.0114564	1.49814
ldpred2	CV	sbayesr	auto	GCST008972	Gout	SAS	gnh,ukbb	0.536202	0.0459858	0.262113	0.0416956	0.274089	2.04569	0.0350952	7.80985	5.72569e-15	2.86284e-15	1	12	7.80985	4.8057e-06	0.999998	2.40285e-06	0.649801	0.588338	0.0614632	1.10447	0.0433854	0.0129202	0.0304652	3.35796
ldpred2	auto	sbayesr	auto	GCST008972	Gout	SAS	gnh,ukbb	0.401949	0.0436757	0.262113	0.0416956	0.139836	1.53349	0.0243983	5.73137	9.96249e-09	4.98124e-09	1	12	5.73137	9.43553e-05	0.999953	4.71777e-05	0.623727	0.588338	0.035389	1.06015	0.0273342	0.0129202	0.014414	2.11562
ldpred2	auto	sbayesr	auto	GCST90012877	AD	EUR	ebb,finngen,hunt	0.47335	0.0549654	0.468641	0.0549714	0.00470917	1.01005	0.00285906	1.64711	0.0995363	0.0497681	0.950232	14	1.64711	0.12179	0.939105	0.0608949	0.627829	0.625466	0.00236226	1.00378	0.0382697	0.0360289	0.0022408	1.06219
ldpred2	auto	sbayesr	auto	GCST90013445	T1D	EUR	ebb,finngen,ukbb	0.61336	0.0605959	0.589021	0.0607017	0.0243396	1.04132	0.00907915	2.68083	0.00734405	0.00367202	0.996328	24	2.68083	0.013068	0.993466	0.00653398	0.696118	0.690527	0.00559125	1.0081	0.0616436	0.0553803	0.00626329	1.1131
ldpred2	CV	sbayesr	auto	GCST90013534	RA	EUR	ebb,finngen,hunt,ukbb	0.449601	0.0495651	0.437607	0.0495696	0.0119938	1.02741	0.00693462	1.72955	0.0837109	0.0418555	0.958145	39	1.72955	0.0916196	0.95419	0.0458098	0.632609	0.624078	0.00853132	1.01367	0.0363238	0.0326412	0.00368259	1.11282
ldpred2	auto	sbayesr	auto	GCST90013534	RA	EUR	ebb,finngen,hunt,ukbb	0.0722126	0.0494919	0.437607	0.0495696	-0.365395	0.165017	0.00974964	-37.4778	2.11925e-307	1	1.05962e-307	39	-37.4778	3.35671e-32	1.67835e-32	1	0.523424	0.624078	-0.100654	0.838716	0.00275912	0.0326412	-0.0298821	0.0845289
ldpred2	CV	sbayesr	auto	GCST90013534	RA	SAS	gnh	0.687932	0.112876	0.625442	0.127603	0.0624897	1.09991	0.142673	0.437992	0.661392	0.330696	0.669304	1	0.437992	0.737189	0.631406	0.368594	0.705652	0.673169	0.0324829	1.04825	0.0536667	0.0352647	0.018402	1.52183
ldpred2	auto	sbayesr	auto	GCST90013534	RA	SAS	gnh	0.2761	0.0993893	0.625442	0.127603	-0.349342	0.441448	0.153929	-2.2695	0.0232376	0.988381	0.0116188	1	-2.2695	0.264216	0.132108	0.867892	0.607966	0.673169	-0.0652033	0.90314	0.0111354	0.0352647	-0.0241294	0.315765
megaprs	CV	UKBB.EnsPGS	CV	GCST004131	IBD	EUR	ebb,finngen,hunt,ukbb	0.549261	0.0625977	0.572744	0.0626042	-0.023483	0.958999	0.00276471	-8.49382	1.99958e-17	1	9.9979e-18	39	-8.49382	2.1029e-10	1.05145e-10	1	0.661763	0.66775	-0.00598749	0.991033	0.0591912	0.0636164	-0.00442528	0.930438
megaprs	auto	UKBB.EnsPGS	CV	GCST004131	IBD	EUR	ebb,finngen,hunt,ukbb	0.544253	0.062601	0.572744	0.0626042	-0.0284908	0.950256	0.00282124	-10.0987	5.59835e-24	1	2.79918e-24	39	-10.0987	1.9362e-12	9.68101e-13	1	0.660897	0.66775	-0.00685363	0.989736	0.0584648	0.0636164	-0.00515166	0.91902
megaprs	CV	UKBB.EnsPGS	CV	GCST004131	IBD	SAS	gnh,ukbb	0.599337	0.0473407	0.652327	0.0470238	-0.0529907	0.918767	0.0141912	-3.73405	0.000188428	0.999906	9.42142e-05	13	-3.73405	0.00250234	0.00125117	0.998749	0.664423	0.680218	-0.0157949	0.97678	0.05624	0.0679964	-0.0117564	0.827103
megaprs	auto	UKBB.EnsPGS	CV	GCST004131	IBD	SAS	gnh,ukbb	0.598735	0.0472017	0.652327	0.0470238	-0.0535922	0.917845	0.0148009	-3.62087	0.00029362	0.999853	0.00014681	13	-3.62087	0.00310547	0.00155273	0.998447	0.669364	0.680218	-0.0108532	0.984044	0.0569271	0.0679964	-0.0110692	0.837208
megaprs	CV	UKBB.EnsPGS	CV	GCST004773	T2D	EUR	ebb,finngen,hunt,ukbb	0.439729	0.00801728	0.449425	0.00802085	-0.00969618	0.978425	0.000776266	-12.4908	8.38222e-36	1	4.19111e-36	36	-12.4908	1.19255e-14	5.96274e-15	1	0.619929	0.622439	-0.00251023	0.995967	0.0422024	0.044111	-0.00190867	0.95673
megaprs	auto	UKBB.EnsPGS	CV	GCST004773	T2D	EUR	ebb,finngen,hunt,ukbb	0.437343	0.0080178	0.449425	0.00802085	-0.012082	0.973117	0.000833901	-14.4885	1.43286e-47	1	7.16431e-48	36	-14.4885	1.35672e-16	6.78358e-17	1	0.619278	0.622439	-0.00316131	0.994921	0.0417401	0.044111	-0.00237097	0.94625
megaprs	CV	UKBB.EnsPGS	CV	GCST004773	T2D	SAS	gnh,ukbb	0.273497	0.0119656	0.283503	0.0119785	-0.0100057	0.964707	0.00252237	-3.96678	7.28491e-05	0.999964	3.64246e-05	12	-3.96678	0.00187031	0.000935154	0.999065	0.576455	0.579019	-0.00256423	0.995571	0.0240477	0.0257477	-0.00170004	0.933973
megaprs	auto	UKBB.EnsPGS	CV	GCST004773	T2D	SAS	gnh,ukbb	0.272677	0.0119661	0.283503	0.0119785	-0.0108261	0.961813	0.00263924	-4.10197	4.09647e-05	0.99998	2.04823e-05	12	-4.10197	0.00146718	0.000733592	0.999266	0.576232	0.579019	-0.00278712	0.995186	0.0238824	0.0257477	-0.00186532	0.927554
megaprs	CV	UKBB.EnsPGS	CV	GCST004988	Breast cancer	EUR	ebb,finngen,hunt,ukbb	0.549364	0.0123089	0.578198	0.0123211	-0.0288342	0.950131	0.0020427	-14.1157	3.03829e-45	1	1.51915e-45	33	-14.1157	1.54073e-15	7.70364e-16	1	0.650662	0.658221	-0.00755908	0.988516	0.0645684	0.0714895	-0.00692109	0.903187
megaprs	auto	UKBB.EnsPGS	CV	GCST004988	Breast cancer	EUR	ebb,finngen,hunt,ukbb	0.53958	0.0122994	0.578198	0.0123211	-0.0386176	0.93321	0.00237424	-16.2652	1.7424e-59	1	8.712e-60	33	-16.2652	2.54066e-17	1.27033e-17	1	0.648068	0.658221	-0.0101535	0.984574	0.0626414	0.0714895	-0.00884805	0.876233
megaprs	CV	UKBB.EnsPGS	CV	GCST004988	Breast cancer	SAS	gnh,ukbb	0.429806	0.0515832	0.471418	0.0515687	-0.0416117	0.911731	0.0169378	-2.45673	0.0140207	0.99299	0.00701037	11	-2.45673	0.031863	0.0159315	0.984068	0.617137	0.629755	-0.0126179	0.979964	0.0324147	0.0392915	-0.00687684	0.824979
megaprs	auto	UKBB.EnsPGS	CV	GCST004988	Breast cancer	SAS	gnh,ukbb	0.406565	0.0512968	0.471418	0.0515687	-0.0648528	0.86243	0.0200458	-3.23523	0.00121544	0.999392	0.000607718	11	-3.23523	0.00794099	0.00397049	0.99603	0.612369	0.629755	-0.0173862	0.972392	0.029758	0.0392915	-0.00953354	0.757364
megaprs	CV	UKBB.EnsPGS	CV	GCST005838	Stroke	EUR	ebb,finngen,hunt,ukbb	0.152866	0.00530924	0.153955	0.00530982	-0.00108885	0.992927	0.00167248	-0.651039	0.515021	0.742489	0.257511	39	-0.651039	0.518839	0.259419	0.740581	0.5435	0.543943	-0.000443288	0.999185	0.0049113	0.00498206	-7.07589e-05	0.985797
megaprs	auto	UKBB.EnsPGS	CV	GCST005838	Stroke	EUR	ebb,finngen,hunt,ukbb	0.150789	0.00530919	0.153955	0.00530982	-0.00316536	0.97944	0.00180394	-1.7547	0.0793114	0.960344	0.0396557	39	-1.7547	0.0871658	0.0435829	0.956417	0.542946	0.543943	-0.000997233	0.998167	0.004771	0.00498206	-0.000211057	0.957637
megaprs	CV	UKBB.EnsPGS	CV	GCST005838	Stroke	SAS	gnh,ukbb	0.134209	0.0399108	0.108011	0.0399727	0.0261983	1.24255	0.0146936	1.78298	0.0745901	0.037295	0.962705	13	1.78298	0.0979426	0.951029	0.0489713	0.540006	0.533576	0.00643036	1.01205	0.00328554	0.00206948	0.00121605	1.58761
megaprs	auto	UKBB.EnsPGS	CV	GCST005838	Stroke	SAS	gnh,ukbb	0.129848	0.0399115	0.108011	0.0399727	0.0218367	1.20217	0.0155473	1.40454	0.160159	0.0800794	0.919921	13	1.40454	0.183599	0.908201	0.0917995	0.53909	0.533576	0.00551449	1.01033	0.00309602	0.00206948	0.00102654	1.49604
megaprs	CV	UKBB.EnsPGS	CV	GCST006085	Prostate cancer	EUR	ebb,finngen,hunt,ukbb	0.678993	0.0225882	0.717444	0.022622	-0.0384519	0.946404	0.0027295	-14.0875	4.53144e-45	1	2.26572e-45	36	-14.0875	3.21499e-16	1.60749e-16	1	0.688948	0.6973	-0.00835217	0.988022	0.109324	0.119174	-0.00985026	0.917345
megaprs	auto	UKBB.EnsPGS	CV	GCST006085	Prostate cancer	EUR	ebb,finngen,hunt,ukbb	0.680335	0.0226019	0.717444	0.022622	-0.0371091	0.948276	0.00297266	-12.4835	9.18944e-36	1	4.59472e-36	36	-12.4835	1.21329e-14	6.06643e-15	1	0.688092	0.6973	-0.00920778	0.986795	0.108528	0.119174	-0.0106456	0.910672
megaprs	CV	UKBB.EnsPGS	CV	GCST006085	Prostate cancer	SAS	gnh,ukbb	0.758896	0.0687247	0.810805	0.0697023	-0.0519086	0.935979	0.0304686	-1.70368	0.0884417	0.955779	0.0442209	12	-1.70368	0.114175	0.0570877	0.942912	0.706414	0.722448	-0.0160345	0.977805	0.0917443	0.101537	-0.00979291	0.903553
megaprs	auto	UKBB.EnsPGS	CV	GCST006085	Prostate cancer	SAS	gnh,ukbb	0.779197	0.0690067	0.810805	0.0697023	-0.0316075	0.961017	0.0314322	-1.00558	0.314619	0.842691	0.157309	12	-1.00558	0.334466	0.167233	0.832767	0.714522	0.722448	-0.00792665	0.989028	0.0953459	0.101537	-0.00619134	0.939024
megaprs	CV	UKBB.EnsPGS	CV	GCST008059	CKD	EUR	ebb,finngen,hunt,ukbb	0.217188	0.0223521	0.224927	0.0223536	-0.00773894	0.965594	0.00159986	-4.83725	1.31649e-06	0.999999	6.58246e-07	39	-4.83725	2.09029e-05	1.04515e-05	0.99999	0.558681	0.560652	-0.00197095	0.996485	0.00861343	0.00924869	-0.000635262	0.931313
megaprs	auto	UKBB.EnsPGS	CV	GCST008059	CKD	EUR	ebb,finngen,hunt,ukbb	0.217925	0.0223531	0.224927	0.0223536	-0.00700219	0.968869	0.0019767	-3.54237	0.000396551	0.999802	0.000198275	39	-3.54237	0.00104614	0.000523071	0.999477	0.558723	0.560652	-0.00192895	0.996559	0.00862699	0.00924869	-0.000621699	0.93278
megaprs	CV	UKBB.EnsPGS	CV	GCST008059	CKD	SAS	gnh,ukbb	0.167751	0.0253875	0.176471	0.0253971	-0.00871945	0.95059	0.00651234	-1.33891	0.1806	0.9097	0.0902998	13	-1.33891	0.203543	0.101771	0.898229	0.547397	0.54911	-0.00171287	0.996881	0.00595712	0.0065443	-0.000587183	0.910276
megaprs	auto	UKBB.EnsPGS	CV	GCST008059	CKD	SAS	gnh,ukbb	0.173282	0.0253825	0.176471	0.0253971	-0.00318832	0.981933	0.00783393	-0.406988	0.684016	0.657992	0.342008	13	-0.406988	0.690638	0.345319	0.654681	0.548228	0.54911	-0.000881586	0.998395	0.00641668	0.0065443	-0.000127628	0.980498
megaprs	CV	UKBB.EnsPGS	CV	GCST008972	Gout	EUR	ebb,finngen,hunt,ukbb	0.521501	0.0368296	0.544724	0.0368199	-0.0232229	0.957368	0.0017853	-13.0078	1.10415e-38	1	5.52077e-39	36	-13.0078	3.58395e-15	1.79197e-15	1	0.633011	0.639737	-0.00672554	0.989487	0.0409191	0.0457218	-0.00480267	0.894959
megaprs	auto	UKBB.EnsPGS	CV	GCST008972	Gout	EUR	ebb,finngen,hunt,ukbb	0.504321	0.0368192	0.544724	0.0368199	-0.0404034	0.925828	0.0021513	-18.781	1.08117e-78	1	5.40585e-79	36	-18.781	3.47226e-20	1.73613e-20	1	0.629041	0.639737	-0.0106957	0.983281	0.0386625	0.0457218	-0.00705934	0.845602
megaprs	CV	UKBB.EnsPGS	CV	GCST008972	Gout	SAS	gnh,ukbb	0.534712	0.0463056	0.573037	0.0455894	-0.0383259	0.933118	0.0139931	-2.73891	0.00616432	0.996918	0.00308216	12	-2.73891	0.0179676	0.00898379	0.991016	0.646995	0.660159	-0.0131634	0.98006	0.0419062	0.0502863	-0.00838012	0.833352
megaprs	auto	UKBB.EnsPGS	CV	GCST008972	Gout	SAS	gnh,ukbb	0.538458	0.045813	0.573037	0.0455894	-0.0345792	0.939656	0.0172245	-2.00756	0.0446905	0.977655	0.0223452	12	-2.00756	0.0677505	0.0338752	0.966125	0.64658	0.660159	-0.0135787	0.979431	0.0436131	0.0502863	-0.00667322	0.867296
megaprs	CV	UKBB.EnsPGS	CV	GCST90013445	T1D	EUR	ebb,finngen,ukbb	0.645447	0.0606973	0.702373	0.060733	-0.0569262	0.918952	0.00841618	-6.7639	1.34329e-11	1	6.71643e-12	24	-6.7639	5.37626e-07	2.68813e-07	1	0.706228	0.720744	-0.0145168	0.979859	0.0677089	0.079056	-0.0113471	0.856467
megaprs	auto	UKBB.EnsPGS	CV	GCST90013445	T1D	EUR	ebb,finngen,ukbb	0.572248	0.0604199	0.702373	0.060733	-0.130125	0.814735	0.00794627	-16.3757	2.8534e-60	1	1.4267e-60	24	-16.3757	1.583e-14	7.915e-15	1	0.711926	0.720744	-0.00881847	0.987765	0.0734492	0.079056	-0.00560679	0.929078
megaprs	CV	UKBB.EnsPGS	CV	GCST90013534	RA	EUR	ebb,finngen,hunt,ukbb	0.445656	0.0495838	0.522611	0.0495811	-0.0769548	0.852749	0.00495879	-15.5189	2.58583e-54	1	1.29292e-54	39	-15.5189	2.79049e-18	1.39525e-18	1	0.628607	0.649675	-0.0210688	0.96757	0.0342166	0.0471525	-0.0129359	0.725659
megaprs	auto	UKBB.EnsPGS	CV	GCST90013534	RA	EUR	ebb,finngen,hunt,ukbb	0.473483	0.0496159	0.522611	0.0495811	-0.0491282	0.905995	0.00379632	-12.941	2.64151e-38	1	1.32075e-38	39	-12.941	1.07824e-15	5.39119e-16	1	0.635241	0.649675	-0.0144343	0.977782	0.0376582	0.0471525	-0.00949437	0.798646
megaprs	CV	UKBB.EnsPGS	CV	GCST90013534	RA	SAS	gnh	0.703986	0.112259	0.871621	0.118403	-0.167634	0.807675	0.0593011	-2.82684	0.00470105	0.997649	0.00235052	1	-2.82684	0.21646	0.10823	0.89177	0.714092	0.743293	-0.0292018	0.960713	0.0553902	0.0793891	-0.0239989	0.697705
megaprs	auto	UKBB.EnsPGS	CV	GCST90013534	RA	SAS	gnh	0.772508	0.144679	0.871621	0.118403	-0.0991132	0.886289	0.0929043	-1.06683	0.286048	0.856976	0.143024	1	-1.06683	0.479422	0.239711	0.760289	0.686593	0.743293	-0.0567001	0.923718	0.0403299	0.0793891	-0.0390592	0.508003
megaprs	CV	dbslmm	auto	GCST004131	IBD	EUR	ebb,finngen,hunt,ukbb	0.549261	0.0625977	0.499109	0.0625833	0.0501519	1.10048	0.0049814	10.0678	7.66369e-24	3.83185e-24	1	39	10.0678	2.11224e-12	1	1.05612e-12	0.661763	0.649677	0.0120857	1.0186	0.0591912	0.0500413	0.00914983	1.18285
megaprs	auto	dbslmm	auto	GCST004131	IBD	EUR	ebb,finngen,hunt,ukbb	0.544253	0.062601	0.499109	0.0625833	0.0451441	1.09045	0.00486866	9.27239	1.82013e-20	9.10066e-21	1	39	9.27239	2.07833e-11	1	1.03917e-11	0.660897	0.649677	0.0112196	1.01727	0.0584648	0.0500413	0.00842345	1.16833
megaprs	CV	dbslmm	auto	GCST004131	IBD	SAS	gnh,ukbb	0.599337	0.0473407	0.566075	0.0458622	0.0332618	1.05876	0.02604	1.27734	0.201483	0.100741	0.899259	13	1.27734	0.223825	0.888088	0.111912	0.664423	0.667462	-0.00303933	0.995446	0.05624	0.0553042	0.00093578	1.01692
megaprs	auto	dbslmm	auto	GCST004131	IBD	SAS	gnh,ukbb	0.598735	0.0472017	0.566075	0.0458622	0.0326604	1.0577	0.0242304	1.34791	0.177688	0.088844	0.911156	13	1.34791	0.200708	0.899646	0.100354	0.669364	0.667462	0.00190233	1.00285	0.0569271	0.0553042	0.00162294	1.02935
megaprs	CV	dbslmm	auto	GCST004773	T2D	EUR	ebb,finngen,hunt,ukbb	0.439729	0.00801728	0.41894	0.00800576	0.0207894	1.04962	0.00175927	11.8171	3.18509e-32	1.59255e-32	1	36	11.8171	5.99426e-14	1	2.99713e-14	0.619929	0.614359	0.00556993	1.00907	0.0422024	0.0383963	0.00380609	1.09913
megaprs	auto	dbslmm	auto	GCST004773	T2D	EUR	ebb,finngen,hunt,ukbb	0.437343	0.0080178	0.41894	0.00800576	0.0184036	1.04393	0.00183277	10.0415	1.00182e-23	5.00909e-24	1	36	10.0415	5.56167e-12	1	2.78083e-12	0.619278	0.614359	0.00491885	1.00801	0.0417401	0.0383963	0.00334379	1.08709
megaprs	CV	dbslmm	auto	GCST004773	T2D	SAS	gnh,ukbb	0.273497	0.0119656	0.258604	0.0119507	0.0148932	1.05759	0.00544647	2.73446	0.00624824	0.00312412	0.996876	12	2.73446	0.0181162	0.990942	0.00905811	0.576455	0.572396	0.00405826	1.00709	0.0240477	0.0216429	0.00240477	1.11111
megaprs	auto	dbslmm	auto	GCST004773	T2D	SAS	gnh,ukbb	0.272677	0.0119661	0.258604	0.0119507	0.0140728	1.05442	0.00562121	2.50351	0.0122966	0.00614832	0.993852	12	2.50351	0.027736	0.986132	0.013868	0.576232	0.572396	0.00383537	1.0067	0.0238824	0.0216429	0.00223949	1.10347
megaprs	CV	dbslmm	auto	GCST004988	Breast cancer	EUR	ebb,finngen,hunt,ukbb	0.549364	0.0123089	0.532661	0.0123073	0.0167034	1.03136	0.0029171	5.72602	1.02812e-08	5.14061e-09	1	33	5.72602	2.16274e-06	0.999999	1.08137e-06	0.650662	0.646374	0.00428863	1.00663	0.0645684	0.060912	0.00365632	1.06003
megaprs	auto	dbslmm	auto	GCST004988	Breast cancer	EUR	ebb,finngen,hunt,ukbb	0.53958	0.0122994	0.532661	0.0123073	0.00691999	1.01299	0.0035847	1.93042	0.0535546	0.0267773	0.973223	33	1.93042	0.0621854	0.968907	0.0310927	0.648068	0.646374	0.00169425	1.00262	0.0626414	0.060912	0.00172936	1.02839
megaprs	CV	dbslmm	auto	GCST004988	Breast cancer	SAS	gnh,ukbb	0.429806	0.0515832	0.405967	0.0516096	0.0238392	1.05872	0.0248933	0.957652	0.338238	0.169119	0.830881	11	0.957652	0.358813	0.820593	0.179407	0.617137	0.610193	0.00694418	1.01138	0.0324147	0.02909	0.00332465	1.11429
megaprs	auto	dbslmm	auto	GCST004988	Breast cancer	SAS	gnh,ukbb	0.406565	0.0512968	0.405967	0.0516096	0.000598071	1.00147	0.0302746	0.0197549	0.984239	0.492119	0.507881	11	0.0197549	0.984593	0.507704	0.492296	0.612369	0.610193	0.00217592	1.00357	0.029758	0.02909	0.000667949	1.02296
megaprs	CV	dbslmm	auto	GCST005838	Stroke	EUR	ebb,finngen,hunt,ukbb	0.152866	0.00530924	0.138081	0.00530632	0.0147847	1.10707	0.00334825	4.41564	1.0071e-05	5.03551e-06	0.999995	39	4.41564	7.7547e-05	0.999961	3.87735e-05	0.5435	0.539207	0.00429236	1.00796	0.0049113	0.00400455	0.00090675	1.22643
megaprs	auto	dbslmm	auto	GCST005838	Stroke	EUR	ebb,finngen,hunt,ukbb	0.150789	0.00530919	0.138081	0.00530632	0.0127082	1.09203	0.00341333	3.72311	0.000196787	9.83935e-05	0.999902	39	3.72311	0.000620576	0.99969	0.000310288	0.542946	0.539207	0.00373841	1.00693	0.004771	0.00400455	0.000766452	1.1914
megaprs	CV	dbslmm	auto	GCST005838	Stroke	SAS	gnh,ukbb	0.134209	0.0399108	0.113129	0.0399242	0.0210806	1.18634	0.0262392	0.803403	0.421742	0.210871	0.789129	13	0.803403	0.436186	0.781907	0.218093	0.540006	0.532134	0.00787186	1.01479	0.00328554	0.00222341	0.00106213	1.4777
megaprs	auto	dbslmm	auto	GCST005838	Stroke	SAS	gnh,ukbb	0.129848	0.0399115	0.113129	0.0399242	0.0167191	1.14779	0.0266431	0.627521	0.530318	0.265159	0.734841	13	0.627521	0.541184	0.729408	0.270592	0.53909	0.532134	0.006956	1.01307	0.00309602	0.00222341	0.000872614	1.39247
megaprs	CV	dbslmm	auto	GCST006085	Prostate cancer	EUR	ebb,finngen,hunt,ukbb	0.678993	0.0225882	0.648805	0.0225854	0.030188	1.04653	0.0034164	8.83619	9.90411e-19	4.95205e-19	1	36	8.83619	1.51978e-10	1	7.59889e-11	0.688948	0.681529	0.00741917	1.01089	0.109324	0.0996107	0.00971294	1.09751
megaprs	auto	dbslmm	auto	GCST006085	Prostate cancer	EUR	ebb,finngen,hunt,ukbb	0.680335	0.0226019	0.648805	0.0225854	0.0315308	1.0486	0.00342958	9.19377	3.79308e-20	1.89654e-20	1	36	9.19377	5.58603e-11	1	2.79302e-11	0.688092	0.681529	0.00656356	1.00963	0.108528	0.0996107	0.0089176	1.08952
megaprs	CV	dbslmm	auto	GCST006085	Prostate cancer	SAS	gnh,ukbb	0.758896	0.0687247	0.707655	0.0690287	0.0512409	1.07241	0.0372883	1.37418	0.169385	0.0846925	0.915308	12	1.37418	0.194507	0.902746	0.0972536	0.706414	0.699909	0.00650502	1.00929	0.0917443	0.0791537	0.0125906	1.15907
megaprs	auto	dbslmm	auto	GCST006085	Prostate cancer	SAS	gnh,ukbb	0.779197	0.0690067	0.707655	0.0690287	0.071542	1.1011	0.0366525	1.9519	0.0509504	0.0254752	0.974525	12	1.9519	0.0746804	0.96266	0.0373402	0.714522	0.699909	0.0146128	1.02088	0.0953459	0.0791537	0.0161922	1.20457
megaprs	CV	dbslmm	auto	GCST008059	CKD	EUR	ebb,finngen,hunt,ukbb	0.217188	0.0223521	0.207061	0.022346	0.0101265	1.04891	0.00311415	3.25175	0.00114695	0.000573475	0.999427	39	3.25175	0.00236857	0.998816	0.00118429	0.558681	0.555655	0.0030264	1.00545	0.00861343	0.00765687	0.000956553	1.12493
megaprs	auto	dbslmm	auto	GCST008059	CKD	EUR	ebb,finngen,hunt,ukbb	0.217925	0.0223531	0.207061	0.022346	0.0108632	1.05246	0.00327877	3.31319	0.000922382	0.000461191	0.999539	39	3.31319	0.00199776	0.999001	0.000998881	0.558723	0.555655	0.00306841	1.00552	0.00862699	0.00765687	0.000970116	1.1267
megaprs	CV	dbslmm	auto	GCST008059	CKD	SAS	gnh,ukbb	0.167751	0.0253875	0.144519	0.0253631	0.0232327	1.16076	0.0125853	1.84602	0.0648891	0.0324446	0.967555	13	1.84602	0.087778	0.956111	0.043889	0.547397	0.541264	0.00613255	1.01133	0.00595712	0.00432113	0.001636	1.3786
megaprs	auto	dbslmm	auto	GCST008059	CKD	SAS	gnh,ukbb	0.173282	0.0253825	0.144519	0.0253631	0.0287638	1.19903	0.0130037	2.21197	0.026969	0.0134845	0.986515	13	2.21197	0.0454862	0.977257	0.0227431	0.548228	0.541264	0.00696384	1.01287	0.00641668	0.00432113	0.00209555	1.48496
megaprs	CV	dbslmm	auto	GCST008972	Gout	EUR	ebb,finngen,hunt,ukbb	0.521501	0.0368296	0.491771	0.0368186	0.0297303	1.06046	0.0038582	7.70575	1.30082e-14	6.5041e-15	1	36	7.70575	3.98413e-09	1	1.99206e-09	0.633011	0.625154	0.00785729	1.01257	0.0409191	0.0366749	0.0042442	1.11572
megaprs	auto	dbslmm	auto	GCST008972	Gout	EUR	ebb,finngen,hunt,ukbb	0.504321	0.0368192	0.491771	0.0368186	0.0125497	1.02552	0.00408881	3.06929	0.00214566	0.00107283	0.998927	36	3.06929	0.00406421	0.997968	0.00203211	0.629041	0.625154	0.00388708	1.00622	0.0386625	0.0366749	0.00198753	1.05419
megaprs	CV	dbslmm	auto	GCST008972	Gout	SAS	gnh,ukbb	0.534712	0.0463056	0.443629	0.045256	0.0910824	1.20531	0.0300611	3.02991	0.00244623	0.00122311	0.998777	12	3.02991	0.0104683	0.994766	0.00523413	0.646995	0.629649	0.0173463	1.02755	0.0419062	0.0305884	0.0113178	1.37
megaprs	auto	dbslmm	auto	GCST008972	Gout	SAS	gnh,ukbb	0.538458	0.045813	0.443629	0.045256	0.094829	1.21376	0.031249	3.03463	0.00240834	0.00120417	0.998796	12	3.03463	0.010377	0.994812	0.0051885	0.64658	0.629649	0.016931	1.02689	0.0436131	0.0305884	0.0130247	1.4258
megaprs	auto	dbslmm	auto	GCST90012877	AD	EUR	ebb,finngen,hunt	0.440975	0.0550016	0.340782	0.0550847	0.100193	1.29401	0.0059975	16.7058	1.18868e-62	5.94339e-63	1	14	16.7058	1.21436e-10	1	6.07181e-11	0.61571	0.586599	0.0291108	1.04963	0.0292917	0.0147336	0.0145581	1.98809
megaprs	CV	dbslmm	auto	GCST90013445	T1D	EUR	ebb,finngen,ukbb	0.645447	0.0606973	0.699261	0.060456	-0.0538138	0.923042	0.00848881	-6.33937	2.307e-10	1	1.1535e-10	24	-6.33937	1.48803e-06	7.44013e-07	0.999999	0.706228	0.730368	-0.0241404	0.966948	0.0677089	0.0875813	-0.0198724	0.773098
megaprs	auto	dbslmm	auto	GCST90013445	T1D	EUR	ebb,finngen,ukbb	0.572248	0.0604199	0.699261	0.060456	-0.127013	0.818361	0.00970083	-13.093	3.61022e-39	1	1.80511e-39	24	-13.093	2.01455e-12	1.00728e-12	1	0.711926	0.730368	-0.0184421	0.97475	0.0734492	0.0875813	-0.0141321	0.83864
megaprs	CV	dbslmm	auto	GCST90013534	RA	EUR	ebb,finngen,hunt,ukbb	0.445656	0.0495838	0.346564	0.0495236	0.0990926	1.28593	0.00842282	11.7648	5.92844e-32	2.96422e-32	1	39	11.7648	2.11486e-14	1	1.05743e-14	0.628607	0.599743	0.0288636	1.04813	0.0342166	0.0210968	0.0131198	1.62188
megaprs	auto	dbslmm	auto	GCST90013534	RA	EUR	ebb,finngen,hunt,ukbb	0.473483	0.0496159	0.346564	0.0495236	0.126919	1.36622	0.00828656	15.3163	5.95402e-53	2.97701e-53	1	39	15.3163	4.34152e-18	1	2.17076e-18	0.635241	0.599743	0.0354981	1.05919	0.0376582	0.0210968	0.0165613	1.78501
megaprs	CV	dbslmm	auto	GCST90013534	RA	SAS	gnh	0.703986	0.112259	0.317373	0.114533	0.386613	2.21817	0.102616	3.76756	0.000164852	8.24261e-05	0.999918	1	3.76756	0.165166	0.917417	0.0825829	0.714092	0.570622	0.14347	1.25143	0.0553902	0.0111306	0.0442596	4.97641
megaprs	auto	dbslmm	auto	GCST90013534	RA	SAS	gnh	0.772508	0.144679	0.317373	0.114533	0.455135	2.43407	0.145081	3.1371	0.0017063	0.000853149	0.999147	1	3.1371	0.19645	0.901775	0.0982251	0.686593	0.570622	0.115972	1.20324	0.0403299	0.0111306	0.0291993	3.62335
megaprs	CV	lassosum	CV	GCST004131	IBD	EUR	ebb,finngen,hunt,ukbb	0.549261	0.0625977	0.523821	0.0625945	0.0254401	1.04857	0.00462173	5.50445	3.70313e-08	1.85157e-08	1	39	5.50445	2.52413e-06	0.999999	1.26207e-06	0.661763	0.655133	0.0066297	1.01012	0.0591912	0.0543407	0.00485042	1.08926
megaprs	CV	lassosum	auto	GCST004131	IBD	EUR	ebb,finngen,hunt,ukbb	0.549261	0.0625977	0.517426	0.062593	0.0318346	1.06152	0.00547017	5.81968	5.89603e-09	2.94802e-09	1	39	5.81968	9.22004e-07	1	4.61002e-07	0.661763	0.653368	0.00839481	1.01285	0.0591912	0.0535439	0.00564731	1.10547
megaprs	auto	lassosum	CV	GCST004131	IBD	EUR	ebb,finngen,hunt,ukbb	0.544253	0.062601	0.523821	0.0625945	0.0204323	1.03901	0.00454559	4.49496	6.95815e-06	3.47908e-06	0.999997	39	4.49496	6.07215e-05	0.99997	3.03607e-05	0.660897	0.655133	0.00576356	1.0088	0.0584648	0.0543407	0.00412403	1.07589
megaprs	auto	lassosum	auto	GCST004131	IBD	EUR	ebb,finngen,hunt,ukbb	0.544253	0.062601	0.517426	0.062593	0.0268268	1.05185	0.00490688	5.46717	4.57269e-08	2.28635e-08	1	39	5.46717	2.84282e-06	0.999999	1.42141e-06	0.660897	0.653368	0.00752867	1.01152	0.0584648	0.0535439	0.00492092	1.0919
megaprs	CV	lassosum	CV	GCST004131	IBD	SAS	gnh,ukbb	0.599337	0.0473407	0.606222	0.0472777	-0.00688518	0.988642	0.0222652	-0.309235	0.757143	0.621429	0.378571	13	-0.309235	0.762043	0.381022	0.618978	0.664423	0.669983	-0.00555997	0.991701	0.05624	0.0578086	-0.00156859	0.972866
megaprs	CV	lassosum	auto	GCST004131	IBD	SAS	gnh,ukbb	0.599337	0.0473407	0.586499	0.0472126	0.012838	1.02189	0.0248008	0.517646	0.604706	0.302353	0.697647	13	0.517646	0.613401	0.6933	0.3067	0.664423	0.663893	0.000530249	1.0008	0.05624	0.0542311	0.00200888	1.03704
megaprs	auto	lassosum	CV	GCST004131	IBD	SAS	gnh,ukbb	0.598735	0.0472017	0.606222	0.0472777	-0.00748667	0.98765	0.0218812	-0.342151	0.732237	0.633881	0.366119	13	-0.342151	0.737706	0.368853	0.631147	0.669364	0.669983	-0.000618299	0.999077	0.0569271	0.0578086	-0.000881429	0.984753
megaprs	auto	lassosum	auto	GCST004131	IBD	SAS	gnh,ukbb	0.598735	0.0472017	0.586499	0.0472126	0.0122365	1.02086	0.022577	0.541991	0.587825	0.293912	0.706088	13	0.541991	0.596993	0.701504	0.298496	0.669364	0.663893	0.00547192	1.00824	0.0569271	0.0542311	0.00269604	1.04971
megaprs	CV	lassosum	CV	GCST004773	T2D	EUR	ebb,finngen,hunt,ukbb	0.439729	0.00801728	0.39942	0.00801589	0.0403096	1.10092	0.00207811	19.3973	8.13269e-84	4.06635e-84	1	36	19.3973	1.20221e-20	1	6.01103e-21	0.619929	0.608783	0.0111455	1.01831	0.0422024	0.0347587	0.00744366	1.21415
megaprs	CV	lassosum	auto	GCST004773	T2D	EUR	ebb,finngen,hunt,ukbb	0.439729	0.00801728	0.373704	0.00798951	0.0660256	1.17668	0.00253681	26.027	2.44937e-149	1.22468e-149	1	36	26.027	6.09251e-25	1	3.04625e-25	0.619929	0.602788	0.0171413	1.02844	0.0422024	0.0310142	0.0111882	1.36075
megaprs	auto	lassosum	CV	GCST004773	T2D	EUR	ebb,finngen,hunt,ukbb	0.437343	0.0080178	0.39942	0.00801589	0.0379239	1.09495	0.00207137	18.3086	7.0691e-75	3.53455e-75	1	36	18.3086	7.98219e-20	1	3.99109e-20	0.619278	0.608783	0.0104944	1.01724	0.0417401	0.0347587	0.00698136	1.20085
megaprs	auto	lassosum	auto	GCST004773	T2D	EUR	ebb,finngen,hunt,ukbb	0.437343	0.0080178	0.373704	0.00798951	0.0636398	1.1703	0.00265925	23.9315	1.43883e-126	7.19416e-127	1	36	23.9315	1.06474e-23	1	5.32372e-24	0.619278	0.602788	0.0164903	1.02736	0.0417401	0.0310142	0.0107259	1.34584
megaprs	CV	lassosum	CV	GCST004773	T2D	SAS	gnh,ukbb	0.273497	0.0119656	0.243022	0.0119259	0.0304752	1.1254	0.00646108	4.71674	2.39657e-06	1.19829e-06	0.999999	12	4.71674	0.000499762	0.99975	0.000249881	0.576455	0.567805	0.00865004	1.01523	0.0240477	0.0188252	0.0052225	1.27742
megaprs	CV	lassosum	auto	GCST004773	T2D	SAS	gnh,ukbb	0.273497	0.0119656	0.250187	0.011875	0.0233101	1.09317	0.00774146	3.01107	0.00260325	0.00130162	0.998698	12	3.01107	0.0108413	0.994579	0.00542063	0.576455	0.570247	0.00620782	1.01089	0.0240477	0.0201318	0.00391591	1.19451
megaprs	auto	lassosum	CV	GCST004773	T2D	SAS	gnh,ukbb	0.272677	0.0119661	0.243022	0.0119259	0.0296548	1.12203	0.00641896	4.61988	3.83965e-06	1.91982e-06	0.999998	12	4.61988	0.000590315	0.999705	0.000295157	0.576232	0.567805	0.00842715	1.01484	0.0238824	0.0188252	0.00505722	1.26864
megaprs	auto	lassosum	auto	GCST004773	T2D	SAS	gnh,ukbb	0.272677	0.0119661	0.250187	0.011875	0.0224897	1.08989	0.00809212	2.77921	0.00544905	0.00272452	0.997275	12	2.77921	0.0166746	0.991663	0.00833732	0.576232	0.570247	0.00598494	1.0105	0.0238824	0.0201318	0.00375063	1.1863
megaprs	CV	lassosum	auto	GCST004988	Breast cancer	EUR	ebb,finngen,hunt,ukbb	0.549364	0.0123089	0.535259	0.0122992	0.0141053	1.02635	0.0036518	3.86257	0.000112202	5.61011e-05	0.999944	33	3.86257	0.000496132	0.999752	0.000248066	0.650662	0.647279	0.0033837	1.00523	0.0645684	0.0617393	0.00282906	1.04582
megaprs	auto	lassosum	auto	GCST004988	Breast cancer	EUR	ebb,finngen,hunt,ukbb	0.53958	0.0122994	0.535259	0.0122992	0.00432194	1.00807	0.00331322	1.30445	0.19208	0.0960398	0.90396	33	1.30445	0.201104	0.899448	0.100552	0.648068	0.647279	0.00078932	1.00122	0.0626414	0.0617393	0.000902096	1.01461
megaprs	CV	lassosum	auto	GCST004988	Breast cancer	SAS	gnh,ukbb	0.429806	0.0515832	0.434479	0.0513468	-0.00467288	0.989245	0.0292236	-0.159901	0.872959	0.563521	0.436479	11	-0.159901	0.875857	0.437929	0.562071	0.617137	0.619945	-0.00280841	0.99547	0.0324147	0.033661	-0.00124633	0.962974
megaprs	auto	lassosum	auto	GCST004988	Breast cancer	SAS	gnh,ukbb	0.406565	0.0512968	0.434479	0.0513468	-0.027914	0.935753	0.026942	-1.03608	0.300167	0.849917	0.150083	11	-1.03608	0.322407	0.161203	0.838797	0.612369	0.619945	-0.00757668	0.987778	0.029758	0.033661	-0.00390303	0.884049
megaprs	CV	lassosum	CV	GCST005838	Stroke	EUR	ebb,finngen,hunt,ukbb	0.152866	0.00530924	0.128454	0.00531011	0.0244118	1.19004	0.00318573	7.66285	1.8185e-14	9.09252e-15	1	39	7.66285	2.68278e-09	1	1.34139e-09	0.5435	0.536381	0.00711822	1.01327	0.0049113	0.0034553	0.001456	1.42138
megaprs	CV	lassosum	auto	GCST005838	Stroke	EUR	ebb,finngen,hunt,ukbb	0.152866	0.00530924	0.112432	0.00530664	0.0404335	1.35962	0.00410483	9.85023	6.83872e-23	3.41936e-23	1	39	9.85023	3.91647e-12	1	1.95824e-12	0.5435	0.531996	0.011504	1.02162	0.0049113	0.00262163	0.00228967	1.87338
megaprs	auto	lassosum	CV	GCST005838	Stroke	EUR	ebb,finngen,hunt,ukbb	0.150789	0.00530919	0.128454	0.00531011	0.0223353	1.17388	0.00321724	6.94237	3.85569e-12	1.92784e-12	1	39	6.94237	2.5715e-08	1	1.28575e-08	0.542946	0.536381	0.00656427	1.01224	0.004771	0.0034553	0.0013157	1.38078
megaprs	auto	lassosum	auto	GCST005838	Stroke	EUR	ebb,finngen,hunt,ukbb	0.150789	0.00530919	0.112432	0.00530664	0.038357	1.34116	0.00386698	9.91911	3.4382e-23	1.7191e-23	1	39	9.91911	3.21912e-12	1	1.60956e-12	0.542946	0.531996	0.01095	1.02058	0.004771	0.00262163	0.00214937	1.81986
megaprs	CV	lassosum	CV	GCST005838	Stroke	SAS	gnh,ukbb	0.134209	0.0399108	0.122731	0.04001	0.0114786	1.09353	0.0243719	0.470976	0.637658	0.318829	0.681171	13	0.470976	0.645463	0.677268	0.322732	0.540006	0.541568	-0.00156135	0.997117	0.00328554	0.00246577	0.000819764	1.33246
megaprs	CV	lassosum	auto	GCST005838	Stroke	SAS	gnh,ukbb	0.134209	0.0399108	0.0419027	0.0399575	0.0923067	3.20288	0.0322172	2.86514	0.00416825	0.00208412	0.997916	13	2.86514	0.0132662	0.993367	0.0066331	0.540006	0.513002	0.0270041	1.05264	0.00328554	0.000295619	0.00298992	11.1141
megaprs	auto	lassosum	CV	GCST005838	Stroke	SAS	gnh,ukbb	0.129848	0.0399115	0.122731	0.04001	0.00711705	1.05799	0.024652	0.2887	0.772811	0.386405	0.613595	13	0.2887	0.777363	0.611319	0.388681	0.53909	0.541568	-0.00247721	0.995426	0.00309602	0.00246577	0.00063025	1.2556
megaprs	auto	lassosum	auto	GCST005838	Stroke	SAS	gnh,ukbb	0.129848	0.0399115	0.0419027	0.0399575	0.0879452	3.09879	0.0304892	2.88447	0.0039207	0.00196035	0.99804	13	2.88447	0.0127832	0.993608	0.00639161	0.53909	0.513002	0.0260883	1.05085	0.00309602	0.000295619	0.00280041	10.473
megaprs	CV	lassosum	auto	GCST006085	Prostate cancer	EUR	ebb,finngen,hunt,ukbb	0.678993	0.0225882	0.660908	0.0225982	0.0180842	1.02736	0.00342756	5.2761	1.31959e-07	6.59795e-08	1	36	5.2761	6.447e-06	0.999997	3.2235e-06	0.688948	0.683766	0.00518167	1.00758	0.109324	0.10228	0.00704396	1.06887
megaprs	auto	lassosum	auto	GCST006085	Prostate cancer	EUR	ebb,finngen,hunt,ukbb	0.680335	0.0226019	0.660908	0.0225982	0.019427	1.02939	0.00351764	5.52272	3.33797e-08	1.66898e-08	1	36	5.52272	3.0201e-06	0.999998	1.51005e-06	0.688092	0.683766	0.00432606	1.00633	0.108528	0.10228	0.00624862	1.06109
megaprs	CV	lassosum	auto	GCST006085	Prostate cancer	SAS	gnh,ukbb	0.758896	0.0687247	0.789973	0.0703045	-0.0310764	0.960661	0.0368114	-0.844205	0.398555	0.800723	0.199277	12	-0.844205	0.415068	0.207534	0.792466	0.706414	0.718162	-0.0117484	0.983641	0.0917443	0.0954036	-0.00365936	0.961643
megaprs	auto	lassosum	auto	GCST006085	Prostate cancer	SAS	gnh,ukbb	0.779197	0.0690067	0.789973	0.0703045	-0.0107753	0.98636	0.0364369	-0.295725	0.76744	0.61628	0.38372	12	-0.295725	0.772495	0.386247	0.613753	0.714522	0.718162	-0.0036406	0.994931	0.0953459	0.0954036	-5.77842e-05	0.999394
megaprs	CV	lassosum	CV	GCST008059	CKD	EUR	ebb,finngen,hunt,ukbb	0.217188	0.0223521	0.212916	0.0223492	0.00427202	1.02006	0.00310426	1.37618	0.168767	0.0843834	0.915617	39	1.37618	0.176618	0.911691	0.0883089	0.558681	0.55686	0.00182101	1.00327	0.00861343	0.00815425	0.000459174	1.05631
megaprs	CV	lassosum	auto	GCST008059	CKD	EUR	ebb,finngen,hunt,ukbb	0.217188	0.0223521	0.193411	0.0223485	0.0237768	1.12293	0.00390674	6.0861	1.15693e-09	5.78465e-10	1	39	6.0861	3.93217e-07	1	1.96609e-07	0.558681	0.551718	0.00696368	1.01262	0.00861343	0.00675915	0.00185427	1.27434
megaprs	auto	lassosum	CV	GCST008059	CKD	EUR	ebb,finngen,hunt,ukbb	0.217925	0.0223531	0.212916	0.0223492	0.00500876	1.02352	0.00314143	1.59442	0.110841	0.0554207	0.944579	39	1.59442	0.118915	0.940543	0.0594573	0.558723	0.55686	0.00186301	1.00335	0.00862699	0.00815425	0.000472738	1.05797
megaprs	auto	lassosum	auto	GCST008059	CKD	EUR	ebb,finngen,hunt,ukbb	0.217925	0.0223531	0.193411	0.0223485	0.0245136	1.12674	0.00432956	5.66191	1.49695e-08	7.48475e-09	1	39	5.66191	1.52678e-06	0.999999	7.63388e-07	0.558723	0.551718	0.00700569	1.0127	0.00862699	0.00675915	0.00186784	1.27634
megaprs	CV	lassosum	CV	GCST008059	CKD	SAS	gnh,ukbb	0.167751	0.0253875	0.157382	0.0253924	0.010369	1.06588	0.0123364	0.840522	0.400616	0.200308	0.799692	13	0.840522	0.415808	0.792096	0.207904	0.547397	0.542962	0.00443505	1.00817	0.00595712	0.00509228	0.000864844	1.16983
megaprs	CV	lassosum	auto	GCST008059	CKD	SAS	gnh,ukbb	0.167751	0.0253875	0.143933	0.0254067	0.0238183	1.16548	0.014846	1.60435	0.108636	0.054318	0.945682	13	1.60435	0.132644	0.933678	0.0663219	0.547397	0.540618	0.00677931	1.01254	0.00595712	0.00410513	0.00185199	1.45114
megaprs	auto	lassosum	CV	GCST008059	CKD	SAS	gnh,ukbb	0.173282	0.0253825	0.157382	0.0253924	0.0159001	1.10103	0.0122718	1.29566	0.195092	0.0975462	0.902454	13	1.29566	0.217626	0.891187	0.108813	0.548228	0.542962	0.00526634	1.0097	0.00641668	0.00509228	0.0013244	1.26008
megaprs	auto	lassosum	auto	GCST008059	CKD	SAS	gnh,ukbb	0.173282	0.0253825	0.143933	0.0254067	0.0293494	1.20391	0.0162616	1.80482	0.0711021	0.0355511	0.964449	13	1.80482	0.0943066	0.952847	0.0471533	0.548228	0.540618	0.00761059	1.01408	0.00641668	0.00410513	0.00231154	1.56309
megaprs	CV	lassosum	CV	GCST008972	Gout	EUR	ebb,finngen,hunt,ukbb	0.521501	0.0368296	0.51227	0.0368282	0.00923121	1.01802	0.0031801	2.90281	0.00369834	0.00184917	0.998151	36	2.90281	0.00627818	0.996861	0.00313909	0.633011	0.630582	0.00242929	1.00385	0.0409191	0.0395993	0.00131981	1.03333
megaprs	CV	lassosum	auto	GCST008972	Gout	EUR	ebb,finngen,hunt,ukbb	0.521501	0.0368296	0.485454	0.036827	0.0360472	1.07425	0.00420279	8.57698	9.73949e-18	4.86974e-18	1	36	8.57698	3.17118e-10	1	1.58559e-10	0.633011	0.622913	0.0100979	1.01621	0.0409191	0.0353043	0.00561481	1.15904
megaprs	auto	lassosum	CV	GCST008972	Gout	EUR	ebb,finngen,hunt,ukbb	0.504321	0.0368192	0.51227	0.0368282	-0.00794932	0.984482	0.00348596	-2.28038	0.0225849	0.988708	0.0112924	36	-2.28038	0.0286088	0.0143044	0.985696	0.629041	0.630582	-0.00154092	0.997556	0.0386625	0.0395993	-0.000936856	0.976342
megaprs	auto	lassosum	auto	GCST008972	Gout	EUR	ebb,finngen,hunt,ukbb	0.504321	0.0368192	0.485454	0.036827	0.0188667	1.03886	0.0041936	4.49892	6.82989e-06	3.41495e-06	0.999997	36	4.49892	6.86786e-05	0.999966	3.43393e-05	0.629041	0.622913	0.00612769	1.00984	0.0386625	0.0353043	0.00335814	1.09512
megaprs	CV	lassosum	CV	GCST008972	Gout	SAS	gnh,ukbb	0.534712	0.0463056	0.519335	0.0457378	0.0153762	1.02961	0.0222071	0.6924	0.488686	0.244343	0.755657	12	0.6924	0.501865	0.749067	0.250933	0.646995	0.642381	0.00461376	1.00718	0.0419062	0.0411214	0.000784819	1.01909
megaprs	CV	lassosum	auto	GCST008972	Gout	SAS	gnh,ukbb	0.534712	0.0463056	0.491528	0.0440734	0.0431831	1.08785	0.0301095	1.4342	0.151515	0.0757573	0.924243	12	1.4342	0.177057	0.911472	0.0885284	0.646995	0.641871	0.00512428	1.00798	0.0419062	0.039911	0.00199522	1.04999
megaprs	auto	lassosum	CV	GCST008972	Gout	SAS	gnh,ukbb	0.538458	0.045813	0.519335	0.0457378	0.0191228	1.03682	0.0250815	0.762427	0.445805	0.222902	0.777098	12	0.762427	0.460529	0.769735	0.230265	0.64658	0.642381	0.00419846	1.00654	0.0436131	0.0411214	0.00249172	1.06059
megaprs	auto	lassosum	auto	GCST008972	Gout	SAS	gnh,ukbb	0.538458	0.045813	0.491528	0.0440734	0.0469297	1.09548	0.0313559	1.49668	0.134477	0.0672384	0.932762	12	1.49668	0.160309	0.919846	0.0801543	0.64658	0.641871	0.00470899	1.00734	0.0436131	0.039911	0.00370211	1.09276
megaprs	auto	lassosum	auto	GCST90012877	AD	EUR	ebb,finngen,hunt	0.440975	0.0550016	0.441894	0.0549573	-0.000919212	0.99792	0.00442513	-0.207725	0.835443	0.582278	0.417722	14	-0.207725	0.838435	0.419217	0.580783	0.61571	0.618756	-0.00304617	0.995077	0.0292917	0.0329587	-0.00366696	0.888741
megaprs	CV	lassosum	CV	GCST90013445	T1D	EUR	ebb,finngen,ukbb	0.645447	0.0606973	0.718359	0.0603741	-0.0729115	0.898503	0.00852582	-8.55185	1.21136e-17	1	6.05678e-18	24	-8.55185	9.4991e-09	4.74955e-09	1	0.706228	0.733792	-0.0275641	0.962436	0.0677089	0.0909372	-0.0232283	0.744568
megaprs	CV	lassosum	auto	GCST90013445	T1D	EUR	ebb,finngen,ukbb	0.645447	0.0606973	0.707724	0.0603161	-0.0622769	0.912004	0.00897142	-6.9417	3.8742e-12	1	1.9371e-12	24	-6.9417	3.53274e-07	1.76637e-07	1	0.706228	0.730617	-0.0243896	0.966618	0.0677089	0.0887339	-0.021025	0.763056
megaprs	auto	lassosum	CV	GCST90013445	T1D	EUR	ebb,finngen,ukbb	0.572248	0.0604199	0.718359	0.0603741	-0.146111	0.796605	0.00877559	-16.6497	3.0418e-62	1	1.5209e-62	24	-16.6497	1.09641e-14	5.48204e-15	1	0.711926	0.733792	-0.0218658	0.970202	0.0734492	0.0909372	-0.017488	0.807692
megaprs	auto	lassosum	auto	GCST90013445	T1D	EUR	ebb,finngen,ukbb	0.572248	0.0604199	0.707724	0.0603161	-0.135476	0.808575	0.00876756	-15.452	7.3164e-54	1	3.6582e-54	24	-15.452	5.67804e-14	2.83902e-14	1	0.711926	0.730617	-0.0186913	0.974417	0.0734492	0.0887339	-0.0152847	0.827747
megaprs	CV	lassosum	CV	GCST90013534	RA	EUR	ebb,finngen,hunt,ukbb	0.445656	0.0495838	0.427913	0.0495939	0.017743	1.04146	0.00548863	3.23268	0.00122635	0.000613173	0.999387	39	3.23268	0.00249643	0.998752	0.00124822	0.628607	0.624233	0.00437403	1.00701	0.0342166	0.0315507	0.00266592	1.0845
megaprs	CV	lassosum	auto	GCST90013534	RA	EUR	ebb,finngen,hunt,ukbb	0.445656	0.0495838	0.352792	0.0494694	0.0928646	1.26323	0.00779423	11.9145	9.94221e-33	4.9711e-33	1	39	11.9145	1.43401e-14	1	7.17003e-15	0.628607	0.600471	0.0281354	1.04686	0.0342166	0.0204434	0.0137732	1.67372
megaprs	auto	lassosum	CV	GCST90013534	RA	EUR	ebb,finngen,hunt,ukbb	0.473483	0.0496159	0.427913	0.0495939	0.0455696	1.10649	0.00654341	6.9642	3.30286e-12	1.65143e-12	1	39	6.9642	2.39996e-08	1	1.19998e-08	0.635241	0.624233	0.0110085	1.01764	0.0376582	0.0315507	0.00610744	1.19358
megaprs	auto	lassosum	auto	GCST90013534	RA	EUR	ebb,finngen,hunt,ukbb	0.473483	0.0496159	0.352792	0.0494694	0.120691	1.3421	0.00846852	14.2518	4.37144e-46	2.18572e-46	1	39	14.2518	4.75526e-17	1	2.37763e-17	0.635241	0.600471	0.0347699	1.0579	0.0376582	0.0204434	0.0172147	1.84207
megaprs	CV	lassosum	CV	GCST90013534	RA	SAS	gnh	0.703986	0.112259	0.648219	0.125135	0.0557671	1.08603	0.0674256	0.827091	0.408186	0.204093	0.795907	1	0.827091	0.560069	0.719966	0.280034	0.714092	0.690665	0.0234262	1.03392	0.0553902	0.0381943	0.0171958	1.45022
megaprs	CV	lassosum	auto	GCST90013534	RA	SAS	gnh	0.703986	0.112259	0.251589	0.0890508	0.452398	2.79816	0.0959426	4.71529	2.41365e-06	1.20682e-06	0.999999	1	4.71529	0.133041	0.93348	0.0665203	0.714092	0.598324	0.115768	1.19349	0.0553902	0.0115806	0.0438096	4.78301
megaprs	auto	lassosum	CV	GCST90013534	RA	SAS	gnh	0.772508	0.144679	0.648219	0.125135	0.124288	1.19174	0.101665	1.22253	0.221508	0.110754	0.889246	1	1.22253	0.436471	0.781765	0.218235	0.686593	0.690665	-0.00407206	0.994104	0.0403299	0.0381943	0.00213555	1.05591
megaprs	auto	lassosum	auto	GCST90013534	RA	SAS	gnh	0.772508	0.144679	0.251589	0.0890508	0.520919	3.07052	0.139967	3.72171	0.000197876	9.8938e-05	0.999901	1	3.72171	0.167109	0.916446	0.0835543	0.686593	0.598324	0.0882695	1.14753	0.0403299	0.0115806	0.0287493	3.48253
megaprs	CV	ldpred2	CV	GCST004131	IBD	EUR	ebb,finngen,hunt,ukbb	0.549261	0.0625977	0.546237	0.0625992	0.00302338	1.00553	0.0038075	0.794058	0.427162	0.213581	0.786419	39	0.794058	0.431967	0.784017	0.215983	0.661763	0.661188	0.000575307	1.00087	0.0591912	0.0585381	0.000653104	1.01116
megaprs	CV	ldpred2	auto	GCST004131	IBD	EUR	ebb,finngen,hunt,ukbb	0.549261	0.0625977	0.537767	0.0626	0.0114939	1.02137	0.00427197	2.69053	0.00713382	0.00356691	0.996433	39	2.69053	0.0104483	0.994776	0.00522416	0.661763	0.658971	0.00279223	1.00424	0.0591912	0.0567179	0.00247326	1.04361
megaprs	auto	ldpred2	CV	GCST004131	IBD	EUR	ebb,finngen,hunt,ukbb	0.544253	0.062601	0.546237	0.0625992	-0.00198446	0.996367	0.00386194	-0.513852	0.607355	0.696322	0.303678	39	-0.513852	0.610255	0.305127	0.694873	0.660897	0.661188	-0.000290829	0.99956	0.0584648	0.0585381	-7.32806e-05	0.998748
megaprs	auto	ldpred2	auto	GCST004131	IBD	EUR	ebb,finngen,hunt,ukbb	0.544253	0.062601	0.537767	0.0626	0.00648604	1.01206	0.00411691	1.57546	0.115149	0.0575747	0.942425	39	1.57546	0.123228	0.938386	0.0616138	0.660897	0.658971	0.0019261	1.00292	0.0584648	0.0567179	0.00174687	1.0308
megaprs	CV	ldpred2	CV	GCST004131	IBD	SAS	gnh,ukbb	0.599337	0.0473407	0.626999	0.0474338	-0.0276624	0.955881	0.0188324	-1.46887	0.141867	0.929066	0.0709337	13	-1.46887	0.165647	0.0828234	0.917177	0.664423	0.674841	-0.0104186	0.984561	0.05624	0.0613209	-0.0050809	0.917142
megaprs	CV	ldpred2	auto	GCST004131	IBD	SAS	gnh,ukbb	0.599337	0.0473407	0.63437	0.0474491	-0.0350332	0.944775	0.0207723	-1.68653	0.0916928	0.954154	0.0458464	13	-1.68653	0.115527	0.0577637	0.942236	0.664423	0.674632	-0.010209	0.984867	0.05624	0.0627928	-0.00655281	0.895644
megaprs	auto	ldpred2	CV	GCST004131	IBD	SAS	gnh,ukbb	0.598735	0.0472017	0.626999	0.0474338	-0.0282639	0.954922	0.0190394	-1.48449	0.137679	0.931161	0.0688393	13	-1.48449	0.161518	0.0807589	0.919241	0.669364	0.674841	-0.00547697	0.991884	0.0569271	0.0613209	-0.00439374	0.928348
megaprs	auto	ldpred2	auto	GCST004131	IBD	SAS	gnh,ukbb	0.598735	0.0472017	0.63437	0.0474491	-0.0356347	0.943827	0.0200941	-1.77339	0.0761634	0.961918	0.0380817	13	-1.77339	0.0995764	0.0497882	0.950212	0.669364	0.674632	-0.00526732	0.992192	0.0569271	0.0627928	-0.00586565	0.906587
megaprs	CV	ldpred2	CV	GCST004773	T2D	EUR	ebb,finngen,hunt,ukbb	0.439729	0.00801728	0.433506	0.00801879	0.00622335	1.01436	0.00150718	4.12912	3.64147e-05	1.82073e-05	0.999982	36	4.12912	0.000206465	0.999897	0.000103233	0.619929	0.61803	0.00189858	1.00307	0.0422024	0.0411359	0.00106645	1.02592
megaprs	CV	ldpred2	auto	GCST004773	T2D	EUR	ebb,finngen,hunt,ukbb	0.439729	0.00801728	0.416438	0.00801522	0.0232911	1.05593	0.00192685	12.0877	1.22711e-33	6.13554e-34	1	36	12.0877	3.11302e-14	1	1.55651e-14	0.619929	0.613455	0.00647409	1.01055	0.0422024	0.0379114	0.00429094	1.11318
megaprs	auto	ldpred2	CV	GCST004773	T2D	EUR	ebb,finngen,hunt,ukbb	0.437343	0.0080178	0.433506	0.00801879	0.00383757	1.00885	0.00153769	2.49567	0.0125721	0.00628603	0.993714	36	2.49567	0.0172923	0.991354	0.00864616	0.619278	0.61803	0.00124751	1.00202	0.0417401	0.0411359	0.000604147	1.01469
megaprs	auto	ldpred2	auto	GCST004773	T2D	EUR	ebb,finngen,hunt,ukbb	0.437343	0.0080178	0.416438	0.00801522	0.0209054	1.0502	0.00203543	10.2707	9.54734e-25	4.77367e-25	1	36	10.2707	3.02832e-12	1	1.51416e-12	0.619278	0.613455	0.00582301	1.00949	0.0417401	0.0379114	0.00382864	1.10099
megaprs	CV	ldpred2	CV	GCST004773	T2D	SAS	gnh,ukbb	0.273497	0.0119656	0.273583	0.0119379	-8.50431e-05	0.999689	0.0047533	-0.0178914	0.985725	0.507137	0.492863	12	-0.0178914	0.98602	0.49301	0.50699	0.576455	0.576333	0.00012179	1.00021	0.0240477	0.0240082	3.9477e-05	1.00164
megaprs	CV	ldpred2	auto	GCST004773	T2D	SAS	gnh,ukbb	0.273497	0.0119656	0.270161	0.011942	0.00333667	1.01235	0.00596365	0.559502	0.575819	0.28791	0.71209	12	0.559502	0.586111	0.706944	0.293056	0.576455	0.574943	0.0015119	1.00263	0.0240477	0.0233281	0.000719611	1.03085
megaprs	auto	ldpred2	CV	GCST004773	T2D	SAS	gnh,ukbb	0.272677	0.0119661	0.273583	0.0119379	-0.000905409	0.996691	0.00481169	-0.188168	0.850745	0.574628	0.425372	12	-0.188168	0.853889	0.426945	0.573055	0.576232	0.576333	-0.000101097	0.999825	0.0238824	0.0240082	-0.000125803	0.99476
megaprs	auto	ldpred2	auto	GCST004773	T2D	SAS	gnh,ukbb	0.272677	0.0119661	0.270161	0.011942	0.0025163	1.00931	0.00627748	0.400846	0.688534	0.344267	0.655733	12	0.400846	0.695579	0.652211	0.347789	0.576232	0.574943	0.00128901	1.00224	0.0238824	0.0233281	0.000554331	1.02376
megaprs	CV	ldpred2	CV	GCST004988	Breast cancer	EUR	ebb,finngen,hunt,ukbb	0.549364	0.0123089	0.56367	0.0123175	-0.0143059	0.97462	0.00252383	-5.66834	1.44188e-08	1	7.20941e-09	33	-5.66834	2.56417e-06	1.28209e-06	0.999999	0.650662	0.654476	-0.00381364	0.994173	0.0645684	0.068038	-0.00346967	0.949004
megaprs	CV	ldpred2	auto	GCST004988	Breast cancer	EUR	ebb,finngen,hunt,ukbb	0.549364	0.0123089	0.563314	0.0123176	-0.0139504	0.975235	0.00304094	-4.58754	4.48497e-06	0.999998	2.24248e-06	33	-4.58754	6.18586e-05	3.09293e-05	0.999969	0.650662	0.654201	-0.00353833	0.994591	0.0645684	0.0678799	-0.00331156	0.951214
megaprs	auto	ldpred2	CV	GCST004988	Breast cancer	EUR	ebb,finngen,hunt,ukbb	0.53958	0.0122994	0.56367	0.0123175	-0.0240893	0.957263	0.00297875	-8.08705	6.11288e-16	1	3.05644e-16	33	-8.08705	2.47216e-09	1.23608e-09	1	0.648068	0.654476	-0.00640802	0.990209	0.0626414	0.068038	-0.00539662	0.920682
megaprs	auto	ldpred2	auto	GCST004988	Breast cancer	EUR	ebb,finngen,hunt,ukbb	0.53958	0.0122994	0.563314	0.0123176	-0.0237338	0.957867	0.00293996	-8.07284	6.86817e-16	1	3.43409e-16	33	-8.07284	2.5707e-09	1.28535e-09	1	0.648068	0.654201	-0.00613271	0.990626	0.0626414	0.0678799	-0.00523852	0.922827
megaprs	CV	ldpred2	CV	GCST004988	Breast cancer	SAS	gnh,ukbb	0.429806	0.0515832	0.428	0.0515424	0.00180598	1.00422	0.0210588	0.085759	0.931658	0.465829	0.534171	11	0.085759	0.933199	0.5334	0.4666	0.617137	0.61787	-0.000732448	0.998815	0.0324147	0.0325042	-8.9553e-05	0.997245
megaprs	CV	ldpred2	auto	GCST004988	Breast cancer	SAS	gnh,ukbb	0.429806	0.0515832	0.425346	0.0514576	0.00446046	1.01049	0.0248229	0.179691	0.857395	0.428697	0.571303	11	0.179691	0.860662	0.569669	0.430331	0.617137	0.617795	-0.000658353	0.998934	0.0324147	0.032304	0.000110647	1.00343
megaprs	auto	ldpred2	CV	GCST004988	Breast cancer	SAS	gnh,ukbb	0.406565	0.0512968	0.428	0.0515424	-0.0214351	0.949918	0.0245391	-0.87351	0.382385	0.808807	0.191193	11	-0.87351	0.401053	0.200526	0.799474	0.612369	0.61787	-0.00550071	0.991097	0.029758	0.0325042	-0.00274625	0.915511
megaprs	auto	ldpred2	auto	GCST004988	Breast cancer	SAS	gnh,ukbb	0.406565	0.0512968	0.425346	0.0514576	-0.0187806	0.955846	0.0242932	-0.773081	0.439474	0.780263	0.219737	11	-0.773081	0.455766	0.227883	0.772117	0.612369	0.617795	-0.00542662	0.991216	0.029758	0.032304	-0.00254605	0.921185
megaprs	CV	ldpred2	CV	GCST005838	Stroke	EUR	ebb,finngen,hunt,ukbb	0.152866	0.00530924	0.145407	0.00530861	0.00745855	1.05129	0.00229825	3.24532	0.00117319	0.000586594	0.999413	39	3.24532	0.002411	0.998795	0.0012055	0.5435	0.541392	0.00210764	1.00389	0.0049113	0.00444119	0.000470106	1.10585
megaprs	CV	ldpred2	auto	GCST005838	Stroke	EUR	ebb,finngen,hunt,ukbb	0.152866	0.00530924	0.142406	0.00530943	0.0104601	1.07345	0.00242677	4.31028	1.6305e-05	8.15252e-06	0.999992	39	4.31028	0.000107131	0.999946	5.35654e-05	0.5435	0.540398	0.00310202	1.00574	0.0049113	0.00429806	0.000613244	1.14268
megaprs	auto	ldpred2	CV	GCST005838	Stroke	EUR	ebb,finngen,hunt,ukbb	0.150789	0.00530919	0.145407	0.00530861	0.00538204	1.03701	0.00234309	2.29699	0.0216193	0.0108097	0.98919	39	2.29699	0.027073	0.986463	0.0135365	0.542946	0.541392	0.0015537	1.00287	0.004771	0.00444119	0.000329808	1.07426
megaprs	auto	ldpred2	auto	GCST005838	Stroke	EUR	ebb,finngen,hunt,ukbb	0.150789	0.00530919	0.142406	0.00530943	0.00838356	1.05887	0.00264617	3.16819	0.00153391	0.000766956	0.999233	39	3.16819	0.00297901	0.99851	0.0014895	0.542946	0.540398	0.00254808	1.00472	0.004771	0.00429806	0.000472946	1.11004
megaprs	CV	ldpred2	CV	GCST005838	Stroke	SAS	gnh,ukbb	0.134209	0.0399108	0.134291	0.0399866	-8.13777e-05	0.999394	0.0185208	-0.00439386	0.996494	0.501753	0.498247	13	-0.00439386	0.996561	0.49828	0.50172	0.540006	0.543091	-0.00308451	0.99432	0.00328554	0.00302847	0.000257067	1.08488
megaprs	CV	ldpred2	auto	GCST005838	Stroke	SAS	gnh,ukbb	0.134209	0.0399108	0.155423	0.039957	-0.0212133	0.863512	0.0188997	-1.12242	0.261686	0.869157	0.130843	13	-1.12242	0.281989	0.140994	0.859006	0.540006	0.547311	-0.00730458	0.986654	0.00328554	0.00396337	-0.000677827	0.828977
megaprs	auto	ldpred2	CV	GCST005838	Stroke	SAS	gnh,ukbb	0.129848	0.0399115	0.134291	0.0399866	-0.00444291	0.966916	0.0188211	-0.236059	0.813387	0.593307	0.406693	13	-0.236059	0.817065	0.408533	0.591467	0.53909	0.543091	-0.00400038	0.992634	0.00309602	0.00302847	6.75529e-05	1.02231
megaprs	auto	ldpred2	auto	GCST005838	Stroke	SAS	gnh,ukbb	0.129848	0.0399115	0.155423	0.039957	-0.0255748	0.83545	0.0204844	-1.2485	0.211846	0.894077	0.105923	13	-1.2485	0.233864	0.116932	0.883068	0.53909	0.547311	-0.00822044	0.98498	0.00309602	0.00396337	-0.000867341	0.78116
megaprs	CV	ldpred2	CV	GCST006085	Prostate cancer	EUR	ebb,finngen,hunt,ukbb	0.678993	0.0225882	0.695332	0.0226091	-0.0163398	0.976501	0.00293746	-5.56257	2.65826e-08	1	1.32913e-08	36	-5.56257	2.67142e-06	1.33571e-06	0.999999	0.688948	0.692482	-0.00353396	0.994897	0.109324	0.112563	-0.00323973	0.971219
megaprs	CV	ldpred2	auto	GCST006085	Prostate cancer	EUR	ebb,finngen,hunt,ukbb	0.678993	0.0225882	0.68311	0.0226062	-0.00411788	0.993972	0.00374031	-1.10095	0.27092	0.86454	0.13546	36	-1.10095	0.278227	0.139113	0.860887	0.688948	0.69005	-0.00110154	0.998404	0.109324	0.108784	0.000539341	1.00496
megaprs	auto	ldpred2	CV	GCST006085	Prostate cancer	EUR	ebb,finngen,hunt,ukbb	0.680335	0.0226019	0.695332	0.0226091	-0.014997	0.978432	0.0028946	-5.18104	2.20651e-07	1	1.10326e-07	36	-5.18104	8.63103e-06	4.31552e-06	0.999996	0.688092	0.692482	-0.00438956	0.993661	0.108528	0.112563	-0.00403507	0.964153
megaprs	auto	ldpred2	auto	GCST006085	Prostate cancer	EUR	ebb,finngen,hunt,ukbb	0.680335	0.0226019	0.68311	0.0226062	-0.00277508	0.995938	0.00419089	-0.66217	0.507862	0.746069	0.253931	36	-0.66217	0.512079	0.25604	0.74396	0.688092	0.69005	-0.00195715	0.997164	0.108528	0.108784	-0.000255996	0.997647
megaprs	CV	ldpred2	CV	GCST006085	Prostate cancer	SAS	gnh,ukbb	0.758896	0.0687247	0.804069	0.0690748	-0.0451729	0.94382	0.0318919	-1.41644	0.156647	0.921676	0.0783236	12	-1.41644	0.182079	0.0910397	0.90896	0.706414	0.722708	-0.0162938	0.977455	0.0917443	0.101185	-0.00944072	0.906698
megaprs	CV	ldpred2	auto	GCST006085	Prostate cancer	SAS	gnh,ukbb	0.758896	0.0687247	0.800635	0.0702387	-0.0417386	0.947868	0.0390626	-1.06851	0.285292	0.857354	0.142646	12	-1.06851	0.306316	0.153158	0.846842	0.706414	0.716573	-0.0101593	0.985822	0.0917443	0.0979619	-0.00621764	0.93653
megaprs	auto	ldpred2	CV	GCST006085	Prostate cancer	SAS	gnh,ukbb	0.779197	0.0690067	0.804069	0.0690748	-0.0248718	0.969068	0.0304565	-0.816633	0.414138	0.792931	0.207069	12	-0.816633	0.430052	0.215026	0.784974	0.714522	0.722708	-0.00818599	0.988673	0.0953459	0.101185	-0.00583915	0.942292
megaprs	auto	ldpred2	auto	GCST006085	Prostate cancer	SAS	gnh,ukbb	0.779197	0.0690067	0.800635	0.0702387	-0.0214375	0.973224	0.0424887	-0.504546	0.613878	0.693061	0.306939	12	-0.504546	0.623014	0.311507	0.688493	0.714522	0.716573	-0.00205146	0.997137	0.0953459	0.0979619	-0.00261606	0.973295
megaprs	CV	ldpred2	CV	GCST008059	CKD	EUR	ebb,finngen,hunt,ukbb	0.217188	0.0223521	0.217751	0.0223537	-0.00056282	0.997415	0.00253588	-0.221943	0.824359	0.587821	0.412179	39	-0.221943	0.825517	0.412758	0.587242	0.558681	0.558735	-5.36183e-05	0.999904	0.00861343	0.00866565	-5.22243e-05	0.993973
megaprs	CV	ldpred2	auto	GCST008059	CKD	EUR	ebb,finngen,hunt,ukbb	0.217188	0.0223521	0.213077	0.0223533	0.0041105	1.01929	0.00317215	1.29581	0.195041	0.0975207	0.902479	39	1.29581	0.202658	0.898671	0.101329	0.558681	0.557618	0.00106307	1.00191	0.00861343	0.00833308	0.000280351	1.03364
megaprs	auto	ldpred2	CV	GCST008059	CKD	EUR	ebb,finngen,hunt,ukbb	0.217925	0.0223531	0.217751	0.0223537	0.000173928	1.0008	0.00272044	0.0639336	0.949023	0.474512	0.525488	39	0.0639336	0.94935	0.525325	0.474675	0.558723	0.558735	-1.1611e-05	0.999979	0.00862699	0.00866565	-3.86609e-05	0.995539
megaprs	auto	ldpred2	auto	GCST008059	CKD	EUR	ebb,finngen,hunt,ukbb	0.217925	0.0223531	0.213077	0.0223533	0.00484724	1.02275	0.00356221	1.36074	0.173595	0.0867975	0.913203	39	1.36074	0.181407	0.909296	0.0907037	0.558723	0.557618	0.00110507	1.00198	0.00862699	0.00833308	0.000293914	1.03527
megaprs	CV	ldpred2	CV	GCST008059	CKD	SAS	gnh,ukbb	0.167751	0.0253875	0.17291	0.0253997	-0.00515894	0.970164	0.010551	-0.488953	0.624875	0.687562	0.312438	13	-0.488953	0.633021	0.31651	0.68349	0.547397	0.548347	-0.000950119	0.998267	0.00595712	0.00624881	-0.000291687	0.953321
megaprs	CV	ldpred2	auto	GCST008059	CKD	SAS	gnh,ukbb	0.167751	0.0253875	0.168734	0.0254121	-0.000982551	0.994177	0.0127452	-0.0770916	0.938551	0.530725	0.469275	13	-0.0770916	0.939725	0.469862	0.530138	0.547397	0.547501	-0.000104357	0.999809	0.00595712	0.00590366	5.34615e-05	1.00906
megaprs	auto	ldpred2	CV	GCST008059	CKD	SAS	gnh,ukbb	0.173282	0.0253825	0.17291	0.0253997	0.000372186	1.00215	0.0108248	0.0343827	0.972572	0.486286	0.513714	13	0.0343827	0.973094	0.513453	0.486547	0.548228	0.548347	-0.000118831	0.999783	0.00641668	0.00624881	0.000167868	1.02686
megaprs	auto	ldpred2	auto	GCST008059	CKD	SAS	gnh,ukbb	0.173282	0.0253825	0.168734	0.0254121	0.00454858	1.02696	0.0138926	0.327409	0.743359	0.371679	0.628321	13	0.327409	0.748571	0.625714	0.374286	0.548228	0.547501	0.000726931	1.00133	0.00641668	0.00590366	0.000513017	1.0869
megaprs	CV	ldpred2	CV	GCST008972	Gout	EUR	ebb,finngen,hunt,ukbb	0.521501	0.0368296	0.53305	0.0368354	-0.0115486	0.978335	0.00291821	-3.95743	7.57619e-05	0.999962	3.78809e-05	36	-3.95743	0.000341309	0.000170655	0.999829	0.633011	0.636053	-0.00304121	0.995219	0.0409191	0.0425553	-0.0016362	0.961551
megaprs	CV	ldpred2	auto	GCST008972	Gout	EUR	ebb,finngen,hunt,ukbb	0.521501	0.0368296	0.469469	0.0367969	0.0520324	1.11083	0.00436949	11.9081	1.0736e-32	5.36802e-33	1	36	11.9081	4.80354e-14	1	2.40177e-14	0.633011	0.623714	0.0092978	1.01491	0.0409191	0.0344548	0.00646428	1.18762
megaprs	auto	ldpred2	CV	GCST008972	Gout	EUR	ebb,finngen,hunt,ukbb	0.504321	0.0368192	0.53305	0.0368354	-0.0287291	0.946104	0.00315778	-9.09789	9.21039e-20	1	4.6052e-20	36	-9.09789	7.29397e-11	3.64698e-11	1	0.629041	0.636053	-0.00701142	0.988977	0.0386625	0.0425553	-0.00389287	0.908522
megaprs	auto	ldpred2	auto	GCST008972	Gout	EUR	ebb,finngen,hunt,ukbb	0.504321	0.0368192	0.469469	0.0367969	0.0348519	1.07424	0.00437462	7.96684	1.62783e-15	8.13917e-16	1	36	7.96684	1.84931e-09	1	9.24657e-10	0.629041	0.623714	0.00532759	1.00854	0.0386625	0.0344548	0.00420762	1.12212
megaprs	CV	ldpred2	CV	GCST008972	Gout	SAS	gnh,ukbb	0.534712	0.0463056	0.536202	0.0459858	-0.00149014	0.997221	0.0217118	-0.0686328	0.945282	0.527359	0.472641	12	-0.0686328	0.946412	0.473206	0.526794	0.646995	0.649801	-0.00280576	0.995682	0.0419062	0.0433854	-0.00147915	0.965907
megaprs	CV	ldpred2	auto	GCST008972	Gout	SAS	gnh,ukbb	0.534712	0.0463056	0.401949	0.0436757	0.132763	1.3303	0.034136	3.88923	0.000100564	5.02822e-05	0.99995	12	3.88923	0.00215163	0.998924	0.00107581	0.646995	0.623727	0.0232684	1.03731	0.0419062	0.0273342	0.0145721	1.53311
megaprs	auto	ldpred2	CV	GCST008972	Gout	SAS	gnh,ukbb	0.538458	0.045813	0.536202	0.0459858	0.00225648	1.00421	0.0243432	0.0926944	0.926146	0.463073	0.536927	12	0.0926944	0.927676	0.536162	0.463838	0.64658	0.649801	-0.00322105	0.995043	0.0436131	0.0433854	0.000227754	1.00525
megaprs	auto	ldpred2	auto	GCST008972	Gout	SAS	gnh,ukbb	0.538458	0.045813	0.401949	0.0436757	0.136509	1.33962	0.0345258	3.95384	7.69074e-05	3.84537e-05	0.999962	12	3.95384	0.00191449	0.999043	0.000957243	0.64658	0.623727	0.0228531	1.03664	0.0436131	0.0273342	0.016279	1.59555
megaprs	auto	ldpred2	auto	GCST90012877	AD	EUR	ebb,finngen,hunt	0.440975	0.0550016	0.47335	0.0549654	-0.032375	0.931605	0.00514277	-6.29524	3.06921e-10	1	1.5346e-10	14	-6.29524	1.97102e-05	9.85511e-06	0.99999	0.61571	0.627829	-0.0121188	0.980697	0.0292917	0.0382697	-0.00897796	0.765403
megaprs	CV	ldpred2	auto	GCST90013445	T1D	EUR	ebb,finngen,ukbb	0.645447	0.0606973	0.61336	0.0605959	0.0320866	1.05231	0.0107954	2.97225	0.00295623	0.00147811	0.998522	24	2.97225	0.00662801	0.996686	0.003314	0.706228	0.696118	0.0101099	1.01452	0.0677089	0.0616436	0.00606528	1.09839
megaprs	auto	ldpred2	auto	GCST90013445	T1D	EUR	ebb,finngen,ukbb	0.572248	0.0604199	0.61336	0.0605959	-0.0411127	0.932971	0.0102233	-4.02147	5.78367e-05	0.999971	2.89184e-05	24	-4.02147	0.00049908	0.00024954	0.99975	0.711926	0.696118	0.0158082	1.02271	0.0734492	0.0616436	0.0118056	1.19151
megaprs	CV	ldpred2	CV	GCST90013534	RA	EUR	ebb,finngen,hunt,ukbb	0.445656	0.0495838	0.449601	0.0495651	-0.00394495	0.991226	0.00588777	-0.670024	0.502843	0.748579	0.251421	39	-0.670024	0.506791	0.253395	0.746605	0.628607	0.632609	-0.00400228	0.993673	0.0342166	0.0363238	-0.00210716	0.94199
megaprs	CV	ldpred2	auto	GCST90013534	RA	EUR	ebb,finngen,hunt,ukbb	0.445656	0.0495838	0.0722126	0.0494919	0.373444	6.17144	0.00962371	38.8045	0	0	1	39	38.8045	8.94743e-33	1	4.47372e-33	0.628607	0.523424	0.105183	1.20095	0.0342166	0.00275912	0.0314575	12.4013
megaprs	auto	ldpred2	CV	GCST90013534	RA	EUR	ebb,finngen,hunt,ukbb	0.473483	0.0496159	0.449601	0.0495651	0.0238817	1.05312	0.00659238	3.62262	0.000291635	0.000145818	0.999854	39	3.62262	0.000830664	0.999585	0.000415332	0.635241	0.632609	0.00263221	1.00416	0.0376582	0.0363238	0.00133436	1.03674
megaprs	auto	ldpred2	auto	GCST90013534	RA	EUR	ebb,finngen,hunt,ukbb	0.473483	0.0496159	0.0722126	0.0494919	0.40127	6.55679	0.00982305	40.8499	0	0	1	39	40.8499	1.26496e-33	1	6.32478e-34	0.635241	0.523424	0.111817	1.21363	0.0376582	0.00275912	0.034899	13.6486
megaprs	CV	ldpred2	CV	GCST90013534	RA	SAS	gnh	0.703986	0.112259	0.687932	0.112876	0.0160542	1.02334	0.0684884	0.234408	0.814668	0.407334	0.592666	1	0.234408	0.853418	0.573291	0.426709	0.714092	0.705652	0.0084394	1.01196	0.0553902	0.0536667	0.00172345	1.03211
megaprs	CV	ldpred2	auto	GCST90013534	RA	SAS	gnh	0.703986	0.112259	0.2761	0.0993893	0.427886	2.54975	0.108365	3.94858	7.86175e-05	3.93088e-05	0.999961	1	3.94858	0.157908	0.921046	0.0789538	0.714092	0.607966	0.106126	1.17456	0.0553902	0.0111354	0.0442548	4.97426
megaprs	auto	ldpred2	CV	GCST90013534	RA	SAS	gnh	0.772508	0.144679	0.687932	0.112876	0.0845755	1.12294	0.126391	0.669155	0.503396	0.251698	0.748302	1	0.669155	0.62457	0.687715	0.312285	0.686593	0.705652	-0.0190589	0.972991	0.0403299	0.0536667	-0.0133369	0.751488
megaprs	auto	ldpred2	auto	GCST90013534	RA	SAS	gnh	0.772508	0.144679	0.2761	0.0993893	0.496407	2.79792	0.144615	3.4326	0.000597818	0.000298909	0.999701	1	3.4326	0.180468	0.909766	0.090234	0.686593	0.607966	0.0786273	1.12933	0.0403299	0.0111354	0.0291945	3.62179
megaprs	CV	megaprs	auto	GCST004131	IBD	EUR	ebb,finngen,hunt,ukbb	0.549261	0.0625977	0.544253	0.062601	0.00500785	1.0092	0.00285242	1.75565	0.0791487	0.0395744	0.960426	39	1.75565	0.0870009	0.9565	0.0435004	0.661763	0.660897	0.000866136	1.00131	0.0591912	0.0584648	0.000726385	1.01242
megaprs	auto	megaprs	CV	GCST004131	IBD	EUR	ebb,finngen,hunt,ukbb	0.544253	0.062601	0.549261	0.0625977	-0.00500785	0.990883	0.00285242	-1.75565	0.0791487	0.960426	0.0395744	39	-1.75565	0.0870009	0.0435004	0.9565	0.660897	0.661763	-0.000866136	0.998691	0.0584648	0.0591912	-0.000726385	0.987728
megaprs	CV	megaprs	auto	GCST004131	IBD	SAS	gnh,ukbb	0.599337	0.0473407	0.598735	0.0472017	0.000601485	1.001	0.0154907	0.0388288	0.969027	0.484513	0.515487	13	0.0388288	0.969617	0.515192	0.484808	0.664423	0.669364	-0.00494167	0.992617	0.05624	0.0569271	-0.000687159	0.987929
megaprs	auto	megaprs	CV	GCST004131	IBD	SAS	gnh,ukbb	0.598735	0.0472017	0.599337	0.0473407	-0.000601485	0.998996	0.0154907	-0.0388288	0.969027	0.515487	0.484513	13	-0.0388288	0.969617	0.484808	0.515192	0.669364	0.664423	0.00494167	1.00744	0.0569271	0.05624	0.000687159	1.01222
megaprs	CV	megaprs	auto	GCST004773	T2D	EUR	ebb,finngen,hunt,ukbb	0.439729	0.00801728	0.437343	0.0080178	0.00238578	1.00546	0.000322461	7.39865	1.37577e-13	6.87886e-14	1	36	7.39865	9.91643e-09	1	4.95821e-09	0.619929	0.619278	0.000651076	1.00105	0.0422024	0.0417401	0.000462301	1.01108
megaprs	auto	megaprs	CV	GCST004773	T2D	EUR	ebb,finngen,hunt,ukbb	0.437343	0.0080178	0.439729	0.00801728	-0.00238578	0.994574	0.000322461	-7.39865	1.37577e-13	1	6.87886e-14	36	-7.39865	9.91643e-09	4.95821e-09	1	0.619278	0.619929	-0.000651076	0.99895	0.0417401	0.0422024	-0.000462301	0.989046
megaprs	CV	megaprs	auto	GCST004773	T2D	SAS	gnh,ukbb	0.273497	0.0119656	0.272677	0.0119661	0.000820366	1.00301	0.00114989	0.713433	0.475578	0.237789	0.762211	12	0.713433	0.489221	0.755389	0.244611	0.576455	0.576232	0.000222887	1.00039	0.0240477	0.0238824	0.00016528	1.00692
megaprs	auto	megaprs	CV	GCST004773	T2D	SAS	gnh,ukbb	0.272677	0.0119661	0.273497	0.0119656	-0.000820366	0.997	0.00114989	-0.713433	0.475578	0.762211	0.237789	12	-0.713433	0.489221	0.244611	0.755389	0.576232	0.576455	-0.000222887	0.999613	0.0238824	0.0240477	-0.00016528	0.993127
megaprs	CV	megaprs	auto	GCST004988	Breast cancer	EUR	ebb,finngen,hunt,ukbb	0.549364	0.0123089	0.53958	0.0122994	0.0097834	1.01813	0.00273992	3.57069	0.000356046	0.000178023	0.999822	33	3.57069	0.00111702	0.999441	0.00055851	0.650662	0.648068	0.00259438	1.004	0.0645684	0.0626414	0.00192696	1.03076
megaprs	auto	megaprs	CV	GCST004988	Breast cancer	EUR	ebb,finngen,hunt,ukbb	0.53958	0.0122994	0.549364	0.0123089	-0.0097834	0.982191	0.00273992	-3.57069	0.000356046	0.999822	0.000178023	33	-3.57069	0.00111702	0.00055851	0.999441	0.648068	0.650662	-0.00259438	0.996013	0.0626414	0.0645684	-0.00192696	0.970156
megaprs	CV	megaprs	auto	GCST004988	Breast cancer	SAS	gnh,ukbb	0.429806	0.0515832	0.406565	0.0512968	0.0232411	1.05716	0.0225632	1.03005	0.302989	0.151494	0.848506	11	1.03005	0.325105	0.837447	0.162553	0.617137	0.612369	0.00476827	1.00779	0.0324147	0.029758	0.0026567	1.08928
megaprs	auto	megaprs	CV	GCST004988	Breast cancer	SAS	gnh,ukbb	0.406565	0.0512968	0.429806	0.0515832	-0.0232411	0.945927	0.0225632	-1.03005	0.302989	0.848506	0.151494	11	-1.03005	0.325105	0.162553	0.837447	0.612369	0.617137	-0.00476827	0.992274	0.029758	0.0324147	-0.0026567	0.91804
megaprs	CV	megaprs	auto	GCST005838	Stroke	EUR	ebb,finngen,hunt,ukbb	0.152866	0.00530924	0.150789	0.00530919	0.00207651	1.01377	0.000526078	3.94715	7.90871e-05	3.95436e-05	0.99996	39	3.94715	0.00032063	0.99984	0.000160315	0.5435	0.542946	0.000553944	1.00102	0.0049113	0.004771	0.000140298	1.02941
megaprs	auto	megaprs	CV	GCST005838	Stroke	EUR	ebb,finngen,hunt,ukbb	0.150789	0.00530919	0.152866	0.00530924	-0.00207651	0.986416	0.000526078	-3.94715	7.90871e-05	0.99996	3.95436e-05	39	-3.94715	0.00032063	0.000160315	0.99984	0.542946	0.5435	-0.000553944	0.998981	0.004771	0.0049113	-0.000140298	0.971434
megaprs	CV	megaprs	auto	GCST005838	Stroke	SAS	gnh,ukbb	0.134209	0.0399108	0.129848	0.0399115	0.00436153	1.03359	0.0044536	0.979327	0.327418	0.163709	0.836291	13	0.979327	0.345293	0.827354	0.172646	0.540006	0.53909	0.000915867	1.0017	0.00328554	0.00309602	0.000189514	1.06121
megaprs	auto	megaprs	CV	GCST005838	Stroke	SAS	gnh,ukbb	0.129848	0.0399115	0.134209	0.0399108	-0.00436153	0.967502	0.0044536	-0.979327	0.327418	0.836291	0.163709	13	-0.979327	0.345293	0.172646	0.827354	0.53909	0.540006	-0.000915867	0.998304	0.00309602	0.00328554	-0.000189514	0.942319
megaprs	CV	megaprs	auto	GCST006085	Prostate cancer	EUR	ebb,finngen,hunt,ukbb	0.678993	0.0225882	0.680335	0.0226019	-0.0013428	0.998026	0.0017073	-0.786503	0.431573	0.784214	0.215786	36	-0.786503	0.43672	0.21836	0.78164	0.688948	0.688092	0.000855609	1.00124	0.109324	0.108528	0.000795337	1.00733
megaprs	auto	megaprs	CV	GCST006085	Prostate cancer	EUR	ebb,finngen,hunt,ukbb	0.680335	0.0226019	0.678993	0.0225882	0.0013428	1.00198	0.0017073	0.786503	0.431573	0.215786	0.784214	36	0.786503	0.43672	0.78164	0.21836	0.688092	0.688948	-0.000855609	0.998758	0.108528	0.109324	-0.000795337	0.992725
megaprs	CV	megaprs	auto	GCST006085	Prostate cancer	SAS	gnh,ukbb	0.758896	0.0687247	0.779197	0.0690067	-0.0203011	0.973946	0.0197116	-1.0299	0.303055	0.848472	0.151528	12	-1.0299	0.323367	0.161684	0.838316	0.706414	0.714522	-0.00810782	0.988653	0.0917443	0.0953459	-0.00360158	0.962226
megaprs	auto	megaprs	CV	GCST006085	Prostate cancer	SAS	gnh,ukbb	0.779197	0.0690067	0.758896	0.0687247	0.0203011	1.02675	0.0197116	1.0299	0.303055	0.151528	0.848472	12	1.0299	0.323367	0.838316	0.161684	0.714522	0.706414	0.00810782	1.01148	0.0953459	0.0917443	0.00360158	1.03926
megaprs	CV	megaprs	auto	GCST008059	CKD	EUR	ebb,finngen,hunt,ukbb	0.217188	0.0223521	0.217925	0.0223531	-0.000736747	0.996619	0.00122214	-0.602834	0.546619	0.726691	0.273309	39	-0.602834	0.550109	0.275054	0.724946	0.558681	0.558723	-4.20073e-05	0.999925	0.00861343	0.00862699	-1.35634e-05	0.998428
megaprs	auto	megaprs	CV	GCST008059	CKD	EUR	ebb,finngen,hunt,ukbb	0.217925	0.0223531	0.217188	0.0223521	0.000736747	1.00339	0.00122214	0.602834	0.546619	0.273309	0.726691	39	0.602834	0.550109	0.724946	0.275054	0.558723	0.558681	4.20073e-05	1.00008	0.00862699	0.00861343	1.35634e-05	1.00157
megaprs	CV	megaprs	auto	GCST008059	CKD	SAS	gnh,ukbb	0.167751	0.0253875	0.173282	0.0253825	-0.00553113	0.96808	0.00528734	-1.04611	0.295511	0.852244	0.147756	13	-1.04611	0.314573	0.157287	0.842713	0.547397	0.548228	-0.000831288	0.998484	0.00595712	0.00641668	-0.000459555	0.928381
megaprs	auto	megaprs	CV	GCST008059	CKD	SAS	gnh,ukbb	0.173282	0.0253825	0.167751	0.0253875	0.00553113	1.03297	0.00528734	1.04611	0.295511	0.147756	0.852244	13	1.04611	0.314573	0.842713	0.157287	0.548228	0.547397	0.000831288	1.00152	0.00641668	0.00595712	0.000459555	1.07714
megaprs	CV	megaprs	auto	GCST008972	Gout	EUR	ebb,finngen,hunt,ukbb	0.521501	0.0368296	0.504321	0.0368192	0.0171805	1.03407	0.00247121	6.95228	3.59428e-12	1.79714e-12	1	36	6.95228	3.79206e-08	1	1.89603e-08	0.633011	0.629041	0.00397021	1.00631	0.0409191	0.0386625	0.00225666	1.05837
megaprs	auto	megaprs	CV	GCST008972	Gout	EUR	ebb,finngen,hunt,ukbb	0.504321	0.0368192	0.521501	0.0368296	-0.0171805	0.967056	0.00247121	-6.95228	3.59428e-12	1	1.79714e-12	36	-6.95228	3.79206e-08	1.89603e-08	1	0.629041	0.633011	-0.00397021	0.993728	0.0386625	0.0409191	-0.00225666	0.944851
megaprs	CV	megaprs	auto	GCST008972	Gout	SAS	gnh,ukbb	0.534712	0.0463056	0.538458	0.045813	-0.00374662	0.993042	0.0197855	-0.189362	0.849809	0.575095	0.424905	12	-0.189362	0.852975	0.426487	0.573513	0.646995	0.64658	0.000415294	1.00064	0.0419062	0.0436131	-0.0017069	0.960863
megaprs	auto	megaprs	CV	GCST008972	Gout	SAS	gnh,ukbb	0.538458	0.045813	0.534712	0.0463056	0.00374662	1.00701	0.0197855	0.189362	0.849809	0.424905	0.575095	12	0.189362	0.852975	0.573513	0.426487	0.64658	0.646995	-0.000415294	0.999358	0.0436131	0.0419062	0.0017069	1.04073
megaprs	CV	megaprs	auto	GCST90013445	T1D	EUR	ebb,finngen,ukbb	0.645447	0.0606973	0.572248	0.0604199	0.0731993	1.12792	0.00991013	7.38631	1.50959e-13	7.54797e-14	1	24	7.38631	1.25798e-07	1	6.2899e-08	0.706228	0.711926	-0.00569829	0.991996	0.0677089	0.0734492	-0.00574031	0.921846
megaprs	auto	megaprs	CV	GCST90013445	T1D	EUR	ebb,finngen,ukbb	0.572248	0.0604199	0.645447	0.0606973	-0.0731993	0.886591	0.00991013	-7.38631	1.50959e-13	1	7.54797e-14	24	-7.38631	1.25798e-07	6.2899e-08	1	0.711926	0.706228	0.00569829	1.00807	0.0734492	0.0677089	0.00574031	1.08478
megaprs	CV	megaprs	auto	GCST90013534	RA	EUR	ebb,finngen,hunt,ukbb	0.445656	0.0495838	0.473483	0.0496159	-0.0278266	0.94123	0.00565354	-4.92198	8.56723e-07	1	4.28362e-07	39	-4.92198	1.60156e-05	8.00778e-06	0.999992	0.628607	0.635241	-0.00663449	0.989556	0.0342166	0.0376582	-0.00344152	0.908612
megaprs	auto	megaprs	CV	GCST90013534	RA	EUR	ebb,finngen,hunt,ukbb	0.473483	0.0496159	0.445656	0.0495838	0.0278266	1.06244	0.00565354	4.92198	8.56723e-07	4.28362e-07	1	39	4.92198	1.60156e-05	0.999992	8.00778e-06	0.635241	0.628607	0.00663449	1.01055	0.0376582	0.0342166	0.00344152	1.10058
megaprs	CV	megaprs	auto	GCST90013534	RA	SAS	gnh	0.703986	0.112259	0.772508	0.144679	-0.0685213	0.9113	0.10541	-0.650044	0.515664	0.742168	0.257832	1	-0.650044	0.633049	0.316524	0.683476	0.714092	0.686593	0.0274983	1.04005	0.0553902	0.0403299	0.0150603	1.37343
megaprs	auto	megaprs	CV	GCST90013534	RA	SAS	gnh	0.772508	0.144679	0.703986	0.112259	0.0685213	1.09733	0.10541	0.650044	0.515664	0.257832	0.742168	1	0.650044	0.633049	0.683476	0.316524	0.686593	0.714092	-0.0274983	0.961492	0.0403299	0.0553902	-0.0150603	0.728105
megaprs	CV	prscs	CV	GCST004131	IBD	EUR	ebb,finngen,hunt,ukbb	0.549261	0.0625977	0.514738	0.0625878	0.0345231	1.06707	0.0042836	8.05936	7.66934e-16	3.83467e-16	1	39	8.05936	7.88861e-10	1	3.94431e-10	0.661763	0.654269	0.00749354	1.01145	0.0591912	0.0532549	0.00593629	1.11147
megaprs	CV	prscs	auto	GCST004131	IBD	EUR	ebb,finngen,hunt,ukbb	0.549261	0.0625977	0.514596	0.0625882	0.0346642	1.06736	0.00427558	8.10749	5.16778e-16	2.58389e-16	1	39	8.10749	6.80705e-10	1	3.40353e-10	0.661763	0.65413	0.00763331	1.01167	0.0591912	0.0532164	0.00597475	1.11227
megaprs	auto	prscs	CV	GCST004131	IBD	EUR	ebb,finngen,hunt,ukbb	0.544253	0.062601	0.514738	0.0625878	0.0295153	1.05734	0.00449265	6.56968	5.04227e-11	2.52113e-11	1	39	6.56968	8.39657e-08	1	4.19828e-08	0.660897	0.654269	0.0066274	1.01013	0.0584648	0.0532549	0.00520991	1.09783
megaprs	auto	prscs	auto	GCST004131	IBD	EUR	ebb,finngen,hunt,ukbb	0.544253	0.062601	0.514596	0.0625882	0.0296563	1.05763	0.00454594	6.5237	6.85927e-11	3.42964e-11	1	39	6.5237	9.7211e-08	1	4.86055e-08	0.660897	0.65413	0.00676718	1.01035	0.0584648	0.0532164	0.00524836	1.09862
megaprs	CV	prscs	CV	GCST004131	IBD	SAS	gnh,ukbb	0.599337	0.0473407	0.563767	0.0467877	0.03557	1.06309	0.0219015	1.62409	0.104356	0.0521782	0.947822	13	1.62409	0.128344	0.935828	0.0641718	0.664423	0.662509	0.00191396	1.00289	0.05624	0.0514122	0.00482772	1.0939
megaprs	CV	prscs	auto	GCST004131	IBD	SAS	gnh,ukbb	0.599337	0.0473407	0.565512	0.0468154	0.0338251	1.05981	0.0220204	1.53608	0.124519	0.0622597	0.93774	13	1.53608	0.148494	0.925753	0.0742469	0.664423	0.661361	0.0030618	1.00463	0.05624	0.0516704	0.00456955	1.08844
megaprs	auto	prscs	CV	GCST004131	IBD	SAS	gnh,ukbb	0.598735	0.0472017	0.563767	0.0467877	0.0349685	1.06203	0.0217363	1.60876	0.107669	0.0538347	0.946165	13	1.60876	0.131674	0.934163	0.0658369	0.669364	0.662509	0.00685563	1.01035	0.0569271	0.0514122	0.00551488	1.10727
megaprs	auto	prscs	auto	GCST004131	IBD	SAS	gnh,ukbb	0.598735	0.0472017	0.565512	0.0468154	0.0332236	1.05875	0.0221478	1.50009	0.133592	0.0667961	0.933204	13	1.50009	0.157482	0.921259	0.0787412	0.669364	0.661361	0.00800347	1.0121	0.0569271	0.0516704	0.0052567	1.10174
megaprs	CV	prscs	auto	GCST004773	T2D	EUR	ebb,finngen,hunt,ukbb	0.439729	0.00801728	0.415684	0.00801329	0.0240456	1.05785	0.00181076	13.2792	3.05463e-40	1.52731e-40	1	36	13.2792	1.93083e-15	1	9.65415e-16	0.619929	0.61308	0.00684926	1.01117	0.0422024	0.037753	0.00444938	1.11785
megaprs	auto	prscs	auto	GCST004773	T2D	EUR	ebb,finngen,hunt,ukbb	0.437343	0.0080178	0.415684	0.00801329	0.0216598	1.05211	0.00177028	12.2353	2.01468e-34	1.00734e-34	1	36	12.2353	2.18588e-14	1	1.09294e-14	0.619278	0.61308	0.00619818	1.01011	0.0417401	0.037753	0.00398708	1.10561
megaprs	CV	prscs	auto	GCST004773	T2D	SAS	gnh,ukbb	0.273497	0.0119656	0.251222	0.0119318	0.022275	1.08867	0.00572521	3.89069	9.99605e-05	4.99802e-05	0.99995	12	3.89069	0.00214594	0.998927	0.00107297	0.576455	0.569802	0.0066531	1.01168	0.0240477	0.0202971	0.00375065	1.18479
megaprs	auto	prscs	auto	GCST004773	T2D	SAS	gnh,ukbb	0.272677	0.0119661	0.251222	0.0119318	0.0214546	1.0854	0.005575	3.84836	0.000118909	5.94545e-05	0.999941	12	3.84836	0.00231703	0.998841	0.00115851	0.576232	0.569802	0.00643021	1.01128	0.0238824	0.0202971	0.00358537	1.17664
megaprs	CV	prscs	auto	GCST004988	Breast cancer	EUR	ebb,finngen,hunt,ukbb	0.549364	0.0123089	0.545686	0.012305	0.00367825	1.00674	0.00268757	1.36862	0.171119	0.0855597	0.91444	33	1.36862	0.180365	0.909817	0.0901825	0.650662	0.650112	0.000550542	1.00085	0.0645684	0.0641143	0.000454103	1.00708
megaprs	auto	prscs	auto	GCST004988	Breast cancer	EUR	ebb,finngen,hunt,ukbb	0.53958	0.0122994	0.545686	0.012305	-0.00610515	0.988812	0.00340144	-1.79487	0.0726738	0.963663	0.0363369	33	-1.79487	0.0818385	0.0409193	0.959081	0.648068	0.650112	-0.00204384	0.996856	0.0626414	0.0641143	-0.00147286	0.977028
megaprs	CV	prscs	auto	GCST004988	Breast cancer	SAS	gnh,ukbb	0.429806	0.0515832	0.432651	0.0517438	-0.00284438	0.993426	0.0223395	-0.127325	0.898683	0.550658	0.449342	11	-0.127325	0.900981	0.45049	0.54951	0.617137	0.620709	-0.00357213	0.994245	0.0324147	0.0328319	-0.000417223	0.987292
megaprs	auto	prscs	auto	GCST004988	Breast cancer	SAS	gnh,ukbb	0.406565	0.0512968	0.432651	0.0517438	-0.0260855	0.939708	0.0279804	-0.932276	0.351194	0.824403	0.175597	11	-0.932276	0.371205	0.185602	0.814398	0.612369	0.620709	-0.0083404	0.986563	0.029758	0.0328319	-0.00307392	0.906374
megaprs	CV	prscs	CV	GCST005838	Stroke	EUR	ebb,finngen,hunt,ukbb	0.152866	0.00530924	0.134268	0.00530767	0.0185982	1.13852	0.00288998	6.4354	1.23146e-10	6.15731e-11	1	39	6.4354	1.28819e-07	1	6.44097e-08	0.5435	0.538092	0.00540725	1.01005	0.0049113	0.00382019	0.00109111	1.28562
megaprs	CV	prscs	auto	GCST005838	Stroke	EUR	ebb,finngen,hunt,ukbb	0.152866	0.00530924	0.133709	0.0053061	0.0191573	1.14328	0.00287485	6.66377	2.669e-11	1.3345e-11	1	39	6.66377	6.22396e-08	1	3.11198e-08	0.5435	0.538135	0.00536444	1.00997	0.0049113	0.00381668	0.00109462	1.2868
megaprs	auto	prscs	CV	GCST005838	Stroke	EUR	ebb,finngen,hunt,ukbb	0.150789	0.00530919	0.134268	0.00530767	0.0165217	1.12305	0.00309526	5.33774	9.41127e-08	4.70563e-08	1	39	5.33774	4.29339e-06	0.999998	2.1467e-06	0.542946	0.538092	0.00485331	1.00902	0.004771	0.00382019	0.000950813	1.24889
megaprs	auto	prscs	auto	GCST005838	Stroke	EUR	ebb,finngen,hunt,ukbb	0.150789	0.00530919	0.133709	0.0053061	0.0170808	1.12775	0.00308669	5.53369	3.13561e-08	1.5678e-08	1	39	5.53369	2.29932e-06	0.999999	1.14966e-06	0.542946	0.538135	0.00481049	1.00894	0.004771	0.00381668	0.000954323	1.25004
megaprs	CV	prscs	CV	GCST005838	Stroke	SAS	gnh,ukbb	0.134209	0.0399108	0.15855	0.0398929	-0.0243407	0.84648	0.0220315	-1.10481	0.269241	0.865379	0.134621	13	-1.10481	0.28927	0.144635	0.855365	0.540006	0.548796	-0.00878953	0.983984	0.00328554	0.00408247	-0.000796927	0.804793
megaprs	CV	prscs	auto	GCST005838	Stroke	SAS	gnh,ukbb	0.134209	0.0399108	0.150453	0.039876	-0.016244	0.892033	0.0219019	-0.741673	0.458285	0.770857	0.229143	13	-0.741673	0.471473	0.235736	0.764264	0.540006	0.545222	-0.0052156	0.990434	0.00328554	0.00379363	-0.000508095	0.866066
megaprs	auto	prscs	CV	GCST005838	Stroke	SAS	gnh,ukbb	0.129848	0.0399115	0.15855	0.0398929	-0.0287022	0.818971	0.0236274	-1.21478	0.224449	0.887776	0.112224	13	-1.21478	0.246053	0.123027	0.876973	0.53909	0.548796	-0.0097054	0.982315	0.00309602	0.00408247	-0.000986441	0.758371
megaprs	auto	prscs	auto	GCST005838	Stroke	SAS	gnh,ukbb	0.129848	0.0399115	0.150453	0.039876	-0.0206056	0.863044	0.0235309	-0.875682	0.381203	0.809398	0.190602	13	-0.875682	0.397095	0.198547	0.801453	0.53909	0.545222	-0.00613147	0.988754	0.00309602	0.00379363	-0.000697609	0.816111
megaprs	CV	prscs	CV	GCST006085	Prostate cancer	EUR	ebb,finngen,hunt,ukbb	0.678993	0.0225882	0.667698	0.0225872	0.0112946	1.01692	0.00317049	3.56242	0.000367456	0.000183728	0.999816	36	3.56242	0.00105707	0.999471	0.000528533	0.688948	0.686212	0.00273566	1.00399	0.109324	0.10562	0.00370407	1.03507
megaprs	CV	prscs	auto	GCST006085	Prostate cancer	EUR	ebb,finngen,hunt,ukbb	0.678993	0.0225882	0.667454	0.0225886	0.0115383	1.01729	0.00319555	3.61074	0.000305328	0.000152664	0.999847	36	3.61074	0.000922565	0.999539	0.000461283	0.688948	0.686196	0.0027516	1.00401	0.109324	0.105346	0.00397726	1.03775
megaprs	auto	prscs	CV	GCST006085	Prostate cancer	EUR	ebb,finngen,hunt,ukbb	0.680335	0.0226019	0.667698	0.0225872	0.0126374	1.01893	0.00297962	4.24128	2.22254e-05	1.11127e-05	0.999989	36	4.24128	0.000148223	0.999926	7.41115e-05	0.688092	0.686212	0.00188005	1.00274	0.108528	0.10562	0.00290873	1.02754
megaprs	auto	prscs	auto	GCST006085	Prostate cancer	EUR	ebb,finngen,hunt,ukbb	0.680335	0.0226019	0.667454	0.0225886	0.0128811	1.0193	0.00296424	4.3455	1.38956e-05	6.94781e-06	0.999993	36	4.3455	0.000108717	0.999946	5.43587e-05	0.688092	0.686196	0.00189599	1.00276	0.108528	0.105346	0.00318192	1.0302
megaprs	CV	prscs	CV	GCST006085	Prostate cancer	SAS	gnh,ukbb	0.758896	0.0687247	0.756639	0.0677718	0.002257	1.00298	0.0341273	0.0661346	0.947271	0.473635	0.526365	12	0.0661346	0.94836	0.52582	0.47418	0.706414	0.713853	-0.0074394	0.989579	0.0917443	0.0927397	-0.000995417	0.989267
megaprs	CV	prscs	auto	GCST006085	Prostate cancer	SAS	gnh,ukbb	0.758896	0.0687247	0.744895	0.0679298	0.0140009	1.0188	0.0342254	0.409079	0.682482	0.341241	0.658759	12	0.409079	0.689689	0.655156	0.344844	0.706414	0.706116	0.000298415	1.00042	0.0917443	0.0891064	0.00263787	1.0296
megaprs	auto	prscs	CV	GCST006085	Prostate cancer	SAS	gnh,ukbb	0.779197	0.0690067	0.756639	0.0677718	0.0225581	1.02981	0.0310369	0.726815	0.467339	0.23367	0.76633	12	0.726815	0.481278	0.759361	0.240639	0.714522	0.713853	0.000668416	1.00094	0.0953459	0.0927397	0.00260616	1.0281
megaprs	auto	prscs	auto	GCST006085	Prostate cancer	SAS	gnh,ukbb	0.779197	0.0690067	0.744895	0.0679298	0.034302	1.04605	0.0310499	1.10474	0.269273	0.134636	0.865364	12	1.10474	0.290932	0.854534	0.145466	0.714522	0.706116	0.00840623	1.0119	0.0953459	0.0891064	0.00623944	1.07002
megaprs	CV	prscs	CV	GCST008059	CKD	EUR	ebb,finngen,hunt,ukbb	0.217188	0.0223521	0.203187	0.0223509	0.0140005	1.0689	0.00292919	4.77965	1.75596e-06	8.77982e-07	0.999999	39	4.77965	2.5039e-05	0.999987	1.25195e-05	0.558681	0.554838	0.00384333	1.00693	0.00861343	0.00741594	0.00119748	1.16147
megaprs	CV	prscs	auto	GCST008059	CKD	EUR	ebb,finngen,hunt,ukbb	0.217188	0.0223521	0.208606	0.0223513	0.0085821	1.04114	0.0028429	3.01879	0.00253788	0.00126894	0.998731	39	3.01879	0.00445783	0.997771	0.00222891	0.558681	0.556158	0.00252337	1.00454	0.00861343	0.00781794	0.000795487	1.10175
megaprs	auto	prscs	CV	GCST008059	CKD	EUR	ebb,finngen,hunt,ukbb	0.217925	0.0223531	0.203187	0.0223509	0.0147373	1.07253	0.00313843	4.69575	2.65626e-06	1.32813e-06	0.999999	39	4.69575	3.25476e-05	0.999984	1.62738e-05	0.558723	0.554838	0.00388534	1.007	0.00862699	0.00741594	0.00121105	1.1633
megaprs	auto	prscs	auto	GCST008059	CKD	EUR	ebb,finngen,hunt,ukbb	0.217925	0.0223531	0.208606	0.0223513	0.00931885	1.04467	0.00300265	3.10355	0.00191216	0.00095608	0.999044	39	3.10355	0.00355055	0.998225	0.00177527	0.558723	0.556158	0.00256538	1.00461	0.00862699	0.00781794	0.00080905	1.10349
megaprs	CV	prscs	CV	GCST008059	CKD	SAS	gnh,ukbb	0.167751	0.0253875	0.161163	0.0254084	0.00658868	1.04088	0.0116555	0.565285	0.57188	0.28594	0.71406	13	0.565285	0.581505	0.709247	0.290753	0.547397	0.544699	0.00269836	1.00495	0.00595712	0.00543122	0.000525898	1.09683
megaprs	CV	prscs	auto	GCST008059	CKD	SAS	gnh,ukbb	0.167751	0.0253875	0.151928	0.0253844	0.0158231	1.10415	0.0112759	1.40327	0.160536	0.0802678	0.919732	13	1.40327	0.183968	0.908016	0.0919839	0.547397	0.542859	0.00453787	1.00836	0.00595712	0.00486469	0.00109243	1.22456
megaprs	auto	prscs	CV	GCST008059	CKD	SAS	gnh,ukbb	0.173282	0.0253825	0.161163	0.0254084	0.0121198	1.0752	0.0119883	1.01097	0.31203	0.156015	0.843985	13	1.01097	0.330478	0.834761	0.165239	0.548228	0.544699	0.00352965	1.00648	0.00641668	0.00543122	0.000985453	1.18144
megaprs	auto	prscs	auto	GCST008059	CKD	SAS	gnh,ukbb	0.173282	0.0253825	0.151928	0.0253844	0.0213542	1.14055	0.0114727	1.8613	0.0627012	0.0313506	0.968649	13	1.8613	0.0854615	0.957269	0.0427307	0.548228	0.542859	0.00536916	1.00989	0.00641668	0.00486469	0.00155198	1.31903
megaprs	CV	prscs	auto	GCST008972	Gout	EUR	ebb,finngen,hunt,ukbb	0.521501	0.0368296	0.491607	0.0368194	0.0298939	1.06081	0.00359422	8.31721	9.00543e-17	4.50272e-17	1	36	8.31721	6.68232e-10	1	3.34116e-10	0.633011	0.626176	0.00683562	1.01092	0.0409191	0.0367207	0.00419842	1.11433
megaprs	auto	prscs	auto	GCST008972	Gout	EUR	ebb,finngen,hunt,ukbb	0.504321	0.0368192	0.491607	0.0368194	0.0127134	1.02586	0.00369929	3.4367	0.000588845	0.000294422	0.999706	36	3.4367	0.00150136	0.999249	0.000750682	0.629041	0.626176	0.00286541	1.00458	0.0386625	0.0367207	0.00194175	1.05288
megaprs	CV	prscs	auto	GCST008972	Gout	SAS	gnh,ukbb	0.534712	0.0463056	0.421964	0.0431608	0.112748	1.2672	0.0303301	3.71737	0.00020131	0.000100655	0.999899	12	3.71737	0.00294097	0.99853	0.00147049	0.646995	0.629442	0.0175533	1.02789	0.0419062	0.0306403	0.0112659	1.36768
megaprs	auto	prscs	auto	GCST008972	Gout	SAS	gnh,ukbb	0.538458	0.045813	0.421964	0.0431608	0.116495	1.27608	0.0314197	3.70769	0.000209159	0.000104579	0.999895	12	3.70769	0.00299342	0.998503	0.00149671	0.64658	0.629442	0.017138	1.02723	0.0436131	0.0306403	0.0129728	1.42339
megaprs	auto	prscs	auto	GCST90012877	AD	EUR	ebb,finngen,hunt	0.440975	0.0550016	0.44987	0.0550213	-0.00889519	0.980227	0.00357102	-2.49094	0.0127406	0.99363	0.00637032	14	-2.49094	0.0259163	0.0129581	0.987042	0.61571	0.617629	-0.00191901	0.996893	0.0292917	0.0295424	-0.000250691	0.991514
megaprs	CV	prscs	CV	GCST90013445	T1D	EUR	ebb,finngen,ukbb	0.645447	0.0606973	0.723941	0.0604553	-0.0784938	0.891574	0.00757907	-10.3567	3.90365e-25	1	1.95183e-25	24	-10.3567	2.46845e-10	1.23423e-10	1	0.706228	0.736206	-0.0299784	0.95928	0.0677089	0.0932761	-0.0255672	0.725898
megaprs	CV	prscs	auto	GCST90013445	T1D	EUR	ebb,finngen,ukbb	0.645447	0.0606973	0.711188	0.0602878	-0.0657407	0.907562	0.0086053	-7.63955	2.17978e-14	1	1.08989e-14	24	-7.63955	7.06704e-08	3.53352e-08	1	0.706228	0.737086	-0.0308579	0.958135	0.0677089	0.0959673	-0.0282584	0.705541
megaprs	auto	prscs	CV	GCST90013445	T1D	EUR	ebb,finngen,ukbb	0.572248	0.0604199	0.723941	0.0604553	-0.151693	0.790462	0.00881313	-17.2122	2.1524e-66	1	1.0762e-66	24	-17.2122	5.24094e-15	2.62047e-15	1	0.711926	0.736206	-0.0242801	0.96702	0.0734492	0.0932761	-0.0198269	0.787439
megaprs	auto	prscs	auto	GCST90013445	T1D	EUR	ebb,finngen,ukbb	0.572248	0.0604199	0.711188	0.0602878	-0.13894	0.804637	0.00891979	-15.5766	1.05014e-54	1	5.25071e-55	24	-15.5766	4.76191e-14	2.38096e-14	1	0.711926	0.737086	-0.0251596	0.965866	0.0734492	0.0959673	-0.0225181	0.765357
megaprs	CV	prscs	CV	GCST90013534	RA	EUR	ebb,finngen,hunt,ukbb	0.445656	0.0495838	0.343529	0.049621	0.102128	1.29729	0.00784279	13.0219	9.19006e-39	4.59503e-39	1	39	13.0219	8.84227e-16	1	4.42113e-16	0.628607	0.597616	0.0309906	1.05186	0.0342166	0.0185339	0.0156827	1.84616
megaprs	CV	prscs	auto	GCST90013534	RA	EUR	ebb,finngen,hunt,ukbb	0.445656	0.0495838	0.43068	0.0495189	0.0149765	1.03477	0.00708049	2.11518	0.0344144	0.0172072	0.982793	39	2.11518	0.0408556	0.979572	0.0204278	0.628607	0.624597	0.00400971	1.00642	0.0342166	0.0317466	0.00247003	1.0778
megaprs	auto	prscs	CV	GCST90013534	RA	EUR	ebb,finngen,hunt,ukbb	0.473483	0.0496159	0.343529	0.049621	0.129954	1.37829	0.008419	15.4358	9.39724e-54	4.69862e-54	1	39	15.4358	3.34293e-18	1	1.67147e-18	0.635241	0.597616	0.0376251	1.06296	0.0376582	0.0185339	0.0191242	2.03185
megaprs	auto	prscs	auto	GCST90013534	RA	EUR	ebb,finngen,hunt,ukbb	0.473483	0.0496159	0.43068	0.0495189	0.0428031	1.09939	0.00759347	5.63684	1.73202e-08	8.66009e-09	1	39	5.63684	1.65413e-06	0.999999	8.27063e-07	0.635241	0.624597	0.0106442	1.01704	0.0376582	0.0317466	0.00591155	1.18621
megaprs	CV	prscs	CV	GCST90013534	RA	SAS	gnh	0.703986	0.112259	0.484758	0.113563	0.219229	1.45224	0.091019	2.4086	0.0160137	0.00800687	0.991993	1	2.4086	0.250524	0.874738	0.125262	0.714092	0.647191	0.0669004	1.10337	0.0553902	0.0250974	0.0302928	2.20701
megaprs	CV	prscs	auto	GCST90013534	RA	SAS	gnh	0.703986	0.112259	0.377344	0.100042	0.326643	1.86564	0.0864729	3.7774	0.000158473	7.92365e-05	0.999921	1	3.7774	0.164754	0.917623	0.0823772	0.714092	0.607416	0.106676	1.17562	0.0553902	0.0194835	0.0359067	2.84293
megaprs	auto	prscs	CV	GCST90013534	RA	SAS	gnh	0.772508	0.144679	0.484758	0.113563	0.28775	1.5936	0.114476	2.51362	0.01195	0.00597501	0.994025	1	2.51362	0.241048	0.879476	0.120524	0.686593	0.647191	0.0394021	1.06088	0.0403299	0.0250974	0.0152325	1.60693
megaprs	auto	prscs	auto	GCST90013534	RA	SAS	gnh	0.772508	0.144679	0.377344	0.100042	0.395164	2.04723	0.117598	3.36029	0.000778595	0.000389297	0.999611	1	3.36029	0.18414	0.90793	0.0920702	0.686593	0.607416	0.0791777	1.13035	0.0403299	0.0194835	0.0208464	2.06996
megaprs	CV	pt.clump	CV	GCST004131	IBD	EUR	ebb,finngen,hunt,ukbb	0.549261	0.0625977	0.421201	0.0625896	0.128059	1.30403	0.00720193	17.7812	9.87618e-71	4.93809e-71	1	39	17.7812	2.62889e-20	1	1.31445e-20	0.661763	0.628972	0.0327907	1.05213	0.0591912	0.0373657	0.0218255	1.5841
megaprs	CV	pt.clump	auto	GCST004131	IBD	EUR	ebb,finngen,hunt,ukbb	0.549261	0.0625977	0.36679	0.062595	0.182471	1.49748	0.00833249	21.8987	2.67087e-106	1.33543e-106	1	39	21.8987	1.61069e-23	1	8.05344e-24	0.661763	0.614534	0.0472287	1.07685	0.0591912	0.0287175	0.0304737	2.06116
megaprs	auto	pt.clump	CV	GCST004131	IBD	EUR	ebb,finngen,hunt,ukbb	0.544253	0.062601	0.421201	0.0625896	0.123051	1.29214	0.00666896	18.4514	5.08416e-76	2.54208e-76	1	39	18.4514	7.21354e-21	1	3.60677e-21	0.660897	0.628972	0.0319246	1.05076	0.0584648	0.0373657	0.0210991	1.56466
megaprs	auto	pt.clump	auto	GCST004131	IBD	EUR	ebb,finngen,hunt,ukbb	0.544253	0.062601	0.36679	0.062595	0.177463	1.48383	0.00797717	22.2464	1.22301e-109	6.11503e-110	1	39	22.2464	9.11046e-24	1	4.55523e-24	0.660897	0.614534	0.0463626	1.07544	0.0584648	0.0287175	0.0297473	2.03586
megaprs	CV	pt.clump	CV	GCST004131	IBD	SAS	gnh,ukbb	0.599337	0.0473407	0.403717	0.047157	0.195619	1.48455	0.033636	5.81578	6.03526e-09	3.01763e-09	1	13	5.81578	6.01602e-05	0.99997	3.00801e-05	0.664423	0.615546	0.0488771	1.0794	0.05624	0.0259199	0.03032	2.16976
megaprs	CV	pt.clump	auto	GCST004131	IBD	SAS	gnh,ukbb	0.599337	0.0473407	0.318786	0.0471697	0.28055	1.88006	0.0374655	7.48824	6.98058e-14	3.49029e-14	1	13	7.48824	4.57615e-06	0.999998	2.28807e-06	0.664423	0.594989	0.0694341	1.1167	0.05624	0.0162738	0.0399662	3.45587
megaprs	auto	pt.clump	CV	GCST004131	IBD	SAS	gnh,ukbb	0.598735	0.0472017	0.403717	0.047157	0.195018	1.48306	0.0316803	6.15581	7.46956e-10	3.73478e-10	1	13	6.15581	3.45534e-05	0.999983	1.72767e-05	0.669364	0.615546	0.0538188	1.08743	0.0569271	0.0259199	0.0310072	2.19627
megaprs	auto	pt.clump	auto	GCST004131	IBD	SAS	gnh,ukbb	0.598735	0.0472017	0.318786	0.0471697	0.279949	1.87817	0.0360488	7.76582	8.11191e-15	4.05595e-15	1	13	7.76582	3.09104e-06	0.999998	1.54552e-06	0.669364	0.594989	0.0743757	1.125	0.0569271	0.0162738	0.0406534	3.49809
megaprs	CV	pt.clump	CV	GCST004773	T2D	EUR	ebb,finngen,hunt,ukbb	0.439729	0.00801728	0.304468	0.00798384	0.135261	1.44426	0.00334303	40.4607	0	0	1	36	40.4607	1.30446e-31	1	6.52229e-32	0.619929	0.584018	0.035911	1.06149	0.0422024	0.0203864	0.0218159	2.07012
megaprs	CV	pt.clump	auto	GCST004773	T2D	EUR	ebb,finngen,hunt,ukbb	0.439729	0.00801728	0.247057	0.00796351	0.192672	1.77987	0.00380586	50.6252	0	0	1	36	50.6252	4.68659e-35	1	2.34329e-35	0.619929	0.56838	0.0515491	1.09069	0.0422024	0.0135536	0.0286488	3.11375
megaprs	auto	pt.clump	CV	GCST004773	T2D	EUR	ebb,finngen,hunt,ukbb	0.437343	0.0080178	0.304468	0.00798384	0.132876	1.43642	0.00346998	38.2929	0	0	1	36	38.2929	9.0641e-31	1	4.53205e-31	0.619278	0.584018	0.0352599	1.06037	0.0417401	0.0203864	0.0213536	2.04744
megaprs	auto	pt.clump	auto	GCST004773	T2D	EUR	ebb,finngen,hunt,ukbb	0.437343	0.0080178	0.247057	0.00796351	0.190286	1.77021	0.00388256	49.0105	0	0	1	36	49.0105	1.48106e-34	1	7.40528e-35	0.619278	0.56838	0.050898	1.08955	0.0417401	0.0135536	0.0281865	3.07964
megaprs	CV	pt.clump	CV	GCST004773	T2D	SAS	gnh,ukbb	0.273497	0.0119656	0.204451	0.0118433	0.0690464	1.33772	0.0101598	6.79604	1.07532e-11	5.37658e-12	1	12	6.79604	1.91369e-05	0.99999	9.56844e-06	0.576455	0.556941	0.0195139	1.03504	0.0240477	0.0135193	0.0105284	1.77877
megaprs	CV	pt.clump	auto	GCST004773	T2D	SAS	gnh,ukbb	0.273497	0.0119656	0.18209	0.0118191	0.0914078	1.50199	0.0111663	8.18606	2.69914e-16	1.34957e-16	1	12	8.18606	2.96903e-06	0.999999	1.48451e-06	0.576455	0.54975	0.0267044	1.04858	0.0240477	0.0106595	0.0133882	2.25599
megaprs	auto	pt.clump	CV	GCST004773	T2D	SAS	gnh,ukbb	0.272677	0.0119661	0.204451	0.0118433	0.0682261	1.3337	0.0105266	6.48132	9.09242e-11	4.54621e-11	1	12	6.48132	3.01811e-05	0.999985	1.50905e-05	0.576232	0.556941	0.019291	1.03464	0.0238824	0.0135193	0.0103631	1.76655
megaprs	auto	pt.clump	auto	GCST004773	T2D	SAS	gnh,ukbb	0.272677	0.0119661	0.18209	0.0118191	0.0905874	1.49749	0.0114	7.9463	1.92172e-15	9.6086e-16	1	12	7.9463	4.02805e-06	0.999998	2.01403e-06	0.576232	0.54975	0.0264816	1.04817	0.0238824	0.0106595	0.0132229	2.24048
megaprs	CV	pt.clump	CV	GCST004988	Breast cancer	EUR	ebb,finngen,hunt,ukbb	0.549364	0.0123089	0.447794	0.012275	0.10157	1.22682	0.00513869	19.7657	5.87961e-87	2.93981e-87	1	33	19.7657	7.33289e-20	1	3.66644e-20	0.650662	0.62439	0.0262725	1.04208	0.0645684	0.0433114	0.021257	1.49079
megaprs	CV	pt.clump	auto	GCST004988	Breast cancer	EUR	ebb,finngen,hunt,ukbb	0.549364	0.0123089	0.41577	0.0122311	0.133594	1.32132	0.00565452	23.6261	2.07889e-123	1.03945e-123	1	33	23.6261	2.97228e-22	1	1.48614e-22	0.650662	0.616437	0.0342255	1.05552	0.0645684	0.0378787	0.0266897	1.70461
megaprs	auto	pt.clump	CV	GCST004988	Breast cancer	EUR	ebb,finngen,hunt,ukbb	0.53958	0.0122994	0.447794	0.012275	0.0917863	1.20497	0.00457355	20.069	1.37854e-89	6.89271e-90	1	33	20.069	4.60604e-20	1	2.30302e-20	0.648068	0.62439	0.0236782	1.03792	0.0626414	0.0433114	0.01933	1.4463
megaprs	auto	pt.clump	auto	GCST004988	Breast cancer	EUR	ebb,finngen,hunt,ukbb	0.53958	0.0122994	0.41577	0.0122311	0.123811	1.29779	0.00526003	23.538	1.66475e-122	8.32373e-123	1	33	23.538	3.33961e-22	1	1.66981e-22	0.648068	0.616437	0.0316311	1.05131	0.0626414	0.0378787	0.0247627	1.65374
megaprs	CV	pt.clump	CV	GCST004988	Breast cancer	SAS	gnh,ukbb	0.429806	0.0515832	0.352418	0.0514071	0.0773879	1.21959	0.0399166	1.93874	0.0525331	0.0262665	0.973733	11	1.93874	0.0786099	0.960695	0.039305	0.617137	0.60041	0.0167267	1.02786	0.0324147	0.0222276	0.0101871	1.45831
megaprs	CV	pt.clump	auto	GCST004988	Breast cancer	SAS	gnh,ukbb	0.429806	0.0515832	0.32842	0.0511379	0.101386	1.30871	0.0430466	2.35526	0.0185098	0.0092549	0.990745	11	2.35526	0.0381317	0.980934	0.0190659	0.617137	0.593181	0.0239558	1.04039	0.0324147	0.0193378	0.0130769	1.67624
megaprs	auto	pt.clump	CV	GCST004988	Breast cancer	SAS	gnh,ukbb	0.406565	0.0512968	0.352418	0.0514071	0.0541468	1.15364	0.0351185	1.54183	0.123115	0.0615576	0.938442	11	1.54183	0.151376	0.924312	0.0756882	0.612369	0.60041	0.0119584	1.01992	0.029758	0.0222276	0.00753043	1.33879
megaprs	auto	pt.clump	auto	GCST004988	Breast cancer	SAS	gnh,ukbb	0.406565	0.0512968	0.32842	0.0511379	0.0781449	1.23794	0.0398275	1.96209	0.0497525	0.0248763	0.975124	11	1.96209	0.0755453	0.962227	0.0377726	0.612369	0.593181	0.0191875	1.03235	0.029758	0.0193378	0.0104202	1.53885
megaprs	CV	pt.clump	CV	GCST005838	Stroke	EUR	ebb,finngen,hunt,ukbb	0.152866	0.00530924	0.094728	0.00530493	0.0581379	1.61373	0.00442475	13.1393	1.9615e-39	9.80751e-40	1	39	13.1393	6.63886e-16	1	3.31943e-16	0.5435	0.526881	0.0166188	1.03154	0.0049113	0.00189256	0.00301874	2.59506
megaprs	CV	pt.clump	auto	GCST005838	Stroke	EUR	ebb,finngen,hunt,ukbb	0.152866	0.00530924	0.0670001	0.0052918	0.0858658	2.28158	0.00596348	14.3986	5.28028e-47	2.64014e-47	1	39	14.3986	3.3932e-17	1	1.6966e-17	0.5435	0.51894	0.0245601	1.04733	0.0049113	0.000935231	0.00397607	5.25143
megaprs	auto	pt.clump	CV	GCST005838	Stroke	EUR	ebb,finngen,hunt,ukbb	0.150789	0.00530919	0.094728	0.00530493	0.0560614	1.59181	0.00443774	12.6329	1.39131e-36	6.95656e-37	1	39	12.6329	2.313e-15	1	1.1565e-15	0.542946	0.526881	0.0160648	1.03049	0.004771	0.00189256	0.00287845	2.52093
megaprs	auto	pt.clump	auto	GCST005838	Stroke	EUR	ebb,finngen,hunt,ukbb	0.150789	0.00530919	0.0670001	0.0052918	0.0837893	2.25058	0.00592085	14.1516	1.82646e-45	9.13228e-46	1	39	14.1516	5.99477e-17	1	2.99739e-17	0.542946	0.51894	0.0240061	1.04626	0.004771	0.000935231	0.00383577	5.10141
megaprs	CV	pt.clump	CV	GCST005838	Stroke	SAS	gnh,ukbb	0.134209	0.0399108	0.123859	0.0399449	0.0103506	1.08357	0.0347908	0.29751	0.766077	0.383039	0.616961	13	0.29751	0.770778	0.614611	0.385389	0.540006	0.536726	0.00328067	1.00611	0.00328554	0.00242304	0.000862497	1.35596
megaprs	CV	pt.clump	auto	GCST005838	Stroke	SAS	gnh,ukbb	0.134209	0.0399108	-0.0191875	0.0399764	0.153397	-6.99464	0.0462982	3.31324	0.000922227	0.000461114	0.999539	13	3.31324	0.0056032	0.997198	0.0028016	0.540006	0.506876	0.0331302	1.06536	0.00328554	7.24959e-05	0.00321304	45.3203
megaprs	auto	pt.clump	CV	GCST005838	Stroke	SAS	gnh,ukbb	0.129848	0.0399115	0.123859	0.0399449	0.00598906	1.04835	0.0348536	0.171835	0.863567	0.431784	0.568216	13	0.171835	0.866214	0.566893	0.433107	0.53909	0.536726	0.0023648	1.00441	0.00309602	0.00242304	0.000672983	1.27774
megaprs	auto	pt.clump	auto	GCST005838	Stroke	SAS	gnh,ukbb	0.129848	0.0399115	-0.0191875	0.0399764	0.149035	-6.76733	0.0457421	3.25816	0.00112136	0.000560679	0.999439	13	3.25816	0.00622958	0.996885	0.00311479	0.53909	0.506876	0.0322143	1.06355	0.00309602	7.24959e-05	0.00302353	42.7062
megaprs	CV	pt.clump	CV	GCST006085	Prostate cancer	EUR	ebb,finngen,hunt,ukbb	0.678993	0.0225882	0.562425	0.0225727	0.116567	1.20726	0.00514356	22.6627	1.04463e-113	5.22313e-114	1	36	22.6627	6.71878e-23	1	3.35939e-23	0.688948	0.660056	0.028892	1.04377	0.109324	0.0758176	0.0335061	1.44193
megaprs	CV	pt.clump	auto	GCST006085	Prostate cancer	EUR	ebb,finngen,hunt,ukbb	0.678993	0.0225882	0.510665	0.0225579	0.168327	1.32962	0.00568259	29.6216	7.88282e-193	3.94141e-193	1	36	29.6216	7.08373e-27	1	3.54186e-27	0.688948	0.646957	0.041991	1.06491	0.109324	0.0635669	0.0457568	1.71982
megaprs	auto	pt.clump	CV	GCST006085	Prostate cancer	EUR	ebb,finngen,hunt,ukbb	0.680335	0.0226019	0.562425	0.0225727	0.11791	1.20965	0.0055409	21.2799	1.74303e-100	8.71513e-101	1	36	21.2799	5.55924e-22	1	2.77962e-22	0.688092	0.660056	0.0280364	1.04248	0.108528	0.0758176	0.0327107	1.43144
megaprs	auto	pt.clump	auto	GCST006085	Prostate cancer	EUR	ebb,finngen,hunt,ukbb	0.680335	0.0226019	0.510665	0.0225579	0.16967	1.33225	0.00610785	27.779	7.78114e-170	3.89057e-170	1	36	27.779	6.50653e-26	1	3.25327e-26	0.688092	0.646957	0.0411353	1.06358	0.108528	0.0635669	0.0449614	1.70731
megaprs	CV	pt.clump	CV	GCST006085	Prostate cancer	SAS	gnh,ukbb	0.758896	0.0687247	0.635819	0.0706027	0.123078	1.19357	0.0533406	2.30739	0.021033	0.0105165	0.989484	12	2.30739	0.0396632	0.980168	0.0198316	0.706414	0.667362	0.0390519	1.05852	0.0917443	0.0622639	0.0294804	1.47347
megaprs	CV	pt.clump	auto	GCST006085	Prostate cancer	SAS	gnh,ukbb	0.758896	0.0687247	0.555188	0.0713254	0.203708	1.36692	0.0574043	3.54866	0.000387203	0.000193602	0.999806	12	3.54866	0.00400654	0.997997	0.00200327	0.706414	0.654103	0.0523113	1.07997	0.0917443	0.0468462	0.0448981	1.95841
megaprs	auto	pt.clump	CV	GCST006085	Prostate cancer	SAS	gnh,ukbb	0.779197	0.0690067	0.635819	0.0706027	0.143379	1.2255	0.0567764	2.52533	0.0115591	0.00577953	0.99422	12	2.52533	0.0266472	0.986676	0.0133236	0.714522	0.667362	0.0471597	1.07067	0.0953459	0.0622639	0.0330819	1.53132
megaprs	auto	pt.clump	auto	GCST006085	Prostate cancer	SAS	gnh,ukbb	0.779197	0.0690067	0.555188	0.0713254	0.224009	1.40348	0.0607397	3.68802	0.000226007	0.000113004	0.999887	12	3.68802	0.00310299	0.998449	0.0015515	0.714522	0.654103	0.0604191	1.09237	0.0953459	0.0468462	0.0484997	2.0353
megaprs	CV	pt.clump	CV	GCST008059	CKD	EUR	ebb,finngen,hunt,ukbb	0.217188	0.0223521	0.185323	0.0223541	0.031865	1.17194	0.00487194	6.54052	6.13059e-11	3.0653e-11	1	39	6.54052	9.21395e-08	1	4.60697e-08	0.558681	0.549675	0.00900582	1.01638	0.00861343	0.00606218	0.00255124	1.42085
megaprs	CV	pt.clump	auto	GCST008059	CKD	EUR	ebb,finngen,hunt,ukbb	0.217188	0.0223521	0.112251	0.0223516	0.104936	1.93483	0.00635319	16.5171	2.76365e-61	1.38182e-61	1	39	16.5171	3.35672e-19	1	1.67836e-19	0.558681	0.529726	0.028955	1.05466	0.00861343	0.00220361	0.00640982	3.90878
megaprs	auto	pt.clump	CV	GCST008059	CKD	EUR	ebb,finngen,hunt,ukbb	0.217925	0.0223531	0.185323	0.0223541	0.0326018	1.17592	0.00491268	6.63625	3.21773e-11	1.60886e-11	1	39	6.63625	6.79333e-08	1	3.39667e-08	0.558723	0.549675	0.00904783	1.01646	0.00862699	0.00606218	0.00256481	1.42308
megaprs	auto	pt.clump	auto	GCST008059	CKD	EUR	ebb,finngen,hunt,ukbb	0.217925	0.0223531	0.112251	0.0223516	0.105673	1.9414	0.00672109	15.7226	1.05867e-55	5.29333e-56	1	39	15.7226	1.79665e-18	1	8.98327e-19	0.558723	0.529726	0.028997	1.05474	0.00862699	0.00220361	0.00642338	3.91494
megaprs	CV	pt.clump	CV	GCST008059	CKD	SAS	gnh,ukbb	0.167751	0.0253875	0.124817	0.0253667	0.0429338	1.34397	0.0197574	2.17305	0.0297765	0.0148882	0.985112	13	2.17305	0.0488531	0.975573	0.0244266	0.547397	0.536778	0.0106189	1.01978	0.00595712	0.00310451	0.00285261	1.91886
megaprs	CV	pt.clump	auto	GCST008059	CKD	SAS	gnh,ukbb	0.167751	0.0253875	0.0861692	0.0253744	0.081582	1.94677	0.0233377	3.49572	0.000472779	0.000236389	0.999764	13	3.49572	0.00394628	0.998027	0.00197314	0.547397	0.523357	0.0240402	1.04593	0.00595712	0.00146243	0.00449469	4.07344
megaprs	auto	pt.clump	CV	GCST008059	CKD	SAS	gnh,ukbb	0.173282	0.0253825	0.124817	0.0253667	0.0484649	1.38829	0.0198361	2.44326	0.0145551	0.00727755	0.992722	13	2.44326	0.029585	0.985207	0.0147925	0.548228	0.536778	0.0114502	1.02133	0.00641668	0.00310451	0.00331216	2.06689
megaprs	auto	pt.clump	auto	GCST008059	CKD	SAS	gnh,ukbb	0.173282	0.0253825	0.0861692	0.0253744	0.0871132	2.01096	0.0245269	3.55174	0.000382698	0.000191349	0.999809	13	3.55174	0.00354461	0.998228	0.0017723	0.548228	0.523357	0.0248715	1.04752	0.00641668	0.00146243	0.00495425	4.38768
megaprs	CV	pt.clump	CV	GCST008972	Gout	EUR	ebb,finngen,hunt,ukbb	0.521501	0.0368296	0.427044	0.0368104	0.0944575	1.22119	0.00502161	18.8102	6.2309e-79	3.11545e-79	1	36	18.8102	3.29975e-20	1	1.64987e-20	0.633011	0.609121	0.0238901	1.03922	0.0409191	0.0272548	0.0136643	1.50135
megaprs	CV	pt.clump	auto	GCST008972	Gout	EUR	ebb,finngen,hunt,ukbb	0.521501	0.0368296	0.377488	0.0368093	0.144013	1.38151	0.00595818	24.1707	4.52099e-129	2.2605e-129	1	36	24.1707	7.59669e-24	1	3.79834e-24	0.633011	0.595432	0.0375798	1.06311	0.0409191	0.0206912	0.0202279	1.97761
megaprs	auto	pt.clump	CV	GCST008972	Gout	EUR	ebb,finngen,hunt,ukbb	0.504321	0.0368192	0.427044	0.0368104	0.077277	1.18096	0.0049856	15.5	3.46694e-54	1.73347e-54	1	36	15.5	1.65717e-17	1	8.28585e-18	0.629041	0.609121	0.0199199	1.0327	0.0386625	0.0272548	0.0114076	1.41855
megaprs	auto	pt.clump	auto	GCST008972	Gout	EUR	ebb,finngen,hunt,ukbb	0.504321	0.0368192	0.377488	0.0368093	0.126833	1.33599	0.00575624	22.034	1.36014e-107	6.80068e-108	1	36	22.034	1.7313e-22	1	8.65649e-23	0.629041	0.595432	0.0336096	1.05645	0.0386625	0.0206912	0.0179713	1.86855
megaprs	CV	pt.clump	CV	GCST008972	Gout	SAS	gnh,ukbb	0.534712	0.0463056	0.432768	0.0460374	0.101943	1.23556	0.035509	2.87092	0.00409283	0.00204641	0.997954	12	2.87092	0.0140658	0.992967	0.00703292	0.646995	0.615421	0.0315744	1.05131	0.0419062	0.0278171	0.0140891	1.50649
megaprs	CV	pt.clump	auto	GCST008972	Gout	SAS	gnh,ukbb	0.534712	0.0463056	0.445818	0.0461327	0.0888932	1.19939	0.0392705	2.26361	0.0235981	0.011799	0.988201	12	2.26361	0.0429303	0.978535	0.0214651	0.646995	0.621552	0.0254437	1.04094	0.0419062	0.0303502	0.011556	1.38075
megaprs	auto	pt.clump	CV	GCST008972	Gout	SAS	gnh,ukbb	0.538458	0.045813	0.432768	0.0460374	0.10569	1.24422	0.0351976	3.00276	0.00267546	0.00133773	0.998662	12	3.00276	0.0110101	0.994495	0.00550507	0.64658	0.615421	0.0311591	1.05063	0.0436131	0.0278171	0.015796	1.56785
megaprs	auto	pt.clump	auto	GCST008972	Gout	SAS	gnh,ukbb	0.538458	0.045813	0.445818	0.0461327	0.0926398	1.2078	0.0380193	2.43665	0.0148239	0.00741196	0.992588	12	2.43665	0.0313491	0.984325	0.0156745	0.64658	0.621552	0.0250284	1.04027	0.0436131	0.0303502	0.0132629	1.43699
megaprs	auto	pt.clump	auto	GCST90012877	AD	EUR	ebb,finngen,hunt	0.440975	0.0550016	0.264249	0.0551237	0.176727	1.66879	0.00766488	23.0567	1.2613e-117	6.3065e-118	1	14	23.0567	1.55161e-12	1	7.75806e-13	0.61571	0.565042	0.0506674	1.08967	0.0292917	0.00787618	0.0214155	3.71902
megaprs	CV	pt.clump	CV	GCST90013445	T1D	EUR	ebb,finngen,ukbb	0.645447	0.0606973	0.473628	0.060723	0.171819	1.36277	0.0117564	14.6149	2.25547e-48	1.12773e-48	1	24	14.6149	1.90999e-13	1	9.54993e-14	0.706228	0.66102	0.0452073	1.06839	0.0677089	0.0402292	0.0274797	1.68308
megaprs	CV	pt.clump	auto	GCST90013445	T1D	EUR	ebb,finngen,ukbb	0.645447	0.0606973	0.441632	0.060706	0.203815	1.4615	0.0122984	16.5725	1.10207e-61	5.51034e-62	1	24	16.5725	1.21534e-14	1	6.07669e-15	0.706228	0.652993	0.0532344	1.08152	0.0677089	0.0364168	0.0312921	1.85927
megaprs	auto	pt.clump	CV	GCST90013445	T1D	EUR	ebb,finngen,ukbb	0.572248	0.0604199	0.473628	0.060723	0.0986199	1.20822	0.0109468	9.00904	2.07859e-19	1.03929e-19	1	24	9.00904	3.62187e-09	1	1.81093e-09	0.711926	0.66102	0.0509056	1.07701	0.0734492	0.0402292	0.03322	1.82577
megaprs	auto	pt.clump	auto	GCST90013445	T1D	EUR	ebb,finngen,ukbb	0.572248	0.0604199	0.441632	0.060706	0.130616	1.29576	0.0115454	11.3132	1.12882e-29	5.64412e-30	1	24	11.3132	4.19129e-11	1	2.09565e-11	0.711926	0.652993	0.0589327	1.09025	0.0734492	0.0364168	0.0370324	2.0169
megaprs	CV	pt.clump	CV	GCST90013534	RA	EUR	ebb,finngen,hunt,ukbb	0.445656	0.0495838	0.32231	0.0496012	0.123347	1.3827	0.00966804	12.7582	2.80661e-37	1.4033e-37	1	39	12.7582	1.69341e-15	1	8.46705e-16	0.628607	0.594467	0.0341392	1.05743	0.0342166	0.0184081	0.0158086	1.85879
megaprs	CV	pt.clump	auto	GCST90013534	RA	EUR	ebb,finngen,hunt,ukbb	0.445656	0.0495838	0.304944	0.0495829	0.140712	1.46144	0.00981644	14.3344	1.33469e-46	6.67347e-47	1	39	14.3344	3.93187e-17	1	1.96593e-17	0.628607	0.589917	0.0386899	1.06559	0.0342166	0.0167363	0.0174803	2.04445
megaprs	auto	pt.clump	CV	GCST90013534	RA	EUR	ebb,finngen,hunt,ukbb	0.473483	0.0496159	0.32231	0.0496012	0.151173	1.46903	0.00805142	18.776	1.18756e-78	5.93782e-79	1	39	18.776	3.90779e-21	1	1.9539e-21	0.635241	0.594467	0.0407737	1.06859	0.0376582	0.0184081	0.0192501	2.04574
megaprs	auto	pt.clump	auto	GCST90013534	RA	EUR	ebb,finngen,hunt,ukbb	0.473483	0.0496159	0.304944	0.0495829	0.168539	1.55269	0.00823845	20.4576	5.13996e-93	2.56998e-93	1	39	20.4576	1.86153e-22	1	9.30764e-23	0.635241	0.589917	0.0453244	1.07683	0.0376582	0.0167363	0.0209218	2.25008
megaprs	CV	pt.clump	CV	GCST90013534	RA	SAS	gnh	0.703986	0.112259	0.435783	0.131326	0.268203	1.61545	0.137219	1.95456	0.0506349	0.0253174	0.974683	1	1.95456	0.30106	0.84947	0.15053	0.714092	0.626304	0.0877878	1.14017	0.0553902	0.0161089	0.0392813	3.43849
megaprs	CV	pt.clump	auto	GCST90013534	RA	SAS	gnh	0.703986	0.112259	0.534014	0.132082	0.169973	1.31829	0.138312	1.22891	0.219107	0.109553	0.890447	1	1.22891	0.434848	0.782576	0.217424	0.714092	0.653792	0.0602999	1.09223	0.0553902	0.0238209	0.0315693	2.32528
megaprs	auto	pt.clump	CV	GCST90013534	RA	SAS	gnh	0.772508	0.144679	0.435783	0.131326	0.336725	1.77269	0.13478	2.49833	0.0124779	0.00623893	0.993761	1	2.49833	0.242384	0.878808	0.121192	0.686593	0.626304	0.0602895	1.09626	0.0403299	0.0161089	0.024221	2.50358
megaprs	auto	pt.clump	auto	GCST90013534	RA	SAS	gnh	0.772508	0.144679	0.534014	0.132082	0.238494	1.44661	0.136775	1.7437	0.0812116	0.0406058	0.959394	1	1.7437	0.331489	0.834256	0.165744	0.686593	0.653792	0.0328017	1.05017	0.0403299	0.0238209	0.016509	1.69305
megaprs	CV	sbayesr	auto	GCST004131	IBD	EUR	ebb,finngen,hunt,ukbb	0.549261	0.0625977	0.5314	0.0625951	0.0178609	1.03361	0.00430358	4.15023	3.32137e-05	1.66069e-05	0.999983	39	4.15023	0.0001743	0.999913	8.71498e-05	0.661763	0.657066	0.00469713	1.00715	0.0591912	0.0557269	0.00346426	1.06217
megaprs	auto	sbayesr	auto	GCST004131	IBD	EUR	ebb,finngen,hunt,ukbb	0.544253	0.062601	0.5314	0.0625951	0.012853	1.02419	0.0042139	3.05015	0.00228729	0.00114365	0.998856	39	3.05015	0.00409929	0.99795	0.00204965	0.660897	0.657066	0.00383099	1.00583	0.0584648	0.0557269	0.00273788	1.04913
megaprs	CV	sbayesr	auto	GCST004131	IBD	SAS	gnh,ukbb	0.599337	0.0473407	0.588571	0.0476227	0.0107661	1.01829	0.0227913	0.472377	0.636658	0.318329	0.681671	13	0.472377	0.644489	0.677755	0.322245	0.664423	0.66379	0.000632358	1.00095	0.05624	0.0529885	0.00325144	1.06136
megaprs	auto	sbayesr	auto	GCST004131	IBD	SAS	gnh,ukbb	0.598735	0.0472017	0.588571	0.0476227	0.0101646	1.01727	0.0227196	0.447392	0.654592	0.327296	0.672704	13	0.447392	0.661956	0.669022	0.330978	0.669364	0.66379	0.00557402	1.0084	0.0569271	0.0529885	0.0039386	1.07433
megaprs	CV	sbayesr	auto	GCST004773	T2D	EUR	ebb,finngen,hunt,ukbb	0.439729	0.00801728	0.418683	0.00801206	0.0210466	1.05027	0.00183968	11.4404	2.62794e-30	1.31397e-30	1	36	11.4404	1.5154e-13	1	7.57702e-14	0.619929	0.614173	0.00575592	1.00937	0.0422024	0.038423	0.00377939	1.09836
megaprs	auto	sbayesr	auto	GCST004773	T2D	EUR	ebb,finngen,hunt,ukbb	0.437343	0.0080178	0.418683	0.00801206	0.0186609	1.04457	0.0019014	9.81425	9.77588e-23	4.88794e-23	1	36	9.81425	1.02273e-11	1	5.11367e-12	0.619278	0.614173	0.00510485	1.00831	0.0417401	0.038423	0.00331709	1.08633
megaprs	CV	sbayesr	auto	GCST004773	T2D	SAS	gnh,ukbb	0.273497	0.0119656	0.269531	0.0119369	0.00396629	1.01472	0.00561078	0.706904	0.479626	0.239813	0.760187	12	0.706904	0.493125	0.753438	0.246562	0.576455	0.575451	0.00100378	1.00174	0.0240477	0.0232756	0.000772093	1.03317
megaprs	auto	sbayesr	auto	GCST004773	T2D	SAS	gnh,ukbb	0.272677	0.0119661	0.269531	0.0119369	0.00314592	1.01167	0.00581	0.541467	0.588186	0.294093	0.705907	12	0.541467	0.598095	0.700952	0.299048	0.576232	0.575451	0.000780897	1.00136	0.0238824	0.0232756	0.000606813	1.02607
megaprs	CV	sbayesr	auto	GCST004988	Breast cancer	EUR	ebb,finngen,hunt,ukbb	0.549364	0.0123089	0.524713	0.012332	0.024651	1.04698	0.0036134	6.82209	8.97276e-12	4.48638e-12	1	33	6.82209	8.77196e-08	1	4.38598e-08	0.650662	0.640007	0.0106553	1.01665	0.0645684	0.0548104	0.009758	1.17803
megaprs	auto	sbayesr	auto	GCST004988	Breast cancer	EUR	ebb,finngen,hunt,ukbb	0.53958	0.0122994	0.524713	0.012332	0.0148676	1.02833	0.0038402	3.87156	0.000108141	5.40705e-05	0.999946	33	3.87156	0.000483735	0.999758	0.000241867	0.648068	0.640007	0.00806093	1.0126	0.0626414	0.0548104	0.00783104	1.14288
megaprs	CV	sbayesr	auto	GCST004988	Breast cancer	SAS	gnh,ukbb	0.429806	0.0515832	0.385784	0.05159	0.0440222	1.11411	0.0287941	1.52886	0.126299	0.0631496	0.93685	11	1.52886	0.154532	0.922734	0.0772659	0.617137	0.607438	0.00969938	1.01597	0.0324147	0.025204	0.00721071	1.28609
megaprs	auto	sbayesr	auto	GCST004988	Breast cancer	SAS	gnh,ukbb	0.406565	0.0512968	0.385784	0.05159	0.0207811	1.05387	0.0308704	0.673173	0.500838	0.250419	0.749581	11	0.673173	0.514732	0.742634	0.257366	0.612369	0.607438	0.00493112	1.00812	0.029758	0.025204	0.00455401	1.18069
megaprs	CV	sbayesr	auto	GCST005838	Stroke	EUR	ebb,finngen,hunt,ukbb	0.152866	0.00530924	0.125091	0.00530957	0.0277753	1.22204	0.00369172	7.52366	5.32628e-14	2.66314e-14	1	39	7.52366	4.13764e-09	1	2.06882e-09	0.5435	0.535533	0.00796673	1.01488	0.0049113	0.00336034	0.00155096	1.46155
megaprs	auto	sbayesr	auto	GCST005838	Stroke	EUR	ebb,finngen,hunt,ukbb	0.150789	0.00530919	0.125091	0.00530957	0.0256988	1.20544	0.00386748	6.64484	3.03537e-11	1.51768e-11	1	39	6.64484	6.61001e-08	1	3.30501e-08	0.542946	0.535533	0.00741278	1.01384	0.004771	0.00336034	0.00141066	1.4198
megaprs	CV	sbayesr	auto	GCST005838	Stroke	SAS	gnh,ukbb	0.134209	0.0399108	0.109516	0.0399585	0.0246939	1.22548	0.027015	0.914079	0.360675	0.180338	0.819662	13	0.914079	0.377318	0.811341	0.188659	0.540006	0.534663	0.00534309	1.00999	0.00328554	0.00189158	0.00139396	1.73693
megaprs	auto	sbayesr	auto	GCST005838	Stroke	SAS	gnh,ukbb	0.129848	0.0399115	0.109516	0.0399585	0.0203323	1.18566	0.0283609	0.716914	0.473427	0.236713	0.763287	13	0.716914	0.486109	0.756946	0.243054	0.53909	0.534663	0.00442722	1.00828	0.00309602	0.00189158	0.00120444	1.63674
megaprs	CV	sbayesr	auto	GCST006085	Prostate cancer	EUR	ebb,finngen,hunt,ukbb	0.678993	0.0225882	0.694946	0.0225945	-0.0159538	0.977043	0.00326434	-4.88728	1.02237e-06	0.999999	5.11185e-07	36	-4.88728	2.11918e-05	1.05959e-05	0.999989	0.688948	0.693515	-0.00456698	0.993415	0.109324	0.113788	-0.00446392	0.96077
megaprs	auto	sbayesr	auto	GCST006085	Prostate cancer	EUR	ebb,finngen,hunt,ukbb	0.680335	0.0226019	0.694946	0.0225945	-0.014611	0.978975	0.00355821	-4.10626	4.02114e-05	0.99998	2.01057e-05	36	-4.10626	0.000220833	0.000110417	0.99989	0.688092	0.693515	-0.00542259	0.992181	0.108528	0.113788	-0.00525925	0.95378
megaprs	CV	sbayesr	auto	GCST006085	Prostate cancer	SAS	gnh,ukbb	0.758896	0.0687247	0.794023	0.0699854	-0.0351265	0.955761	0.0363811	-0.965517	0.334286	0.832857	0.167143	12	-0.965517	0.353341	0.176671	0.823329	0.706414	0.719102	-0.0126879	0.982356	0.0917443	0.0967742	-0.00502988	0.948025
megaprs	auto	sbayesr	auto	GCST006085	Prostate cancer	SAS	gnh,ukbb	0.779197	0.0690067	0.794023	0.0699854	-0.0148254	0.981329	0.037807	-0.392135	0.694958	0.652521	0.347479	12	-0.392135	0.701834	0.350917	0.649083	0.714522	0.719102	-0.00458004	0.993631	0.0953459	0.0967742	-0.0014283	0.985241
megaprs	CV	sbayesr	auto	GCST008059	CKD	EUR	ebb,finngen,hunt,ukbb	0.217188	0.0223521	0.209203	0.0223516	0.00798457	1.03817	0.00304488	2.62229	0.008734	0.004367	0.995633	39	2.62229	0.0123939	0.993803	0.00619695	0.558681	0.55652	0.00216079	1.00388	0.00861343	0.0080251	0.000588329	1.07331
megaprs	auto	sbayesr	auto	GCST008059	CKD	EUR	ebb,finngen,hunt,ukbb	0.217925	0.0223531	0.209203	0.0223516	0.00872132	1.04169	0.00334073	2.61061	0.00903817	0.00451908	0.995481	39	2.61061	0.0127588	0.993621	0.0063794	0.558723	0.55652	0.0022028	1.00396	0.00862699	0.0080251	0.000601892	1.075
megaprs	CV	sbayesr	auto	GCST008059	CKD	SAS	gnh,ukbb	0.167751	0.0253875	0.15652	0.0253792	0.0112316	1.07176	0.0119617	0.938966	0.347748	0.173874	0.826126	13	0.938966	0.364868	0.817566	0.182434	0.547397	0.544343	0.00305415	1.00561	0.00595712	0.0050747	0.000882421	1.17389
megaprs	auto	sbayesr	auto	GCST008059	CKD	SAS	gnh,ukbb	0.173282	0.0253825	0.15652	0.0253792	0.0167628	1.1071	0.0128847	1.30098	0.193265	0.0966325	0.903368	13	1.30098	0.215853	0.892074	0.107926	0.548228	0.544343	0.00388544	1.00714	0.00641668	0.0050747	0.00134198	1.26444
megaprs	CV	sbayesr	auto	GCST008972	Gout	EUR	ebb,finngen,hunt,ukbb	0.521501	0.0368296	0.383454	0.0367724	0.138047	1.36001	0.00550524	25.0756	9.17276e-139	4.58638e-139	1	36	25.0756	2.17452e-24	1	1.08726e-24	0.633011	0.604746	0.0282653	1.04674	0.0409191	0.0229984	0.0179207	1.77922
megaprs	auto	sbayesr	auto	GCST008972	Gout	EUR	ebb,finngen,hunt,ukbb	0.504321	0.0368192	0.383454	0.0367724	0.120867	1.31521	0.00532889	22.6814	6.83675e-114	3.41837e-114	1	36	22.6814	6.53493e-23	1	3.26747e-23	0.629041	0.604746	0.0242951	1.04017	0.0386625	0.0229984	0.0156641	1.68109
megaprs	CV	sbayesr	auto	GCST008972	Gout	SAS	gnh,ukbb	0.534712	0.0463056	0.262113	0.0416956	0.272598	2.04	0.0431108	6.32321	2.56188e-10	1.28094e-10	1	12	6.32321	3.81338e-05	0.999981	1.90669e-05	0.646995	0.588338	0.0586575	1.0997	0.0419062	0.0129202	0.0289861	3.24348
megaprs	auto	sbayesr	auto	GCST008972	Gout	SAS	gnh,ukbb	0.538458	0.045813	0.262113	0.0416956	0.276345	2.0543	0.0425809	6.48989	8.59009e-11	4.29504e-11	1	12	6.48989	2.98039e-05	0.999985	1.49019e-05	0.64658	0.588338	0.0582422	1.09899	0.0436131	0.0129202	0.030693	3.37559
megaprs	auto	sbayesr	auto	GCST90012877	AD	EUR	ebb,finngen,hunt	0.440975	0.0550016	0.468641	0.0549714	-0.0276658	0.940966	0.00396468	-6.97808	2.99234e-12	1	1.49617e-12	14	-6.97808	6.46867e-06	3.23434e-06	0.999997	0.61571	0.625466	-0.00975659	0.984401	0.0292917	0.0360289	-0.00673717	0.813006
megaprs	CV	sbayesr	auto	GCST90013445	T1D	EUR	ebb,finngen,ukbb	0.645447	0.0606973	0.589021	0.0607017	0.0564262	1.0958	0.00891176	6.33166	2.4254e-10	1.2127e-10	1	24	6.33166	1.51611e-06	0.999999	7.58054e-07	0.706228	0.690527	0.0157011	1.02274	0.0677089	0.0553803	0.0123286	1.22262
megaprs	auto	sbayesr	auto	GCST90013445	T1D	EUR	ebb,finngen,ukbb	0.572248	0.0604199	0.589021	0.0607017	-0.0167731	0.971524	0.00993234	-1.68873	0.0912706	0.954365	0.0456353	24	-1.68873	0.104223	0.0521117	0.947888	0.711926	0.690527	0.0213994	1.03099	0.0734492	0.0553803	0.0180689	1.32627
megaprs	CV	sbayesr	auto	GCST90013534	RA	EUR	ebb,finngen,hunt,ukbb	0.445656	0.0495838	0.437607	0.0495696	0.00804881	1.01839	0.00815562	0.986904	0.32369	0.161845	0.838155	39	0.986904	0.329773	0.835113	0.164887	0.628607	0.624078	0.00452904	1.00726	0.0342166	0.0326412	0.00157544	1.04827
megaprs	auto	sbayesr	auto	GCST90013534	RA	EUR	ebb,finngen,hunt,ukbb	0.473483	0.0496159	0.437607	0.0495696	0.0358754	1.08198	0.00613282	5.84975	4.92327e-09	2.46163e-09	1	39	5.84975	8.37476e-07	1	4.18738e-07	0.635241	0.624078	0.0111635	1.01789	0.0376582	0.0326412	0.00501696	1.1537
megaprs	CV	sbayesr	auto	GCST90013534	RA	SAS	gnh	0.703986	0.112259	0.625442	0.127603	0.0785439	1.12558	0.139238	0.564098	0.572687	0.286344	0.713656	1	0.564098	0.67303	0.663485	0.336515	0.714092	0.673169	0.0409223	1.06079	0.0553902	0.0352647	0.0201255	1.5707
megaprs	auto	sbayesr	auto	GCST90013534	RA	SAS	gnh	0.772508	0.144679	0.625442	0.127603	0.147065	1.23514	0.138114	1.06481	0.286961	0.14348	0.85652	1	1.06481	0.480024	0.759988	0.240012	0.686593	0.673169	0.013424	1.01994	0.0403299	0.0352647	0.00506517	1.14363
prscs	CV	UKBB.EnsPGS	CV	GCST004131	IBD	EUR	ebb,finngen,hunt,ukbb	0.514738	0.0625878	0.572744	0.0626042	-0.0580061	0.898722	0.00369945	-15.6796	2.08462e-55	1	1.04231e-55	39	-15.6796	1.97084e-18	9.85419e-19	1	0.654269	0.66775	-0.013481	0.979811	0.0532549	0.0636164	-0.0103616	0.837124
prscs	auto	UKBB.EnsPGS	CV	GCST004131	IBD	EUR	ebb,finngen,hunt,ukbb	0.514596	0.0625882	0.572744	0.0626042	-0.0581471	0.898476	0.00377373	-15.4084	1.43752e-53	1	7.18762e-54	39	-15.4084	3.5492e-18	1.7746e-18	1	0.65413	0.66775	-0.0136208	0.979602	0.0532164	0.0636164	-0.0104	0.83652
prscs	CV	UKBB.EnsPGS	CV	GCST004131	IBD	SAS	gnh,ukbb	0.563767	0.0467877	0.652327	0.0470238	-0.0885607	0.864239	0.0184554	-4.79864	1.59746e-06	0.999999	7.98732e-07	13	-4.79864	0.000347688	0.000173844	0.999826	0.662509	0.680218	-0.0177089	0.973966	0.0514122	0.0679964	-0.0165841	0.756103
prscs	auto	UKBB.EnsPGS	CV	GCST004131	IBD	SAS	gnh,ukbb	0.565512	0.0468154	0.652327	0.0470238	-0.0868158	0.866914	0.0189333	-4.58535	4.53237e-06	0.999998	2.26619e-06	13	-4.58535	0.000511143	0.000255571	0.999744	0.661361	0.680218	-0.0188567	0.972278	0.0516704	0.0679964	-0.0163259	0.7599
prscs	auto	UKBB.EnsPGS	CV	GCST004773	T2D	EUR	ebb,finngen,hunt,ukbb	0.415684	0.00801329	0.449425	0.00802085	-0.0337418	0.924922	0.00149828	-22.5203	2.62442e-112	1	1.31221e-112	36	-22.5203	8.30864e-23	4.15432e-23	1	0.61308	0.622439	-0.00935949	0.984963	0.037753	0.044111	-0.00635805	0.855863
prscs	auto	UKBB.EnsPGS	CV	GCST004773	T2D	SAS	gnh,ukbb	0.251222	0.0119318	0.283503	0.0119785	-0.0322807	0.886136	0.00465283	-6.93786	3.9807e-12	1	1.99035e-12	12	-6.93786	1.56515e-05	7.82574e-06	0.999992	0.569802	0.579019	-0.00921733	0.984081	0.0202971	0.0257477	-0.00545068	0.788304
prscs	auto	UKBB.EnsPGS	CV	GCST004988	Breast cancer	EUR	ebb,finngen,hunt,ukbb	0.545686	0.012305	0.578198	0.0123211	-0.0325124	0.943769	0.00218073	-14.9089	2.8829e-50	1	1.44145e-50	33	-14.9089	3.21683e-16	1.60842e-16	1	0.650112	0.658221	-0.00810962	0.987679	0.0641143	0.0714895	-0.00737519	0.896835
prscs	auto	UKBB.EnsPGS	CV	GCST004988	Breast cancer	SAS	gnh,ukbb	0.432651	0.0517438	0.471418	0.0515687	-0.0387673	0.917764	0.0178451	-2.17243	0.0298231	0.985088	0.0149116	11	-2.17243	0.052554	0.026277	0.973723	0.620709	0.629755	-0.0090458	0.985636	0.0328319	0.0392915	-0.00645962	0.835598
prscs	CV	UKBB.EnsPGS	CV	GCST005838	Stroke	EUR	ebb,finngen,hunt,ukbb	0.134268	0.00530767	0.153955	0.00530982	-0.0196871	0.872124	0.00300429	-6.55298	5.64017e-11	1	2.82008e-11	39	-6.55298	8.85546e-08	4.42773e-08	1	0.538092	0.543943	-0.00585054	0.989244	0.00382019	0.00498206	-0.00116187	0.766789
prscs	auto	UKBB.EnsPGS	CV	GCST005838	Stroke	EUR	ebb,finngen,hunt,ukbb	0.133709	0.0053061	0.153955	0.00530982	-0.0202462	0.868493	0.00299105	-6.76891	1.29752e-11	1	6.4876e-12	39	-6.76891	4.45617e-08	2.22808e-08	1	0.538135	0.543943	-0.00580773	0.989323	0.00381668	0.00498206	-0.00116538	0.766085
prscs	CV	UKBB.EnsPGS	CV	GCST005838	Stroke	SAS	gnh,ukbb	0.15855	0.0398929	0.108011	0.0399727	0.0505389	1.4679	0.0240575	2.10076	0.0356624	0.0178312	0.982169	13	2.10076	0.0557361	0.972132	0.0278681	0.548796	0.533576	0.0152199	1.02852	0.00408247	0.00206948	0.00201298	1.9727
prscs	auto	UKBB.EnsPGS	CV	GCST005838	Stroke	SAS	gnh,ukbb	0.150453	0.039876	0.108011	0.0399727	0.0424423	1.39294	0.0238119	1.7824	0.0746846	0.0373423	0.962658	13	1.7824	0.0980408	0.95098	0.0490204	0.545222	0.533576	0.011646	1.02183	0.00379363	0.00206948	0.00172415	1.83313
prscs	CV	UKBB.EnsPGS	CV	GCST006085	Prostate cancer	EUR	ebb,finngen,hunt,ukbb	0.667698	0.0225872	0.717444	0.022622	-0.0497465	0.930661	0.00285905	-17.3997	8.29474e-68	1	4.14737e-68	36	-17.3997	4.16347e-19	2.08174e-19	1	0.686212	0.6973	-0.0110878	0.984099	0.10562	0.119174	-0.0135543	0.886264
prscs	auto	UKBB.EnsPGS	CV	GCST006085	Prostate cancer	EUR	ebb,finngen,hunt,ukbb	0.667454	0.0225886	0.717444	0.022622	-0.0499902	0.930322	0.0028946	-17.2702	7.88743e-67	1	3.94371e-67	36	-17.2702	5.29764e-19	2.64882e-19	1	0.686196	0.6973	-0.0111038	0.984076	0.105346	0.119174	-0.0138275	0.883972
prscs	CV	UKBB.EnsPGS	CV	GCST006085	Prostate cancer	SAS	gnh,ukbb	0.756639	0.0677718	0.810805	0.0697023	-0.0541656	0.933195	0.0305033	-1.77573	0.0757773	0.962111	0.0378886	12	-1.77573	0.101119	0.0505595	0.949441	0.713853	0.722448	-0.00859506	0.988103	0.0927397	0.101537	-0.0087975	0.913357
prscs	auto	UKBB.EnsPGS	CV	GCST006085	Prostate cancer	SAS	gnh,ukbb	0.744895	0.0679298	0.810805	0.0697023	-0.0659095	0.918711	0.0308779	-2.13452	0.0328003	0.9836	0.0164001	12	-2.13452	0.0541173	0.0270586	0.972941	0.706116	0.722448	-0.0163329	0.977392	0.0891064	0.101537	-0.0124308	0.877574
prscs	CV	UKBB.EnsPGS	CV	GCST008059	CKD	EUR	ebb,finngen,hunt,ukbb	0.203187	0.0223509	0.224927	0.0223536	-0.0217395	0.903349	0.00258228	-8.41871	3.80663e-17	1	1.90332e-17	39	-8.41871	2.63897e-10	1.31948e-10	1	0.554838	0.560652	-0.00581428	0.989629	0.00741594	0.00924869	-0.00183275	0.801837
prscs	auto	UKBB.EnsPGS	CV	GCST008059	CKD	EUR	ebb,finngen,hunt,ukbb	0.208606	0.0223513	0.224927	0.0223536	-0.016321	0.927438	0.00251102	-6.49976	8.04473e-11	1	4.02237e-11	39	-6.49976	1.04919e-07	5.24593e-08	1	0.556158	0.560652	-0.00449433	0.991984	0.00781794	0.00924869	-0.00143075	0.845303
prscs	CV	UKBB.EnsPGS	CV	GCST008059	CKD	SAS	gnh,ukbb	0.161163	0.0254084	0.176471	0.0253971	-0.0153081	0.913254	0.0100819	-1.51838	0.128919	0.93554	0.0644597	13	-1.51838	0.152858	0.0764291	0.923571	0.544699	0.54911	-0.00441123	0.991967	0.00543122	0.0065443	-0.00111308	0.829916
prscs	auto	UKBB.EnsPGS	CV	GCST008059	CKD	SAS	gnh,ukbb	0.151928	0.0253844	0.176471	0.0253971	-0.0245425	0.860926	0.00975181	-2.51672	0.0118454	0.994077	0.00592268	13	-2.51672	0.0257632	0.0128816	0.987118	0.542859	0.54911	-0.00625075	0.988617	0.00486469	0.0065443	-0.00167961	0.743347
prscs	auto	UKBB.EnsPGS	CV	GCST008972	Gout	EUR	ebb,finngen,hunt,ukbb	0.491607	0.0368194	0.544724	0.0368199	-0.0531168	0.902489	0.00280707	-18.9225	7.44779e-80	1	3.72389e-80	36	-18.9225	2.71493e-20	1.35746e-20	1	0.626176	0.639737	-0.0135612	0.978802	0.0367207	0.0457218	-0.00900109	0.803133
prscs	auto	UKBB.EnsPGS	CV	GCST008972	Gout	SAS	gnh,ukbb	0.421964	0.0431608	0.573037	0.0455894	-0.151074	0.736363	0.0241804	-6.24778	4.16325e-10	1	2.08162e-10	12	-6.24778	4.2686e-05	2.1343e-05	0.999979	0.629442	0.660159	-0.0307167	0.953471	0.0306403	0.0502863	-0.019646	0.609317
prscs	CV	UKBB.EnsPGS	CV	GCST90013445	T1D	EUR	ebb,finngen,ukbb	0.723941	0.0604553	0.702373	0.060733	0.0215676	1.03071	0.00764931	2.81955	0.00480912	0.00240456	0.997595	24	2.81955	0.0094879	0.995256	0.00474395	0.736206	0.720744	0.0154616	1.02145	0.0932761	0.079056	0.0142201	1.17987
prscs	auto	UKBB.EnsPGS	CV	GCST90013445	T1D	EUR	ebb,finngen,ukbb	0.711188	0.0602878	0.702373	0.060733	0.00881449	1.01255	0.00821902	1.07245	0.283518	0.141759	0.858241	24	1.07245	0.294184	0.852908	0.147092	0.737086	0.720744	0.0163411	1.02267	0.0959673	0.079056	0.0169113	1.21392
prscs	CV	UKBB.EnsPGS	CV	GCST90013534	RA	EUR	ebb,finngen,hunt,ukbb	0.343529	0.049621	0.522611	0.0495811	-0.179083	0.657331	0.00758782	-23.6013	3.73776e-123	1	1.86888e-123	39	-23.6013	1.06105e-24	5.30526e-25	1	0.597616	0.649675	-0.0520593	0.919869	0.0185339	0.0471525	-0.0286186	0.393063
prscs	auto	UKBB.EnsPGS	CV	GCST90013534	RA	EUR	ebb,finngen,hunt,ukbb	0.43068	0.0495189	0.522611	0.0495811	-0.0919313	0.824092	0.00653161	-14.0748	5.42246e-45	1	2.71123e-45	39	-14.0748	7.16368e-17	3.58184e-17	1	0.624597	0.649675	-0.0250785	0.961398	0.0317466	0.0471525	-0.0154059	0.673275
prscs	CV	UKBB.EnsPGS	CV	GCST90013534	RA	SAS	gnh	0.484758	0.113563	0.871621	0.118403	-0.386863	0.556157	0.0919818	-4.20587	2.60085e-05	0.999987	1.30042e-05	1	-4.20587	0.148605	0.0743027	0.925697	0.647191	0.743293	-0.0961022	0.870708	0.0250974	0.0793891	-0.0542917	0.316132
prscs	auto	UKBB.EnsPGS	CV	GCST90013534	RA	SAS	gnh	0.377344	0.100042	0.871621	0.118403	-0.494277	0.432922	0.0898499	-5.50114	3.77342e-08	1	1.88671e-08	1	-5.50114	0.114475	0.0572375	0.942762	0.607416	0.743293	-0.135878	0.817195	0.0194835	0.0793891	-0.0599056	0.245417
prscs	CV	dbslmm	auto	GCST004131	IBD	EUR	ebb,finngen,hunt,ukbb	0.514738	0.0625878	0.499109	0.0625833	0.0156288	1.03131	0.00377237	4.14297	3.4283e-05	1.71415e-05	0.999983	39	4.14297	0.000178167	0.999911	8.90836e-05	0.654269	0.649677	0.00459216	1.00707	0.0532549	0.0500413	0.00321354	1.06422
prscs	auto	dbslmm	auto	GCST004131	IBD	EUR	ebb,finngen,hunt,ukbb	0.514596	0.0625882	0.499109	0.0625833	0.0154878	1.03103	0.00390317	3.968	7.24796e-05	3.62398e-05	0.999964	39	3.968	0.000301321	0.999849	0.00015066	0.65413	0.649677	0.00445238	1.00685	0.0532164	0.0500413	0.00317508	1.06345
prscs	CV	dbslmm	auto	GCST004131	IBD	SAS	gnh,ukbb	0.563767	0.0467877	0.566075	0.0458622	-0.00230815	0.995923	0.0195196	-0.118248	0.905871	0.547064	0.452936	13	-0.118248	0.907679	0.453839	0.546161	0.662509	0.667462	-0.00495329	0.992579	0.0514122	0.0553042	-0.00389194	0.929627
prscs	auto	dbslmm	auto	GCST004131	IBD	SAS	gnh,ukbb	0.565512	0.0468154	0.566075	0.0458622	-0.000563258	0.999005	0.0196838	-0.0286153	0.977171	0.511414	0.488586	13	-0.0286153	0.977606	0.488803	0.511197	0.661361	0.667462	-0.00610113	0.990859	0.0516704	0.0553042	-0.00363377	0.934295
prscs	auto	dbslmm	auto	GCST004773	T2D	EUR	ebb,finngen,hunt,ukbb	0.415684	0.00801329	0.41894	0.00800576	-0.00325616	0.992228	0.00187486	-1.73675	0.0824318	0.958784	0.0412159	36	-1.73675	0.090983	0.0454915	0.954508	0.61308	0.614359	-0.00127933	0.997918	0.037753	0.0383963	-0.000643285	0.983246
prscs	auto	dbslmm	auto	GCST004773	T2D	SAS	gnh,ukbb	0.251222	0.0119318	0.258604	0.0119507	-0.00738186	0.971455	0.00577644	-1.27793	0.201276	0.899362	0.100638	12	-1.27793	0.225443	0.112722	0.887278	0.569802	0.572396	-0.00259483	0.995467	0.0202971	0.0216429	-0.00134588	0.937815
prscs	auto	dbslmm	auto	GCST004988	Breast cancer	EUR	ebb,finngen,hunt,ukbb	0.545686	0.012305	0.532661	0.0123073	0.0130251	1.02445	0.00253141	5.1454	2.66945e-07	1.33473e-07	1	33	5.1454	1.20153e-05	0.999994	6.00767e-06	0.650112	0.646374	0.00373809	1.00578	0.0641143	0.060912	0.00320222	1.05257
prscs	auto	dbslmm	auto	GCST004988	Breast cancer	SAS	gnh,ukbb	0.432651	0.0517438	0.405967	0.0516096	0.0266835	1.06573	0.0222231	1.20071	0.229862	0.114931	0.885069	11	1.20071	0.25508	0.87246	0.12754	0.620709	0.610193	0.0105163	1.01723	0.0328319	0.02909	0.00374187	1.12863
prscs	CV	dbslmm	auto	GCST005838	Stroke	EUR	ebb,finngen,hunt,ukbb	0.134268	0.00530767	0.138081	0.00530632	-0.00381352	0.972382	0.00371152	-1.02748	0.304194	0.847903	0.152097	39	-1.02748	0.310525	0.155262	0.844738	0.538092	0.539207	-0.00111489	0.997932	0.00382019	0.00400455	-0.000184361	0.953962
prscs	auto	dbslmm	auto	GCST005838	Stroke	EUR	ebb,finngen,hunt,ukbb	0.133709	0.0053061	0.138081	0.00530632	-0.00437263	0.968333	0.0036787	-1.18864	0.234583	0.882708	0.117292	39	-1.18864	0.241771	0.120885	0.879115	0.538135	0.539207	-0.00107208	0.998012	0.00381668	0.00400455	-0.000187871	0.953086
prscs	CV	dbslmm	auto	GCST005838	Stroke	SAS	gnh,ukbb	0.15855	0.0398929	0.113129	0.0399242	0.0454213	1.4015	0.0285434	1.59131	0.111541	0.0557704	0.94423	13	1.59131	0.135555	0.932222	0.0677775	0.548796	0.532134	0.0166614	1.03131	0.00408247	0.00222341	0.00185905	1.83613
prscs	auto	dbslmm	auto	GCST005838	Stroke	SAS	gnh,ukbb	0.150453	0.039876	0.113129	0.0399242	0.0373247	1.32993	0.0280616	1.3301	0.183486	0.0917429	0.908257	13	1.3301	0.20635	0.896825	0.103175	0.545222	0.532134	0.0130875	1.02459	0.00379363	0.00222341	0.00157022	1.70622
prscs	CV	dbslmm	auto	GCST006085	Prostate cancer	EUR	ebb,finngen,hunt,ukbb	0.667698	0.0225872	0.648805	0.0225854	0.0188934	1.02912	0.0027966	6.75585	1.41998e-11	7.0999e-12	1	36	6.75585	6.87831e-08	1	3.43915e-08	0.686212	0.681529	0.00468351	1.00687	0.10562	0.0996107	0.00600887	1.06032
prscs	auto	dbslmm	auto	GCST006085	Prostate cancer	EUR	ebb,finngen,hunt,ukbb	0.667454	0.0225886	0.648805	0.0225854	0.0186497	1.02874	0.00281876	6.61626	3.68389e-11	1.84194e-11	1	36	6.61626	1.05191e-07	1	5.25955e-08	0.686196	0.681529	0.00466757	1.00685	0.105346	0.0996107	0.00573568	1.05758
prscs	CV	dbslmm	auto	GCST006085	Prostate cancer	SAS	gnh,ukbb	0.756639	0.0677718	0.707655	0.0690287	0.0489839	1.06922	0.0309682	1.58175	0.113707	0.0568535	0.943147	12	1.58175	0.139692	0.930154	0.0698459	0.713853	0.699909	0.0139444	1.01992	0.0927397	0.0791537	0.013586	1.17164
prscs	auto	dbslmm	auto	GCST006085	Prostate cancer	SAS	gnh,ukbb	0.744895	0.0679298	0.707655	0.0690287	0.03724	1.05262	0.0314466	1.18423	0.236322	0.118161	0.881839	12	1.18423	0.259248	0.870376	0.129624	0.706116	0.699909	0.00620661	1.00887	0.0891064	0.0791537	0.00995273	1.12574
prscs	CV	dbslmm	auto	GCST008059	CKD	EUR	ebb,finngen,hunt,ukbb	0.203187	0.0223509	0.207061	0.022346	-0.00387408	0.98129	0.00262995	-1.47306	0.140734	0.929633	0.0703671	39	-1.47306	0.14876	0.0743799	0.92562	0.554838	0.555655	-0.000816929	0.99853	0.00741594	0.00765687	-0.000240931	0.968534
prscs	auto	dbslmm	auto	GCST008059	CKD	EUR	ebb,finngen,hunt,ukbb	0.208606	0.0223513	0.207061	0.022346	0.00154435	1.00746	0.00256098	0.603032	0.546487	0.273244	0.726756	39	0.603032	0.549978	0.725011	0.274989	0.556158	0.555655	0.000503024	1.00091	0.00781794	0.00765687	0.000161066	1.02104
prscs	CV	dbslmm	auto	GCST008059	CKD	SAS	gnh,ukbb	0.161163	0.0254084	0.144519	0.0253631	0.016644	1.11517	0.011413	1.45834	0.144748	0.0723738	0.927626	13	1.45834	0.168481	0.915759	0.0842407	0.544699	0.541264	0.00343419	1.00634	0.00543122	0.00432113	0.0011101	1.2569
prscs	auto	dbslmm	auto	GCST008059	CKD	SAS	gnh,ukbb	0.151928	0.0253844	0.144519	0.0253631	0.00740956	1.05127	0.0110237	0.67215	0.501488	0.250744	0.749256	13	0.67215	0.513258	0.743371	0.256629	0.542859	0.541264	0.00159468	1.00295	0.00486469	0.00432113	0.000543567	1.12579
prscs	auto	dbslmm	auto	GCST008972	Gout	EUR	ebb,finngen,hunt,ukbb	0.491607	0.0368194	0.491771	0.0368186	-0.000163608	0.999667	0.00345637	-0.0473353	0.962246	0.518877	0.481123	36	-0.0473353	0.962508	0.481254	0.518746	0.626176	0.625154	0.00102167	1.00163	0.0367207	0.0366749	4.57798e-05	1.00125
prscs	auto	dbslmm	auto	GCST008972	Gout	SAS	gnh,ukbb	0.421964	0.0431608	0.443629	0.045256	-0.0216656	0.951163	0.0250059	-0.866418	0.386261	0.80687	0.19313	12	-0.866418	0.403252	0.201626	0.798374	0.629442	0.629649	-0.000207027	0.999671	0.0306403	0.0305884	5.18931e-05	1.0017
prscs	auto	dbslmm	auto	GCST90012877	AD	EUR	ebb,finngen,hunt	0.44987	0.0550213	0.340782	0.0550847	0.109088	1.32011	0.00552678	19.7382	1.01423e-86	5.07116e-87	1	14	19.7382	1.28559e-11	1	6.42794e-12	0.617629	0.586599	0.0310298	1.0529	0.0295424	0.0147336	0.0148088	2.0051
prscs	CV	dbslmm	auto	GCST90013445	T1D	EUR	ebb,finngen,ukbb	0.723941	0.0604553	0.699261	0.060456	0.02468	1.03529	0.00528992	4.66549	3.07887e-06	1.53943e-06	0.999998	24	4.66549	9.72146e-05	0.999951	4.86073e-05	0.736206	0.730368	0.005838	1.00799	0.0932761	0.0875813	0.00569478	1.06502
prscs	auto	dbslmm	auto	GCST90013445	T1D	EUR	ebb,finngen,ukbb	0.711188	0.0602878	0.699261	0.060456	0.0119269	1.01706	0.00638059	1.86925	0.061588	0.030794	0.969206	24	1.86925	0.0738388	0.963081	0.0369194	0.737086	0.730368	0.00671752	1.0092	0.0959673	0.0875813	0.00838598	1.09575
prscs	CV	dbslmm	auto	GCST90013534	RA	EUR	ebb,finngen,hunt,ukbb	0.343529	0.049621	0.346564	0.0495236	-0.00303506	0.991242	0.00928859	-0.326752	0.743856	0.628072	0.371928	39	-0.326752	0.745603	0.372801	0.627199	0.597616	0.599743	-0.002127	0.996453	0.0185339	0.0210968	-0.00256291	0.878517
prscs	auto	dbslmm	auto	GCST90013534	RA	EUR	ebb,finngen,hunt,ukbb	0.43068	0.0495189	0.346564	0.0495236	0.0841161	1.24271	0.00710243	11.8433	2.33143e-32	1.16571e-32	1	39	11.8433	1.72454e-14	1	8.62269e-15	0.624597	0.599743	0.0248539	1.04144	0.0317466	0.0210968	0.0106498	1.5048
prscs	CV	dbslmm	auto	GCST90013534	RA	SAS	gnh	0.484758	0.113563	0.317373	0.114533	0.167385	1.52741	0.103219	1.62165	0.104878	0.0524388	0.947561	1	1.62165	0.351781	0.82411	0.17589	0.647191	0.570622	0.0765696	1.13419	0.0250974	0.0111306	0.0139668	2.25482
prscs	auto	dbslmm	auto	GCST90013534	RA	SAS	gnh	0.377344	0.100042	0.317373	0.114533	0.0599706	1.18896	0.0801815	0.747936	0.454499	0.227249	0.772751	1	0.747936	0.591176	0.704412	0.295588	0.607416	0.570622	0.036794	1.06448	0.0194835	0.0111306	0.00835289	1.75045
prscs	CV	lassosum	CV	GCST004131	IBD	EUR	ebb,finngen,hunt,ukbb	0.514738	0.0625878	0.523821	0.0625945	-0.00908301	0.98266	0.00443687	-2.04717	0.0406418	0.979679	0.0203209	39	-2.04717	0.0474212	0.0237106	0.976289	0.654269	0.655133	-0.000863844	0.998681	0.0532549	0.0543407	-0.00108587	0.980017
prscs	CV	lassosum	auto	GCST004131	IBD	EUR	ebb,finngen,hunt,ukbb	0.514738	0.0625878	0.517426	0.062593	-0.00268848	0.994804	0.004941	-0.544117	0.586361	0.706819	0.293181	39	-0.544117	0.589459	0.294729	0.705271	0.654269	0.653368	0.000901268	1.00138	0.0532549	0.0535439	-0.000288983	0.994603
prscs	auto	lassosum	CV	GCST004131	IBD	EUR	ebb,finngen,hunt,ukbb	0.514596	0.0625882	0.523821	0.0625945	-0.00922407	0.982391	0.00448286	-2.05763	0.0396256	0.980187	0.0198128	39	-2.05763	0.0463546	0.0231773	0.976823	0.65413	0.655133	-0.00100362	0.998468	0.0532164	0.0543407	-0.00112433	0.97931
prscs	auto	lassosum	auto	GCST004131	IBD	EUR	ebb,finngen,hunt,ukbb	0.514596	0.0625882	0.517426	0.062593	-0.00282954	0.994532	0.00510657	-0.554098	0.579512	0.710244	0.289756	39	-0.554098	0.582675	0.291338	0.708662	0.65413	0.653368	0.000761497	1.00117	0.0532164	0.0535439	-0.000327436	0.993885
prscs	CV	lassosum	CV	GCST004131	IBD	SAS	gnh,ukbb	0.563767	0.0467877	0.606222	0.0472777	-0.0424552	0.929968	0.021236	-1.99921	0.045586	0.977207	0.022793	13	-1.99921	0.0669354	0.0334677	0.966532	0.662509	0.669983	-0.00747393	0.988845	0.0514122	0.0578086	-0.00639631	0.889354
prscs	CV	lassosum	auto	GCST004131	IBD	SAS	gnh,ukbb	0.563767	0.0467877	0.586499	0.0472126	-0.022732	0.961241	0.0228492	-0.994869	0.3198	0.8401	0.1599	13	-0.994869	0.337958	0.168979	0.831021	0.662509	0.663893	-0.00138371	0.997916	0.0514122	0.0542311	-0.00281884	0.948022
prscs	auto	lassosum	CV	GCST004131	IBD	SAS	gnh,ukbb	0.565512	0.0468154	0.606222	0.0472777	-0.0407103	0.932846	0.0215427	-1.88975	0.0587916	0.970604	0.0293958	13	-1.88975	0.0812967	0.0406484	0.959352	0.661361	0.669983	-0.00862177	0.987131	0.0516704	0.0578086	-0.00613813	0.89382
prscs	auto	lassosum	auto	GCST004131	IBD	SAS	gnh,ukbb	0.565512	0.0468154	0.586499	0.0472126	-0.0209871	0.964216	0.0235006	-0.893044	0.371834	0.814083	0.185917	13	-0.893044	0.388067	0.194033	0.805967	0.661361	0.663893	-0.00253155	0.996187	0.0516704	0.0542311	-0.00256067	0.952782
prscs	auto	lassosum	CV	GCST004773	T2D	EUR	ebb,finngen,hunt,ukbb	0.415684	0.00801329	0.39942	0.00801589	0.0162641	1.04072	0.00193251	8.41604	3.89415e-17	1.94707e-17	1	36	8.41604	5.02757e-10	1	2.51379e-10	0.61308	0.608783	0.00429626	1.00706	0.037753	0.0347587	0.00299428	1.08614
prscs	auto	lassosum	auto	GCST004773	T2D	EUR	ebb,finngen,hunt,ukbb	0.415684	0.00801329	0.373704	0.00798951	0.04198	1.11234	0.00284635	14.7487	3.13512e-49	1.56756e-49	1	36	14.7487	7.82036e-17	1	3.91018e-17	0.61308	0.602788	0.0102921	1.01707	0.037753	0.0310142	0.00673884	1.21728
prscs	auto	lassosum	CV	GCST004773	T2D	SAS	gnh,ukbb	0.251222	0.0119318	0.243022	0.0119259	0.00820018	1.03374	0.00610859	1.3424	0.179466	0.0897328	0.910267	12	1.3424	0.20431	0.897845	0.102155	0.569802	0.567805	0.00199694	1.00352	0.0202971	0.0188252	0.00147185	1.07819
prscs	auto	lassosum	auto	GCST004773	T2D	SAS	gnh,ukbb	0.251222	0.0119318	0.250187	0.011875	0.00103509	1.00414	0.00884376	0.117042	0.906827	0.453414	0.546586	12	0.117042	0.908763	0.545618	0.454382	0.569802	0.570247	-0.000445272	0.999219	0.0202971	0.0201318	0.000165269	1.00821
prscs	auto	lassosum	auto	GCST004988	Breast cancer	EUR	ebb,finngen,hunt,ukbb	0.545686	0.012305	0.535259	0.0122992	0.0104271	1.01948	0.00319934	3.25914	0.0011175	0.000558749	0.999441	33	3.25914	0.0025933	0.998703	0.00129665	0.650112	0.647279	0.00283316	1.00438	0.0641143	0.0617393	0.00237495	1.03847
prscs	auto	lassosum	auto	GCST004988	Breast cancer	SAS	gnh,ukbb	0.432651	0.0517438	0.434479	0.0513468	-0.0018285	0.995792	0.0255636	-0.0715277	0.942978	0.528511	0.471489	11	-0.0715277	0.944262	0.472131	0.527869	0.620709	0.619945	0.000763717	1.00123	0.0328319	0.033661	-0.000829109	0.975369
prscs	CV	lassosum	CV	GCST005838	Stroke	EUR	ebb,finngen,hunt,ukbb	0.134268	0.00530767	0.128454	0.00531011	0.00581358	1.04526	0.00321496	1.80829	0.0705614	0.0352807	0.964719	39	1.80829	0.0782771	0.960861	0.0391385	0.538092	0.536381	0.00171097	1.00319	0.00382019	0.0034553	0.000364891	1.1056
prscs	CV	lassosum	auto	GCST005838	Stroke	EUR	ebb,finngen,hunt,ukbb	0.134268	0.00530767	0.112432	0.00530664	0.0218353	1.19421	0.00508272	4.29599	1.73917e-05	8.69587e-06	0.999991	39	4.29599	0.000111912	0.999944	5.59562e-05	0.538092	0.531996	0.00609673	1.01146	0.00382019	0.00262163	0.00119856	1.45718
prscs	auto	lassosum	CV	GCST005838	Stroke	EUR	ebb,finngen,hunt,ukbb	0.133709	0.0053061	0.128454	0.00531011	0.00525447	1.04091	0.003226	1.62879	0.103358	0.0516789	0.948321	39	1.62879	0.11141	0.944295	0.0557051	0.538135	0.536381	0.00175378	1.00327	0.00381668	0.0034553	0.000361381	1.10459
prscs	auto	lassosum	auto	GCST005838	Stroke	EUR	ebb,finngen,hunt,ukbb	0.133709	0.0053061	0.112432	0.00530664	0.0212762	1.18924	0.0050932	4.17737	2.94903e-05	1.47452e-05	0.999985	39	4.17737	0.000160554	0.99992	8.0277e-05	0.538135	0.531996	0.00613955	1.01154	0.00381668	0.00262163	0.00119505	1.45584
prscs	CV	lassosum	CV	GCST005838	Stroke	SAS	gnh,ukbb	0.15855	0.0398929	0.122731	0.04001	0.0358192	1.29185	0.0251246	1.42567	0.153965	0.0769824	0.923018	13	1.42567	0.177533	0.911234	0.0887664	0.548796	0.541568	0.00722819	1.01335	0.00408247	0.00246577	0.00161669	1.65565
prscs	CV	lassosum	auto	GCST005838	Stroke	SAS	gnh,ukbb	0.15855	0.0398929	0.0419027	0.0399575	0.116647	3.78377	0.0393652	2.96321	0.0030445	0.00152225	0.998478	13	2.96321	0.0109893	0.994505	0.00549467	0.548796	0.513002	0.0357937	1.06977	0.00408247	0.000295619	0.00378685	13.8099
prscs	auto	lassosum	CV	GCST005838	Stroke	SAS	gnh,ukbb	0.150453	0.039876	0.122731	0.04001	0.0277226	1.22588	0.0249896	1.10937	0.267272	0.133636	0.866364	13	1.10937	0.287373	0.856314	0.143686	0.545222	0.541568	0.00365426	1.00675	0.00379363	0.00246577	0.00132786	1.53852
prscs	auto	lassosum	auto	GCST005838	Stroke	SAS	gnh,ukbb	0.150453	0.039876	0.0419027	0.0399575	0.108551	3.59054	0.0392019	2.76901	0.00562261	0.00281131	0.997189	13	2.76901	0.0159476	0.992026	0.0079738	0.545222	0.513002	0.0322197	1.06281	0.00379363	0.000295619	0.00349801	12.8328
prscs	CV	lassosum	auto	GCST006085	Prostate cancer	EUR	ebb,finngen,hunt,ukbb	0.667698	0.0225872	0.660908	0.0225982	0.00678956	1.01027	0.00330848	2.05217	0.0401534	0.0200767	0.979923	36	2.05217	0.0474796	0.97626	0.0237398	0.686212	0.683766	0.00244601	1.00358	0.10562	0.10228	0.00333989	1.03265
prscs	auto	lassosum	auto	GCST006085	Prostate cancer	EUR	ebb,finngen,hunt,ukbb	0.667454	0.0225886	0.660908	0.0225982	0.00654586	1.0099	0.00335142	1.95316	0.0508008	0.0254004	0.9746	36	1.95316	0.0586076	0.970696	0.0293038	0.686196	0.683766	0.00243007	1.00355	0.105346	0.10228	0.0030667	1.02998
prscs	CV	lassosum	auto	GCST006085	Prostate cancer	SAS	gnh,ukbb	0.756639	0.0677718	0.789973	0.0703045	-0.0333334	0.957804	0.0346806	-0.961155	0.336474	0.831763	0.168237	12	-0.961155	0.355442	0.177721	0.822279	0.713853	0.718162	-0.00430902	0.994	0.0927397	0.0954036	-0.00266394	0.972077
prscs	auto	lassosum	auto	GCST006085	Prostate cancer	SAS	gnh,ukbb	0.744895	0.0679298	0.789973	0.0703045	-0.0450773	0.942938	0.0350494	-1.28611	0.198406	0.900797	0.0992028	12	-1.28611	0.222667	0.111334	0.888666	0.706116	0.718162	-0.0120468	0.983225	0.0891064	0.0954036	-0.00629723	0.933994
prscs	CV	lassosum	CV	GCST008059	CKD	EUR	ebb,finngen,hunt,ukbb	0.203187	0.0223509	0.212916	0.0223492	-0.00972852	0.954308	0.00287395	-3.38507	0.000711594	0.999644	0.000355797	39	-3.38507	0.00163407	0.000817035	0.999183	0.554838	0.55686	-0.00202232	0.996368	0.00741594	0.00815425	-0.00073831	0.909457
prscs	CV	lassosum	auto	GCST008059	CKD	EUR	ebb,finngen,hunt,ukbb	0.203187	0.0223509	0.193411	0.0223485	0.0097763	1.05055	0.00298366	3.27661	0.00105061	0.000525305	0.999475	39	3.27661	0.00221128	0.998894	0.00110564	0.554838	0.551718	0.00312035	1.00566	0.00741594	0.00675915	0.00065679	1.09717
prscs	auto	lassosum	CV	GCST008059	CKD	EUR	ebb,finngen,hunt,ukbb	0.208606	0.0223513	0.212916	0.0223492	-0.00431009	0.979757	0.00277851	-1.55122	0.120848	0.939576	0.0604241	39	-1.55122	0.128926	0.0644631	0.935537	0.556158	0.55686	-0.000702368	0.998739	0.00781794	0.00815425	-0.000336313	0.958756
prscs	auto	lassosum	auto	GCST008059	CKD	EUR	ebb,finngen,hunt,ukbb	0.208606	0.0223513	0.193411	0.0223485	0.0151947	1.07856	0.00307834	4.93602	7.97346e-07	3.98673e-07	1	39	4.93602	1.53233e-05	0.999992	7.66164e-06	0.556158	0.551718	0.0044403	1.00805	0.00781794	0.00675915	0.00105879	1.15665
prscs	CV	lassosum	CV	GCST008059	CKD	SAS	gnh,ukbb	0.161163	0.0254084	0.157382	0.0253924	0.00378032	1.02402	0.011461	0.329842	0.74152	0.37076	0.62924	13	0.329842	0.746774	0.626613	0.373387	0.544699	0.542962	0.00173669	1.0032	0.00543122	0.00509228	0.000338945	1.06656
prscs	CV	lassosum	auto	GCST008059	CKD	SAS	gnh,ukbb	0.161163	0.0254084	0.143933	0.0254067	0.0172296	1.11971	0.0118849	1.44971	0.14714	0.07357	0.92643	13	1.44971	0.170834	0.914583	0.0854169	0.544699	0.540618	0.00408095	1.00755	0.00543122	0.00410513	0.00132609	1.32303
prscs	auto	lassosum	CV	GCST008059	CKD	SAS	gnh,ukbb	0.151928	0.0253844	0.157382	0.0253924	-0.0054541	0.965345	0.0110742	-0.492505	0.622362	0.688819	0.311181	13	-0.492505	0.630575	0.315288	0.684712	0.542859	0.542962	-0.000102821	0.999811	0.00486469	0.00509228	-0.000227586	0.955308
prscs	auto	lassosum	auto	GCST008059	CKD	SAS	gnh,ukbb	0.151928	0.0253844	0.143933	0.0254067	0.00799517	1.05555	0.0121615	0.657418	0.510912	0.255456	0.744544	13	0.657418	0.522383	0.738809	0.261191	0.542859	0.540618	0.00224143	1.00415	0.00486469	0.00410513	0.000759559	1.18503
prscs	auto	lassosum	CV	GCST008972	Gout	EUR	ebb,finngen,hunt,ukbb	0.491607	0.0368194	0.51227	0.0368282	-0.0206627	0.959664	0.00329542	-6.27011	3.6079e-10	1	1.80395e-10	36	-6.27011	3.03152e-07	1.51576e-07	1	0.626176	0.630582	-0.00440633	0.993012	0.0367207	0.0395993	-0.00287861	0.927307
prscs	auto	lassosum	auto	GCST008972	Gout	EUR	ebb,finngen,hunt,ukbb	0.491607	0.0368194	0.485454	0.036827	0.00615334	1.01268	0.00314265	1.95801	0.0502289	0.0251145	0.974886	36	1.95801	0.0580139	0.970993	0.029007	0.626176	0.622913	0.00326228	1.00524	0.0367207	0.0353043	0.00141639	1.04012
prscs	auto	lassosum	CV	GCST008972	Gout	SAS	gnh,ukbb	0.421964	0.0431608	0.519335	0.0457378	-0.0973718	0.812507	0.0261944	-3.71728	0.00020138	0.999899	0.00010069	12	-3.71728	0.00294145	0.00147072	0.998529	0.629442	0.642381	-0.0129395	0.979857	0.0306403	0.0411214	-0.0104811	0.745119
prscs	auto	lassosum	auto	GCST008972	Gout	SAS	gnh,ukbb	0.421964	0.0431608	0.491528	0.0440734	-0.0695649	0.858472	0.0204629	-3.39956	0.000674955	0.999663	0.000337478	12	-3.39956	0.00527404	0.00263702	0.997363	0.629442	0.641871	-0.012429	0.980636	0.0306403	0.039911	-0.00927067	0.767717
prscs	auto	lassosum	auto	GCST90012877	AD	EUR	ebb,finngen,hunt	0.44987	0.0550213	0.441894	0.0549573	0.00797598	1.01805	0.0047733	1.67096	0.0947301	0.047365	0.952635	14	1.67096	0.116924	0.941538	0.0584622	0.617629	0.618756	-0.00112715	0.998178	0.0295424	0.0329587	-0.00341627	0.896347
prscs	CV	lassosum	CV	GCST90013445	T1D	EUR	ebb,finngen,ukbb	0.723941	0.0604553	0.718359	0.0603741	0.00558229	1.00777	0.00488771	1.14211	0.253409	0.126705	0.873295	24	1.14211	0.264676	0.867662	0.132338	0.736206	0.733792	0.00241425	1.00329	0.0932761	0.0909372	0.00233892	1.02572
prscs	CV	lassosum	auto	GCST90013445	T1D	EUR	ebb,finngen,ukbb	0.723941	0.0604553	0.707724	0.0603161	0.0162169	1.02291	0.00530523	3.05679	0.00223725	0.00111862	0.998881	24	3.05679	0.00542038	0.99729	0.00271019	0.736206	0.730617	0.00558878	1.00765	0.0932761	0.0887339	0.00454222	1.05119
prscs	auto	lassosum	CV	GCST90013445	T1D	EUR	ebb,finngen,ukbb	0.711188	0.0602878	0.718359	0.0603741	-0.00717084	0.990018	0.00485265	-1.47772	0.139484	0.930258	0.0697418	24	-1.47772	0.152488	0.0762438	0.923756	0.737086	0.733792	0.00329377	1.00449	0.0959673	0.0909372	0.00503011	1.05531
prscs	auto	lassosum	auto	GCST90013445	T1D	EUR	ebb,finngen,ukbb	0.711188	0.0602878	0.707724	0.0603161	0.00346381	1.00489	0.00467842	0.740381	0.459069	0.229534	0.770466	24	0.740381	0.466251	0.766875	0.233125	0.737086	0.730617	0.0064683	1.00885	0.0959673	0.0887339	0.00723341	1.08152
prscs	CV	lassosum	CV	GCST90013534	RA	EUR	ebb,finngen,hunt,ukbb	0.343529	0.049621	0.427913	0.0495939	-0.0843847	0.8028	0.00573799	-14.7063	5.87159e-49	1	2.93579e-49	39	-14.7063	1.6858e-17	8.42899e-18	1	0.597616	0.624233	-0.0266166	0.957361	0.0185339	0.0315507	-0.0130168	0.587433
prscs	CV	lassosum	auto	GCST90013534	RA	EUR	ebb,finngen,hunt,ukbb	0.343529	0.049621	0.352792	0.0494694	-0.00926307	0.973744	0.00822094	-1.12676	0.259842	0.870079	0.129921	39	-1.12676	0.266727	0.133364	0.866636	0.597616	0.600471	-0.00285516	0.995245	0.0185339	0.0204434	-0.00190952	0.906595
prscs	auto	lassosum	CV	GCST90013534	RA	EUR	ebb,finngen,hunt,ukbb	0.43068	0.0495189	0.427913	0.0495939	0.00276646	1.00647	0.00664487	0.416331	0.677168	0.338584	0.661416	39	0.416331	0.67945	0.660275	0.339725	0.624597	0.624233	0.000364317	1.00058	0.0317466	0.0315507	0.000195891	1.00621
prscs	auto	lassosum	auto	GCST90013534	RA	EUR	ebb,finngen,hunt,ukbb	0.43068	0.0495189	0.352792	0.0494694	0.0778881	1.22078	0.0046261	16.8367	1.31457e-63	6.57283e-64	1	39	16.8367	1.73903e-19	1	8.69517e-20	0.624597	0.600471	0.0241257	1.04018	0.0317466	0.0204434	0.0113032	1.5529
prscs	CV	lassosum	CV	GCST90013534	RA	SAS	gnh	0.484758	0.113563	0.648219	0.125135	-0.163461	0.74783	0.072652	-2.24992	0.0244538	0.987773	0.0122269	1	-2.24992	0.266258	0.133129	0.866871	0.647191	0.690665	-0.0434742	0.937055	0.0250974	0.0381943	-0.0130969	0.657098
prscs	CV	lassosum	auto	GCST90013534	RA	SAS	gnh	0.484758	0.113563	0.251589	0.0890508	0.233169	1.92679	0.0806985	2.88939	0.00385995	0.00192998	0.99807	1	2.88939	0.212116	0.893942	0.106058	0.647191	0.598324	0.0488673	1.08167	0.0250974	0.0115806	0.0135168	2.16719
prscs	auto	lassosum	CV	GCST90013534	RA	SAS	gnh	0.377344	0.100042	0.648219	0.125135	-0.270876	0.582123	0.0863995	-3.13515	0.00171766	0.999141	0.000858829	1	-3.13515	0.196565	0.0982823	0.901718	0.607416	0.690665	-0.0832498	0.879464	0.0194835	0.0381943	-0.0187109	0.510114
prscs	auto	lassosum	auto	GCST90013534	RA	SAS	gnh	0.377344	0.100042	0.251589	0.0890508	0.125755	1.49984	0.0485739	2.58894	0.00962715	0.00481358	0.995186	1	2.58894	0.234661	0.88267	0.11733	0.607416	0.598324	0.00909172	1.0152	0.0194835	0.0115806	0.00790284	1.68242
prscs	CV	ldpred2	CV	GCST004131	IBD	EUR	ebb,finngen,hunt,ukbb	0.514738	0.0625878	0.546237	0.0625992	-0.0314997	0.942333	0.00283164	-11.1242	9.56649e-29	1	4.78325e-29	39	-11.1242	1.15094e-13	5.75469e-14	1	0.654269	0.661188	-0.00691823	0.989537	0.0532549	0.0585381	-0.00528319	0.909748
prscs	CV	ldpred2	auto	GCST004131	IBD	EUR	ebb,finngen,hunt,ukbb	0.514738	0.0625878	0.537767	0.0626	-0.0230292	0.957176	0.0039209	-5.87345	4.26809e-09	1	2.13404e-09	39	-5.87345	7.76317e-07	3.88158e-07	1	0.654269	0.658971	-0.00470131	0.992866	0.0532549	0.0567179	-0.00346303	0.938943
prscs	auto	ldpred2	CV	GCST004131	IBD	EUR	ebb,finngen,hunt,ukbb	0.514596	0.0625882	0.546237	0.0625992	-0.0316408	0.942075	0.00286468	-11.0452	2.31377e-28	1	1.15688e-28	39	-11.0452	1.42374e-13	7.11872e-14	1	0.65413	0.661188	-0.007058	0.989325	0.0532164	0.0585381	-0.00532164	0.909091
prscs	auto	ldpred2	auto	GCST004131	IBD	EUR	ebb,finngen,hunt,ukbb	0.514596	0.0625882	0.537767	0.0626	-0.0231703	0.956914	0.0039101	-5.92575	3.10878e-09	1	1.55439e-09	39	-5.92575	6.56735e-07	3.28368e-07	1	0.65413	0.658971	-0.00484108	0.992654	0.0532164	0.0567179	-0.00350149	0.938265
prscs	CV	ldpred2	CV	GCST004131	IBD	SAS	gnh,ukbb	0.563767	0.0467877	0.626999	0.0474338	-0.0632324	0.899151	0.0143537	-4.40531	1.05632e-05	0.999995	5.28161e-06	13	-4.40531	0.000710677	0.000355338	0.999645	0.662509	0.674841	-0.0123326	0.981725	0.0514122	0.0613209	-0.00990862	0.838414
prscs	CV	ldpred2	auto	GCST004131	IBD	SAS	gnh,ukbb	0.563767	0.0467877	0.63437	0.0474491	-0.0706032	0.888703	0.0187504	-3.76543	0.000166262	0.999917	8.31309e-05	13	-3.76543	0.00235724	0.00117862	0.998821	0.662509	0.674632	-0.012123	0.98203	0.0514122	0.0627928	-0.0113805	0.818761
prscs	auto	ldpred2	CV	GCST004131	IBD	SAS	gnh,ukbb	0.565512	0.0468154	0.626999	0.0474338	-0.0614875	0.901934	0.0147029	-4.18199	2.8897e-05	0.999986	1.44485e-05	13	-4.18199	0.00107506	0.000537531	0.999462	0.661361	0.674841	-0.0134804	0.980024	0.0516704	0.0613209	-0.00965044	0.842624
prscs	auto	ldpred2	auto	GCST004131	IBD	SAS	gnh,ukbb	0.565512	0.0468154	0.63437	0.0474491	-0.0688583	0.891454	0.0189146	-3.64048	0.000272127	0.999864	0.000136064	13	-3.64048	0.00299121	0.00149561	0.998504	0.661361	0.674632	-0.0132708	0.980329	0.0516704	0.0627928	-0.0111224	0.822872
prscs	auto	ldpred2	CV	GCST004773	T2D	EUR	ebb,finngen,hunt,ukbb	0.415684	0.00801329	0.433506	0.00801879	-0.0178222	0.958888	0.00129879	-13.7221	7.48263e-43	1	3.74132e-43	36	-13.7221	7.16513e-16	3.58256e-16	1	0.61308	0.61803	-0.00495067	0.99199	0.037753	0.0411359	-0.00338293	0.917762
prscs	auto	ldpred2	auto	GCST004773	T2D	EUR	ebb,finngen,hunt,ukbb	0.415684	0.00801329	0.416438	0.00801522	-0.000754436	0.998188	0.00201353	-0.374683	0.707896	0.646052	0.353948	36	-0.374683	0.710095	0.355047	0.644953	0.61308	0.613455	-0.000375167	0.999388	0.037753	0.0379114	-0.00015844	0.995821
prscs	auto	ldpred2	CV	GCST004773	T2D	SAS	gnh,ukbb	0.251222	0.0119318	0.273583	0.0119379	-0.0223601	0.918269	0.00403468	-5.54196	2.99106e-08	1	1.49553e-08	12	-5.54196	0.0001274	6.37002e-05	0.999936	0.569802	0.576333	-0.00653131	0.988667	0.0202971	0.0240082	-0.00371117	0.845421
prscs	auto	ldpred2	auto	GCST004773	T2D	SAS	gnh,ukbb	0.251222	0.0119318	0.270161	0.011942	-0.0189383	0.9299	0.00618527	-3.06185	0.00219977	0.9989	0.00109988	12	-3.06185	0.00986515	0.00493258	0.995067	0.569802	0.574943	-0.0051412	0.991058	0.0202971	0.0233281	-0.00303103	0.870069
prscs	auto	ldpred2	CV	GCST004988	Breast cancer	EUR	ebb,finngen,hunt,ukbb	0.545686	0.012305	0.56367	0.0123175	-0.0179842	0.968094	0.00203209	-8.85009	8.7446e-19	1	4.3723e-19	33	-8.85009	3.14345e-10	1.57173e-10	1	0.650112	0.654476	-0.00436418	0.993332	0.0641143	0.068038	-0.00392377	0.94233
prscs	auto	ldpred2	auto	GCST004988	Breast cancer	EUR	ebb,finngen,hunt,ukbb	0.545686	0.012305	0.563314	0.0123176	-0.0176287	0.968705	0.00275013	-6.41012	1.45405e-10	1	7.27023e-11	33	-6.41012	2.90007e-07	1.45004e-07	1	0.650112	0.654201	-0.00408887	0.99375	0.0641143	0.0678799	-0.00376567	0.944525
prscs	auto	ldpred2	CV	GCST004988	Breast cancer	SAS	gnh,ukbb	0.432651	0.0517438	0.428	0.0515424	0.00465036	1.01087	0.0161208	0.288469	0.772987	0.386494	0.613506	11	0.288469	0.778351	0.610825	0.389175	0.620709	0.61787	0.00283968	1.0046	0.0328319	0.0325042	0.00032767	1.01008
prscs	auto	ldpred2	auto	GCST004988	Breast cancer	SAS	gnh,ukbb	0.432651	0.0517438	0.425346	0.0514576	0.00730484	1.01717	0.02188	0.33386	0.738486	0.369243	0.630757	11	0.33386	0.744764	0.627618	0.372382	0.620709	0.617795	0.00291378	1.00472	0.0328319	0.032304	0.000527871	1.01634
prscs	CV	ldpred2	CV	GCST005838	Stroke	EUR	ebb,finngen,hunt,ukbb	0.134268	0.00530767	0.145407	0.00530861	-0.0111396	0.92339	0.00245711	-4.53363	5.79776e-06	0.999997	2.89888e-06	39	-4.53363	5.38758e-05	2.69379e-05	0.999973	0.538092	0.541392	-0.00329961	0.993905	0.00382019	0.00444119	-0.000621005	0.860172
prscs	CV	ldpred2	auto	GCST005838	Stroke	EUR	ebb,finngen,hunt,ukbb	0.134268	0.00530767	0.142406	0.00530943	-0.00813813	0.942853	0.0017378	-4.68301	2.82699e-06	0.999999	1.41349e-06	39	-4.68301	3.38679e-05	1.6934e-05	0.999983	0.538092	0.540398	-0.00230523	0.995734	0.00382019	0.00429806	-0.000477867	0.888818
prscs	auto	ldpred2	CV	GCST005838	Stroke	EUR	ebb,finngen,hunt,ukbb	0.133709	0.0053061	0.145407	0.00530861	-0.0116988	0.919545	0.00245277	-4.76962	1.84573e-06	0.999999	9.22867e-07	39	-4.76962	2.58381e-05	1.2919e-05	0.999987	0.538135	0.541392	-0.00325679	0.993984	0.00381668	0.00444119	-0.000624515	0.859381
prscs	auto	ldpred2	auto	GCST005838	Stroke	EUR	ebb,finngen,hunt,ukbb	0.133709	0.0053061	0.142406	0.00530943	-0.00869724	0.938926	0.00171946	-5.05814	4.23372e-07	1	2.11686e-07	39	-5.05814	1.04232e-05	5.21161e-06	0.999995	0.538135	0.540398	-0.00226241	0.995813	0.00381668	0.00429806	-0.000481377	0.888001
prscs	CV	ldpred2	CV	GCST005838	Stroke	SAS	gnh,ukbb	0.15855	0.0398929	0.134291	0.0399866	0.0242593	1.18065	0.0200827	1.20797	0.227059	0.11353	0.88647	13	1.20797	0.248576	0.875712	0.124288	0.548796	0.543091	0.00570502	1.0105	0.00408247	0.00302847	0.00105399	1.34803
prscs	CV	ldpred2	auto	GCST005838	Stroke	SAS	gnh,ukbb	0.15855	0.0398929	0.155423	0.039957	0.00312738	1.02012	0.0147094	0.212611	0.83163	0.415815	0.584185	13	0.212611	0.834928	0.582536	0.417464	0.548796	0.547311	0.00148496	1.00271	0.00408247	0.00396337	0.000119099	1.03005
prscs	auto	ldpred2	CV	GCST005838	Stroke	SAS	gnh,ukbb	0.150453	0.039876	0.134291	0.0399866	0.0161627	1.12036	0.0197567	0.818084	0.413309	0.206655	0.793345	13	0.818084	0.42805	0.785975	0.214025	0.545222	0.543091	0.00213109	1.00392	0.00379363	0.00302847	0.000765162	1.25266
prscs	auto	ldpred2	auto	GCST005838	Stroke	SAS	gnh,ukbb	0.150453	0.039876	0.155423	0.039957	-0.00496923	0.968028	0.0143513	-0.346257	0.729149	0.635425	0.364575	13	-0.346257	0.734689	0.367345	0.632655	0.545222	0.547311	-0.00208897	0.996183	0.00379363	0.00396337	-0.000169732	0.957175
prscs	CV	ldpred2	CV	GCST006085	Prostate cancer	EUR	ebb,finngen,hunt,ukbb	0.667698	0.0225872	0.695332	0.0226091	-0.0276344	0.960257	0.00197352	-14.0026	1.50294e-44	1	7.51469e-45	36	-14.0026	3.8683e-16	1.93415e-16	1	0.686212	0.692482	-0.00626962	0.990946	0.10562	0.112563	-0.0069438	0.938312
prscs	CV	ldpred2	auto	GCST006085	Prostate cancer	EUR	ebb,finngen,hunt,ukbb	0.667698	0.0225872	0.68311	0.0226062	-0.0154125	0.977438	0.0034867	-4.42036	9.85361e-06	0.999995	4.9268e-06	36	-4.42036	8.69271e-05	4.34636e-05	0.999957	0.686212	0.69005	-0.00383721	0.994439	0.10562	0.108784	-0.00316473	0.970908
prscs	auto	ldpred2	CV	GCST006085	Prostate cancer	EUR	ebb,finngen,hunt,ukbb	0.667454	0.0225886	0.695332	0.0226091	-0.0278781	0.959907	0.00200116	-13.931	4.10702e-44	1	2.05351e-44	36	-13.931	4.52399e-16	2.26199e-16	1	0.686196	0.692482	-0.00628556	0.990923	0.105346	0.112563	-0.00721699	0.935885
prscs	auto	ldpred2	auto	GCST006085	Prostate cancer	EUR	ebb,finngen,hunt,ukbb	0.667454	0.0225886	0.68311	0.0226062	-0.0156562	0.977081	0.00356819	-4.38771	1.1455e-05	0.999994	5.72749e-06	36	-4.38771	9.58455e-05	4.79227e-05	0.999952	0.686196	0.69005	-0.00385315	0.994416	0.105346	0.108784	-0.00343792	0.968397
prscs	CV	ldpred2	CV	GCST006085	Prostate cancer	SAS	gnh,ukbb	0.756639	0.0677718	0.804069	0.0690748	-0.0474299	0.941013	0.0201382	-2.35522	0.0185116	0.990744	0.00925578	12	-2.35522	0.0363658	0.0181829	0.981817	0.713853	0.722708	-0.00885441	0.987748	0.0927397	0.101185	-0.0084453	0.916536
prscs	CV	ldpred2	auto	GCST006085	Prostate cancer	SAS	gnh,ukbb	0.756639	0.0677718	0.800635	0.0702387	-0.0439956	0.945049	0.0356314	-1.23474	0.216926	0.891537	0.108463	12	-1.23474	0.240558	0.120279	0.879721	0.713853	0.716573	-0.00271987	0.996204	0.0927397	0.0979619	-0.00522222	0.946691
prscs	auto	ldpred2	CV	GCST006085	Prostate cancer	SAS	gnh,ukbb	0.744895	0.0679298	0.804069	0.0690748	-0.0591738	0.926407	0.020516	-2.88428	0.0039231	0.998038	0.00196155	12	-2.88428	0.0137211	0.00686056	0.993139	0.706116	0.722708	-0.0165922	0.977042	0.0891064	0.101185	-0.0120786	0.880629
prscs	auto	ldpred2	auto	GCST006085	Prostate cancer	SAS	gnh,ukbb	0.744895	0.0679298	0.800635	0.0702387	-0.0557395	0.930381	0.0363918	-1.53165	0.125609	0.937195	0.0628046	12	-1.53165	0.151537	0.0757687	0.924231	0.706116	0.716573	-0.0104577	0.985406	0.0891064	0.0979619	-0.0088555	0.909603
prscs	CV	ldpred2	CV	GCST008059	CKD	EUR	ebb,finngen,hunt,ukbb	0.203187	0.0223509	0.217751	0.0223537	-0.0145634	0.933119	0.00237675	-6.12744	8.93064e-10	1	4.46532e-10	39	-6.12744	3.44528e-07	1.72264e-07	1	0.554838	0.558735	-0.00389695	0.993025	0.00741594	0.00866565	-0.00124971	0.855786
prscs	CV	ldpred2	auto	GCST008059	CKD	EUR	ebb,finngen,hunt,ukbb	0.203187	0.0223509	0.213077	0.0223533	-0.00989004	0.953585	0.00297888	-3.32005	0.000900002	0.99955	0.000450001	39	-3.32005	0.00195995	0.000979977	0.99902	0.554838	0.557618	-0.00278026	0.995014	0.00741594	0.00833308	-0.000917134	0.889941
prscs	auto	ldpred2	CV	GCST008059	CKD	EUR	ebb,finngen,hunt,ukbb	0.208606	0.0223513	0.217751	0.0223537	-0.00914492	0.958003	0.00230296	-3.97095	7.15876e-05	0.999964	3.57938e-05	39	-3.97095	0.00029868	0.00014934	0.999851	0.556158	0.558735	-0.00257699	0.995388	0.00781794	0.00866565	-0.000847711	0.902176
prscs	auto	ldpred2	auto	GCST008059	CKD	EUR	ebb,finngen,hunt,ukbb	0.208606	0.0223513	0.213077	0.0223533	-0.00447161	0.979014	0.00298804	-1.4965	0.134524	0.932738	0.0672618	39	-1.4965	0.142573	0.0712866	0.928713	0.556158	0.557618	-0.00146031	0.997381	0.00781794	0.00833308	-0.000515136	0.938182
prscs	CV	ldpred2	CV	GCST008059	CKD	SAS	gnh,ukbb	0.161163	0.0254084	0.17291	0.0253997	-0.0117476	0.932059	0.00896461	-1.31044	0.190046	0.904977	0.0950229	13	-1.31044	0.212727	0.106363	0.893637	0.544699	0.548347	-0.00364848	0.993346	0.00543122	0.00624881	-0.000817585	0.869161
prscs	CV	ldpred2	auto	GCST008059	CKD	SAS	gnh,ukbb	0.161163	0.0254084	0.168734	0.0254121	-0.00757123	0.955129	0.0114337	-0.662184	0.507853	0.746073	0.253927	13	-0.662184	0.51942	0.25971	0.74029	0.544699	0.547501	-0.00280272	0.994881	0.00543122	0.00590366	-0.000472437	0.919976
prscs	auto	ldpred2	CV	GCST008059	CKD	SAS	gnh,ukbb	0.151928	0.0253844	0.17291	0.0253997	-0.020982	0.878654	0.00866058	-2.42271	0.0154053	0.992297	0.00770267	13	-2.42271	0.0307487	0.0153743	0.984626	0.542859	0.548347	-0.00548799	0.989992	0.00486469	0.00624881	-0.00138412	0.778499
prscs	auto	ldpred2	auto	GCST008059	CKD	SAS	gnh,ukbb	0.151928	0.0253844	0.168734	0.0254121	-0.0168056	0.900401	0.0114521	-1.46748	0.142246	0.928877	0.0711232	13	-1.46748	0.16602	0.08301	0.91699	0.542859	0.547501	-0.00464223	0.991521	0.00486469	0.00590366	-0.00103897	0.824013
prscs	auto	ldpred2	CV	GCST008972	Gout	EUR	ebb,finngen,hunt,ukbb	0.491607	0.0368194	0.53305	0.0368354	-0.0414425	0.922254	0.00255074	-16.2473	2.33568e-59	1	1.16784e-59	36	-16.2473	3.74061e-18	1.8703e-18	1	0.626176	0.636053	-0.00987683	0.984472	0.0367207	0.0425553	-0.00583462	0.862893
prscs	auto	ldpred2	auto	GCST008972	Gout	EUR	ebb,finngen,hunt,ukbb	0.491607	0.0368194	0.469469	0.0367969	0.0221386	1.04716	0.00331788	6.67249	2.51499e-11	1.2575e-11	1	36	6.67249	8.86332e-08	1	4.43166e-08	0.626176	0.623714	0.00246218	1.00395	0.0367207	0.0344548	0.00226587	1.06576
prscs	auto	ldpred2	CV	GCST008972	Gout	SAS	gnh,ukbb	0.421964	0.0431608	0.536202	0.0459858	-0.114238	0.786949	0.0219067	-5.21477	1.84048e-07	1	9.2024e-08	12	-5.21477	0.000216573	0.000108286	0.999892	0.629442	0.649801	-0.020359	0.968669	0.0306403	0.0433854	-0.012745	0.706237
prscs	auto	ldpred2	auto	GCST008972	Gout	SAS	gnh,ukbb	0.421964	0.0431608	0.401949	0.0436757	0.0200148	1.04979	0.021878	0.914837	0.360277	0.180139	0.819861	12	0.914837	0.378294	0.810853	0.189147	0.629442	0.623727	0.00571513	1.00916	0.0306403	0.0273342	0.00330618	1.12095
prscs	auto	ldpred2	auto	GCST90012877	AD	EUR	ebb,finngen,hunt	0.44987	0.0550213	0.47335	0.0549654	-0.0234798	0.950397	0.00513809	-4.56976	4.88289e-06	0.999998	2.44144e-06	14	-4.56976	0.000436918	0.000218459	0.999782	0.617629	0.627829	-0.0101998	0.983754	0.0295424	0.0382697	-0.00872727	0.771953
prscs	CV	ldpred2	auto	GCST90013445	T1D	EUR	ebb,finngen,ukbb	0.723941	0.0604553	0.61336	0.0605959	0.11058	1.18029	0.0098361	11.2423	2.52723e-29	1.26362e-29	1	24	11.2423	4.76299e-11	1	2.38149e-11	0.736206	0.696118	0.0400883	1.05759	0.0932761	0.0616436	0.0316325	1.51315
prscs	auto	ldpred2	auto	GCST90013445	T1D	EUR	ebb,finngen,ukbb	0.711188	0.0602878	0.61336	0.0605959	0.0978273	1.15949	0.0104436	9.36723	7.44617e-21	3.72309e-21	1	24	9.36723	1.7344e-09	1	8.67201e-10	0.737086	0.696118	0.0409678	1.05885	0.0959673	0.0616436	0.0343237	1.55681
prscs	CV	ldpred2	CV	GCST90013534	RA	EUR	ebb,finngen,hunt,ukbb	0.343529	0.049621	0.449601	0.0495651	-0.106073	0.764074	0.00683308	-15.5234	2.40935e-54	1	1.20468e-54	39	-15.5234	2.76315e-18	1.38157e-18	1	0.597616	0.632609	-0.0349929	0.944685	0.0185339	0.0363238	-0.0177899	0.510242
prscs	CV	ldpred2	auto	GCST90013534	RA	EUR	ebb,finngen,hunt,ukbb	0.343529	0.049621	0.0722126	0.0494919	0.271316	4.75718	0.00953798	28.4459	5.48386e-178	2.74193e-178	1	39	28.4459	1.08072e-27	1	5.4036e-28	0.597616	0.523424	0.0741923	1.14174	0.0185339	0.00275912	0.0157748	6.71732
prscs	auto	ldpred2	CV	GCST90013534	RA	EUR	ebb,finngen,hunt,ukbb	0.43068	0.0495189	0.449601	0.0495651	-0.0189215	0.957915	0.00638489	-2.96348	0.00304184	0.998479	0.00152092	39	-2.96348	0.00516312	0.00258156	0.997418	0.624597	0.632609	-0.00801199	0.987335	0.0317466	0.0363238	-0.00457719	0.873989
prscs	auto	ldpred2	auto	GCST90013534	RA	EUR	ebb,finngen,hunt,ukbb	0.43068	0.0495189	0.0722126	0.0494919	0.358467	5.96405	0.00785981	45.6076	0	0	1	39	45.6076	1.87693e-35	1	9.38463e-36	0.624597	0.523424	0.101173	1.19329	0.0317466	0.00275912	0.0289875	11.506
prscs	CV	ldpred2	CV	GCST90013534	RA	SAS	gnh	0.484758	0.113563	0.687932	0.112876	-0.203174	0.704659	0.0861503	-2.35837	0.0183553	0.990822	0.00917764	1	-2.35837	0.255311	0.127655	0.872345	0.647191	0.705652	-0.058461	0.917153	0.0250974	0.0536667	-0.0285693	0.467653
prscs	CV	ldpred2	auto	GCST90013534	RA	SAS	gnh	0.484758	0.113563	0.2761	0.0993893	0.208657	1.75573	0.0906796	2.30104	0.0213895	0.0106948	0.989305	1	2.30104	0.26099	0.869505	0.130495	0.647191	0.607966	0.0392252	1.06452	0.0250974	0.0111354	0.013962	2.25385
prscs	auto	ldpred2	CV	GCST90013534	RA	SAS	gnh	0.377344	0.100042	0.687932	0.112876	-0.310588	0.548519	0.0776776	-3.99843	6.37643e-05	0.999968	3.18822e-05	1	-3.99843	0.156017	0.0780086	0.921991	0.607416	0.705652	-0.0982366	0.860786	0.0194835	0.0536667	-0.0341833	0.363045
prscs	auto	ldpred2	auto	GCST90013534	RA	SAS	gnh	0.377344	0.100042	0.2761	0.0993893	0.101243	1.36669	0.0645984	1.56727	0.117052	0.0585259	0.941474	1	1.56727	0.361556	0.819222	0.180778	0.607416	0.607966	-0.000550416	0.999095	0.0194835	0.0111354	0.00834809	1.74969
prscs	CV	megaprs	CV	GCST004131	IBD	EUR	ebb,finngen,hunt,ukbb	0.514738	0.0625878	0.549261	0.0625977	-0.0345231	0.937146	0.0042836	-8.05936	7.66934e-16	1	3.83467e-16	39	-8.05936	7.88861e-10	3.94431e-10	1	0.654269	0.661763	-0.00749354	0.988676	0.0532549	0.0591912	-0.00593629	0.89971
prscs	CV	megaprs	auto	GCST004131	IBD	EUR	ebb,finngen,hunt,ukbb	0.514738	0.0625878	0.544253	0.062601	-0.0295153	0.945769	0.00449265	-6.56968	5.04227e-11	1	2.52113e-11	39	-6.56968	8.39657e-08	4.19828e-08	1	0.654269	0.660897	-0.0066274	0.989972	0.0532549	0.0584648	-0.00520991	0.910888
prscs	auto	megaprs	CV	GCST004131	IBD	EUR	ebb,finngen,hunt,ukbb	0.514596	0.0625882	0.549261	0.0625977	-0.0346642	0.936889	0.00427558	-8.10749	5.16778e-16	1	2.58389e-16	39	-8.10749	6.80705e-10	3.40353e-10	1	0.65413	0.661763	-0.00763331	0.988465	0.0532164	0.0591912	-0.00597475	0.89906
prscs	auto	megaprs	auto	GCST004131	IBD	EUR	ebb,finngen,hunt,ukbb	0.514596	0.0625882	0.544253	0.062601	-0.0296563	0.94551	0.00454594	-6.5237	6.85927e-11	1	3.42964e-11	39	-6.5237	9.7211e-08	4.86055e-08	1	0.65413	0.660897	-0.00676718	0.989761	0.0532164	0.0584648	-0.00524836	0.91023
prscs	CV	megaprs	CV	GCST004131	IBD	SAS	gnh,ukbb	0.563767	0.0467877	0.599337	0.0473407	-0.03557	0.940651	0.0219015	-1.62409	0.104356	0.947822	0.0521782	13	-1.62409	0.128344	0.0641718	0.935828	0.662509	0.664423	-0.00191396	0.997119	0.0514122	0.05624	-0.00482772	0.914159
prscs	CV	megaprs	auto	GCST004131	IBD	SAS	gnh,ukbb	0.563767	0.0467877	0.598735	0.0472017	-0.0349685	0.941596	0.0217363	-1.60876	0.107669	0.946165	0.0538347	13	-1.60876	0.131674	0.0658369	0.934163	0.662509	0.669364	-0.00685563	0.989758	0.0514122	0.0569271	-0.00551488	0.903124
prscs	auto	megaprs	CV	GCST004131	IBD	SAS	gnh,ukbb	0.565512	0.0468154	0.599337	0.0473407	-0.0338251	0.943562	0.0220204	-1.53608	0.124519	0.93774	0.0622597	13	-1.53608	0.148494	0.0742469	0.925753	0.661361	0.664423	-0.0030618	0.995392	0.0516704	0.05624	-0.00456955	0.918749
prscs	auto	megaprs	auto	GCST004131	IBD	SAS	gnh,ukbb	0.565512	0.0468154	0.598735	0.0472017	-0.0332236	0.94451	0.0221478	-1.50009	0.133592	0.933204	0.0667961	13	-1.50009	0.157482	0.0787412	0.921259	0.661361	0.669364	-0.00800347	0.988043	0.0516704	0.0569271	-0.0052567	0.907659
prscs	auto	megaprs	CV	GCST004773	T2D	EUR	ebb,finngen,hunt,ukbb	0.415684	0.00801329	0.439729	0.00801728	-0.0240456	0.945317	0.00181076	-13.2792	3.05463e-40	1	1.52731e-40	36	-13.2792	1.93083e-15	9.65415e-16	1	0.61308	0.619929	-0.00684926	0.988952	0.037753	0.0422024	-0.00444938	0.89457
prscs	auto	megaprs	auto	GCST004773	T2D	EUR	ebb,finngen,hunt,ukbb	0.415684	0.00801329	0.437343	0.0080178	-0.0216598	0.950474	0.00177028	-12.2353	2.01468e-34	1	1.00734e-34	36	-12.2353	2.18588e-14	1.09294e-14	1	0.61308	0.619278	-0.00619818	0.989991	0.037753	0.0417401	-0.00398708	0.904478
prscs	auto	megaprs	CV	GCST004773	T2D	SAS	gnh,ukbb	0.251222	0.0119318	0.273497	0.0119656	-0.022275	0.918555	0.00572521	-3.89069	9.99605e-05	0.99995	4.99802e-05	12	-3.89069	0.00214594	0.00107297	0.998927	0.569802	0.576455	-0.0066531	0.988459	0.0202971	0.0240477	-0.00375065	0.844033
prscs	auto	megaprs	auto	GCST004773	T2D	SAS	gnh,ukbb	0.251222	0.0119318	0.272677	0.0119661	-0.0214546	0.921318	0.005575	-3.84836	0.000118909	0.999941	5.94545e-05	12	-3.84836	0.00231703	0.00115851	0.998841	0.569802	0.576232	-0.00643021	0.988841	0.0202971	0.0238824	-0.00358537	0.849874
prscs	auto	megaprs	CV	GCST004988	Breast cancer	EUR	ebb,finngen,hunt,ukbb	0.545686	0.012305	0.549364	0.0123089	-0.00367825	0.993305	0.00268757	-1.36862	0.171119	0.91444	0.0855597	33	-1.36862	0.180365	0.0901825	0.909817	0.650112	0.650662	-0.000550542	0.999154	0.0641143	0.0645684	-0.000454103	0.992967
prscs	auto	megaprs	auto	GCST004988	Breast cancer	EUR	ebb,finngen,hunt,ukbb	0.545686	0.012305	0.53958	0.0122994	0.00610515	1.01131	0.00340144	1.79487	0.0726738	0.0363369	0.963663	33	1.79487	0.0818385	0.959081	0.0409193	0.650112	0.648068	0.00204384	1.00315	0.0641143	0.0626414	0.00147286	1.02351
prscs	auto	megaprs	CV	GCST004988	Breast cancer	SAS	gnh,ukbb	0.432651	0.0517438	0.429806	0.0515832	0.00284438	1.00662	0.0223395	0.127325	0.898683	0.449342	0.550658	11	0.127325	0.900981	0.54951	0.45049	0.620709	0.617137	0.00357213	1.00579	0.0328319	0.0324147	0.000417223	1.01287
prscs	auto	megaprs	auto	GCST004988	Breast cancer	SAS	gnh,ukbb	0.432651	0.0517438	0.406565	0.0512968	0.0260855	1.06416	0.0279804	0.932276	0.351194	0.175597	0.824403	11	0.932276	0.371205	0.814398	0.185602	0.620709	0.612369	0.0083404	1.01362	0.0328319	0.029758	0.00307392	1.1033
prscs	CV	megaprs	CV	GCST005838	Stroke	EUR	ebb,finngen,hunt,ukbb	0.134268	0.00530767	0.152866	0.00530924	-0.0185982	0.878337	0.00288998	-6.4354	1.23146e-10	1	6.15731e-11	39	-6.4354	1.28819e-07	6.44097e-08	1	0.538092	0.5435	-0.00540725	0.990051	0.00382019	0.0049113	-0.00109111	0.777837
prscs	CV	megaprs	auto	GCST005838	Stroke	EUR	ebb,finngen,hunt,ukbb	0.134268	0.00530767	0.150789	0.00530919	-0.0165217	0.890432	0.00309526	-5.33774	9.41127e-08	1	4.70563e-08	39	-5.33774	4.29339e-06	2.1467e-06	0.999998	0.538092	0.542946	-0.00485331	0.991061	0.00382019	0.004771	-0.000950813	0.80071
prscs	auto	megaprs	CV	GCST005838	Stroke	EUR	ebb,finngen,hunt,ukbb	0.133709	0.0053061	0.152866	0.00530924	-0.0191573	0.874679	0.00287485	-6.66377	2.669e-11	1	1.3345e-11	39	-6.66377	6.22396e-08	3.11198e-08	1	0.538135	0.5435	-0.00536444	0.99013	0.00381668	0.0049113	-0.00109462	0.777122
prscs	auto	megaprs	auto	GCST005838	Stroke	EUR	ebb,finngen,hunt,ukbb	0.133709	0.0053061	0.150789	0.00530919	-0.0170808	0.886724	0.00308669	-5.53369	3.13561e-08	1	1.5678e-08	39	-5.53369	2.29932e-06	1.14966e-06	0.999999	0.538135	0.542946	-0.00481049	0.99114	0.00381668	0.004771	-0.000954323	0.799974
prscs	CV	megaprs	CV	GCST005838	Stroke	SAS	gnh,ukbb	0.15855	0.0398929	0.134209	0.0399108	0.0243407	1.18136	0.0220315	1.10481	0.269241	0.134621	0.865379	13	1.10481	0.28927	0.855365	0.144635	0.548796	0.540006	0.00878953	1.01628	0.00408247	0.00328554	0.000796927	1.24256
prscs	CV	megaprs	auto	GCST005838	Stroke	SAS	gnh,ukbb	0.15855	0.0398929	0.129848	0.0399115	0.0287022	1.22104	0.0236274	1.21478	0.224449	0.112224	0.887776	13	1.21478	0.246053	0.876973	0.123027	0.548796	0.53909	0.0097054	1.018	0.00408247	0.00309602	0.000986441	1.31862
prscs	auto	megaprs	CV	GCST005838	Stroke	SAS	gnh,ukbb	0.150453	0.039876	0.134209	0.0399108	0.016244	1.12104	0.0219019	0.741673	0.458285	0.229143	0.770857	13	0.741673	0.471473	0.764264	0.235736	0.545222	0.540006	0.0052156	1.00966	0.00379363	0.00328554	0.000508095	1.15465
prscs	auto	megaprs	auto	GCST005838	Stroke	SAS	gnh,ukbb	0.150453	0.039876	0.129848	0.0399115	0.0206056	1.15869	0.0235309	0.875682	0.381203	0.190602	0.809398	13	0.875682	0.397095	0.801453	0.198547	0.545222	0.53909	0.00613147	1.01137	0.00379363	0.00309602	0.000697609	1.22532
prscs	CV	megaprs	CV	GCST006085	Prostate cancer	EUR	ebb,finngen,hunt,ukbb	0.667698	0.0225872	0.678993	0.0225882	-0.0112946	0.983366	0.00317049	-3.56242	0.000367456	0.999816	0.000183728	36	-3.56242	0.00105707	0.000528533	0.999471	0.686212	0.688948	-0.00273566	0.996029	0.10562	0.109324	-0.00370407	0.966118
prscs	CV	megaprs	auto	GCST006085	Prostate cancer	EUR	ebb,finngen,hunt,ukbb	0.667698	0.0225872	0.680335	0.0226019	-0.0126374	0.981425	0.00297962	-4.24128	2.22254e-05	0.999989	1.11127e-05	36	-4.24128	0.000148223	7.41115e-05	0.999926	0.686212	0.688092	-0.00188005	0.997268	0.10562	0.108528	-0.00290873	0.973198
prscs	auto	megaprs	CV	GCST006085	Prostate cancer	EUR	ebb,finngen,hunt,ukbb	0.667454	0.0225886	0.678993	0.0225882	-0.0115383	0.983007	0.00319555	-3.61074	0.000305328	0.999847	0.000152664	36	-3.61074	0.000922565	0.000461283	0.999539	0.686196	0.688948	-0.0027516	0.996006	0.105346	0.109324	-0.00397726	0.963619
prscs	auto	megaprs	auto	GCST006085	Prostate cancer	EUR	ebb,finngen,hunt,ukbb	0.667454	0.0225886	0.680335	0.0226019	-0.0128811	0.981067	0.00296424	-4.3455	1.38956e-05	0.999993	6.94781e-06	36	-4.3455	0.000108717	5.43587e-05	0.999946	0.686196	0.688092	-0.00189599	0.997245	0.105346	0.108528	-0.00318192	0.970681
prscs	CV	megaprs	CV	GCST006085	Prostate cancer	SAS	gnh,ukbb	0.756639	0.0677718	0.758896	0.0687247	-0.002257	0.997026	0.0341273	-0.0661346	0.947271	0.526365	0.473635	12	-0.0661346	0.94836	0.47418	0.52582	0.713853	0.706414	0.0074394	1.01053	0.0927397	0.0917443	0.000995417	1.01085
prscs	CV	megaprs	auto	GCST006085	Prostate cancer	SAS	gnh,ukbb	0.756639	0.0677718	0.779197	0.0690067	-0.0225581	0.97105	0.0310369	-0.726815	0.467339	0.76633	0.23367	12	-0.726815	0.481278	0.240639	0.759361	0.713853	0.714522	-0.000668416	0.999065	0.0927397	0.0953459	-0.00260616	0.972666
prscs	auto	megaprs	CV	GCST006085	Prostate cancer	SAS	gnh,ukbb	0.744895	0.0679298	0.758896	0.0687247	-0.0140009	0.981551	0.0342254	-0.409079	0.682482	0.658759	0.341241	12	-0.409079	0.689689	0.344844	0.655156	0.706116	0.706414	-0.000298415	0.999578	0.0891064	0.0917443	-0.00263787	0.971248
prscs	auto	megaprs	auto	GCST006085	Prostate cancer	SAS	gnh,ukbb	0.744895	0.0679298	0.779197	0.0690067	-0.034302	0.955978	0.0310499	-1.10474	0.269273	0.865364	0.134636	12	-1.10474	0.290932	0.145466	0.854534	0.706116	0.714522	-0.00840623	0.988235	0.0891064	0.0953459	-0.00623944	0.93456
prscs	CV	megaprs	CV	GCST008059	CKD	EUR	ebb,finngen,hunt,ukbb	0.203187	0.0223509	0.217188	0.0223521	-0.0140005	0.935537	0.00292919	-4.77965	1.75596e-06	0.999999	8.77982e-07	39	-4.77965	2.5039e-05	1.25195e-05	0.999987	0.554838	0.558681	-0.00384333	0.993121	0.00741594	0.00861343	-0.00119748	0.860975
prscs	CV	megaprs	auto	GCST008059	CKD	EUR	ebb,finngen,hunt,ukbb	0.203187	0.0223509	0.217925	0.0223531	-0.0147373	0.932374	0.00313843	-4.69575	2.65626e-06	0.999999	1.32813e-06	39	-4.69575	3.25476e-05	1.62738e-05	0.999984	0.554838	0.558723	-0.00388534	0.993046	0.00741594	0.00862699	-0.00121105	0.859621
prscs	auto	megaprs	CV	GCST008059	CKD	EUR	ebb,finngen,hunt,ukbb	0.208606	0.0223513	0.217188	0.0223521	-0.0085821	0.960485	0.0028429	-3.01879	0.00253788	0.998731	0.00126894	39	-3.01879	0.00445783	0.00222891	0.997771	0.556158	0.558681	-0.00252337	0.995483	0.00781794	0.00861343	-0.000795487	0.907646
prscs	auto	megaprs	auto	GCST008059	CKD	EUR	ebb,finngen,hunt,ukbb	0.208606	0.0223513	0.217925	0.0223531	-0.00931885	0.957238	0.00300265	-3.10355	0.00191216	0.999044	0.00095608	39	-3.10355	0.00355055	0.00177527	0.998225	0.556158	0.558723	-0.00256538	0.995408	0.00781794	0.00862699	-0.00080905	0.906219
prscs	CV	megaprs	CV	GCST008059	CKD	SAS	gnh,ukbb	0.161163	0.0254084	0.167751	0.0253875	-0.00658868	0.960724	0.0116555	-0.565285	0.57188	0.71406	0.28594	13	-0.565285	0.581505	0.290753	0.709247	0.544699	0.547397	-0.00269836	0.995071	0.00543122	0.00595712	-0.000525898	0.911719
prscs	CV	megaprs	auto	GCST008059	CKD	SAS	gnh,ukbb	0.161163	0.0254084	0.173282	0.0253825	-0.0121198	0.930057	0.0119883	-1.01097	0.31203	0.843985	0.156015	13	-1.01097	0.330478	0.165239	0.834761	0.544699	0.548228	-0.00352965	0.993562	0.00543122	0.00641668	-0.000985453	0.846423
prscs	auto	megaprs	CV	GCST008059	CKD	SAS	gnh,ukbb	0.151928	0.0253844	0.167751	0.0253875	-0.0158231	0.905675	0.0112759	-1.40327	0.160536	0.919732	0.0802678	13	-1.40327	0.183968	0.0919839	0.908016	0.542859	0.547397	-0.00453787	0.99171	0.00486469	0.00595712	-0.00109243	0.816618
prscs	auto	megaprs	auto	GCST008059	CKD	SAS	gnh,ukbb	0.151928	0.0253844	0.173282	0.0253825	-0.0213542	0.876766	0.0114727	-1.8613	0.0627012	0.968649	0.0313506	13	-1.8613	0.0854615	0.0427307	0.957269	0.542859	0.548228	-0.00536916	0.990206	0.00486469	0.00641668	-0.00155198	0.758133
prscs	auto	megaprs	CV	GCST008972	Gout	EUR	ebb,finngen,hunt,ukbb	0.491607	0.0368194	0.521501	0.0368296	-0.0298939	0.942677	0.00359422	-8.31721	9.00543e-17	1	4.50272e-17	36	-8.31721	6.68232e-10	3.34116e-10	1	0.626176	0.633011	-0.00683562	0.989201	0.0367207	0.0409191	-0.00419842	0.897397
prscs	auto	megaprs	auto	GCST008972	Gout	EUR	ebb,finngen,hunt,ukbb	0.491607	0.0368194	0.504321	0.0368192	-0.0127134	0.974791	0.00369929	-3.4367	0.000588845	0.999706	0.000294422	36	-3.4367	0.00150136	0.000750682	0.999249	0.626176	0.629041	-0.00286541	0.995445	0.0367207	0.0386625	-0.00194175	0.949777
prscs	auto	megaprs	CV	GCST008972	Gout	SAS	gnh,ukbb	0.421964	0.0431608	0.534712	0.0463056	-0.112748	0.789142	0.0303301	-3.71737	0.00020131	0.999899	0.000100655	12	-3.71737	0.00294097	0.00147049	0.99853	0.629442	0.646995	-0.0175533	0.97287	0.0306403	0.0419062	-0.0112659	0.731164
prscs	auto	megaprs	auto	GCST008972	Gout	SAS	gnh,ukbb	0.421964	0.0431608	0.538458	0.045813	-0.116495	0.783652	0.0314197	-3.70769	0.000209159	0.999895	0.000104579	12	-3.70769	0.00299342	0.00149671	0.998503	0.629442	0.64658	-0.017138	0.973494	0.0306403	0.0436131	-0.0129728	0.702549
prscs	auto	megaprs	auto	GCST90012877	AD	EUR	ebb,finngen,hunt	0.44987	0.0550213	0.440975	0.0550016	0.00889519	1.02017	0.00357102	2.49094	0.0127406	0.00637032	0.99363	14	2.49094	0.0259163	0.987042	0.0129581	0.617629	0.61571	0.00191901	1.00312	0.0295424	0.0292917	0.000250691	1.00856
prscs	CV	megaprs	CV	GCST90013445	T1D	EUR	ebb,finngen,ukbb	0.723941	0.0604553	0.645447	0.0606973	0.0784938	1.12161	0.00757907	10.3567	3.90365e-25	1.95183e-25	1	24	10.3567	2.46845e-10	1	1.23423e-10	0.736206	0.706228	0.0299784	1.04245	0.0932761	0.0677089	0.0255672	1.3776
prscs	CV	megaprs	auto	GCST90013445	T1D	EUR	ebb,finngen,ukbb	0.723941	0.0604553	0.572248	0.0604199	0.151693	1.26508	0.00881313	17.2122	2.1524e-66	1.0762e-66	1	24	17.2122	5.24094e-15	1	2.62047e-15	0.736206	0.711926	0.0242801	1.0341	0.0932761	0.0734492	0.0198269	1.26994
prscs	auto	megaprs	CV	GCST90013445	T1D	EUR	ebb,finngen,ukbb	0.711188	0.0602878	0.645447	0.0606973	0.0657407	1.10185	0.0086053	7.63955	2.17978e-14	1.08989e-14	1	24	7.63955	7.06704e-08	1	3.53352e-08	0.737086	0.706228	0.0308579	1.04369	0.0959673	0.0677089	0.0282584	1.41735
prscs	auto	megaprs	auto	GCST90013445	T1D	EUR	ebb,finngen,ukbb	0.711188	0.0602878	0.572248	0.0604199	0.13894	1.2428	0.00891979	15.5766	1.05014e-54	5.25071e-55	1	24	15.5766	4.76191e-14	1	2.38096e-14	0.737086	0.711926	0.0251596	1.03534	0.0959673	0.0734492	0.0225181	1.30658
prscs	CV	megaprs	CV	GCST90013534	RA	EUR	ebb,finngen,hunt,ukbb	0.343529	0.049621	0.445656	0.0495838	-0.102128	0.770838	0.00784279	-13.0219	9.19006e-39	1	4.59503e-39	39	-13.0219	8.84227e-16	4.42113e-16	1	0.597616	0.628607	-0.0309906	0.9507	0.0185339	0.0342166	-0.0156827	0.541664
prscs	CV	megaprs	auto	GCST90013534	RA	EUR	ebb,finngen,hunt,ukbb	0.343529	0.049621	0.473483	0.0496159	-0.129954	0.725535	0.008419	-15.4358	9.39724e-54	1	4.69862e-54	39	-15.4358	3.34293e-18	1.67147e-18	1	0.597616	0.635241	-0.0376251	0.94077	0.0185339	0.0376582	-0.0191242	0.492162
prscs	auto	megaprs	CV	GCST90013534	RA	EUR	ebb,finngen,hunt,ukbb	0.43068	0.0495189	0.445656	0.0495838	-0.0149765	0.966394	0.00708049	-2.11518	0.0344144	0.982793	0.0172072	39	-2.11518	0.0408556	0.0204278	0.979572	0.624597	0.628607	-0.00400971	0.993621	0.0317466	0.0342166	-0.00247003	0.927812
prscs	auto	megaprs	auto	GCST90013534	RA	EUR	ebb,finngen,hunt,ukbb	0.43068	0.0495189	0.473483	0.0496159	-0.0428031	0.909599	0.00759347	-5.63684	1.73202e-08	1	8.66009e-09	39	-5.63684	1.65413e-06	8.27063e-07	0.999999	0.624597	0.635241	-0.0106442	0.983244	0.0317466	0.0376582	-0.00591155	0.843021
prscs	CV	megaprs	CV	GCST90013534	RA	SAS	gnh	0.484758	0.113563	0.703986	0.112259	-0.219229	0.68859	0.091019	-2.4086	0.0160137	0.991993	0.00800687	1	-2.4086	0.250524	0.125262	0.874738	0.647191	0.714092	-0.0669004	0.906314	0.0250974	0.0553902	-0.0302928	0.453102
prscs	CV	megaprs	auto	GCST90013534	RA	SAS	gnh	0.484758	0.113563	0.772508	0.144679	-0.28775	0.627512	0.114476	-2.51362	0.01195	0.994025	0.00597501	1	-2.51362	0.241048	0.120524	0.879476	0.647191	0.686593	-0.0394021	0.942612	0.0250974	0.0403299	-0.0152325	0.622303
prscs	auto	megaprs	CV	GCST90013534	RA	SAS	gnh	0.377344	0.100042	0.703986	0.112259	-0.326643	0.53601	0.0864729	-3.7774	0.000158473	0.999921	7.92365e-05	1	-3.7774	0.164754	0.0823772	0.917623	0.607416	0.714092	-0.106676	0.850613	0.0194835	0.0553902	-0.0359067	0.351749
prscs	auto	megaprs	auto	GCST90013534	RA	SAS	gnh	0.377344	0.100042	0.772508	0.144679	-0.395164	0.488466	0.117598	-3.36029	0.000778595	0.999611	0.000389297	1	-3.36029	0.18414	0.0920702	0.90793	0.607416	0.686593	-0.0791777	0.88468	0.0194835	0.0403299	-0.0208464	0.483102
prscs	CV	prscs	auto	GCST004131	IBD	EUR	ebb,finngen,hunt,ukbb	0.514738	0.0625878	0.514596	0.0625882	0.000141061	1.00027	0.00233024	0.0605347	0.95173	0.475865	0.524135	39	0.0605347	0.952039	0.523981	0.476019	0.654269	0.65413	0.000139772	1.00021	0.0532549	0.0532164	3.84536e-05	1.00072
prscs	auto	prscs	CV	GCST004131	IBD	EUR	ebb,finngen,hunt,ukbb	0.514596	0.0625882	0.514738	0.0625878	-0.000141061	0.999726	0.00233024	-0.0605347	0.95173	0.524135	0.475865	39	-0.0605347	0.952039	0.476019	0.523981	0.65413	0.654269	-0.000139772	0.999786	0.0532164	0.0532549	-3.84536e-05	0.999278
prscs	CV	prscs	auto	GCST004131	IBD	SAS	gnh,ukbb	0.563767	0.0467877	0.565512	0.0468154	-0.00174489	0.996914	0.0108413	-0.160948	0.872134	0.563933	0.436067	13	-0.160948	0.874608	0.437304	0.562696	0.662509	0.661361	0.00114784	1.00174	0.0514122	0.0516704	-0.000258174	0.995003
prscs	auto	prscs	CV	GCST004131	IBD	SAS	gnh,ukbb	0.565512	0.0468154	0.563767	0.0467877	0.00174489	1.0031	0.0108413	0.160948	0.872134	0.436067	0.563933	13	0.160948	0.874608	0.562696	0.437304	0.661361	0.662509	-0.00114784	0.998267	0.0516704	0.0514122	0.000258174	1.00502
prscs	CV	prscs	auto	GCST005838	Stroke	EUR	ebb,finngen,hunt,ukbb	0.134268	0.00530767	0.133709	0.0053061	0.000559113	1.00418	0.00202551	0.276036	0.782521	0.39126	0.60874	39	0.276036	0.783978	0.608011	0.391989	0.538092	0.538135	-4.28139e-05	0.99992	0.00382019	0.00381668	3.51033e-06	1.00092
prscs	auto	prscs	CV	GCST005838	Stroke	EUR	ebb,finngen,hunt,ukbb	0.133709	0.0053061	0.134268	0.00530767	-0.000559113	0.995836	0.00202551	-0.276036	0.782521	0.60874	0.39126	39	-0.276036	0.783978	0.391989	0.608011	0.538135	0.538092	4.28139e-05	1.00008	0.00381668	0.00382019	-3.51033e-06	0.999081
prscs	CV	prscs	auto	GCST005838	Stroke	SAS	gnh,ukbb	0.15855	0.0398929	0.150453	0.039876	0.00809661	1.05381	0.0151251	0.535311	0.592435	0.296217	0.703783	13	0.535311	0.601473	0.699264	0.300736	0.548796	0.545222	0.00357393	1.00656	0.00408247	0.00379363	0.000288832	1.07614
prscs	auto	prscs	CV	GCST005838	Stroke	SAS	gnh,ukbb	0.150453	0.039876	0.15855	0.0398929	-0.00809661	0.948933	0.0151251	-0.535311	0.592435	0.703783	0.296217	13	-0.535311	0.601473	0.300736	0.699264	0.545222	0.548796	-0.00357393	0.993488	0.00379363	0.00408247	-0.000288832	0.929251
prscs	CV	prscs	auto	GCST006085	Prostate cancer	EUR	ebb,finngen,hunt,ukbb	0.667698	0.0225872	0.667454	0.0225886	0.000243703	1.00037	0.00155841	0.156379	0.875734	0.437867	0.562133	36	0.156379	0.876608	0.561696	0.438304	0.686212	0.686196	1.59404e-05	1.00002	0.10562	0.105346	0.000273189	1.00259
prscs	auto	prscs	CV	GCST006085	Prostate cancer	EUR	ebb,finngen,hunt,ukbb	0.667454	0.0225886	0.667698	0.0225872	-0.000243703	0.999635	0.00155841	-0.156379	0.875734	0.562133	0.437867	36	-0.156379	0.876608	0.438304	0.561696	0.686196	0.686212	-1.59404e-05	0.999977	0.105346	0.10562	-0.000273189	0.997413
prscs	CV	prscs	auto	GCST006085	Prostate cancer	SAS	gnh,ukbb	0.756639	0.0677718	0.744895	0.0679298	0.0117439	1.01577	0.0159968	0.73414	0.462864	0.231432	0.768568	12	0.73414	0.476964	0.761518	0.238482	0.713853	0.706116	0.00773782	1.01096	0.0927397	0.0891064	0.00363328	1.04077
prscs	auto	prscs	CV	GCST006085	Prostate cancer	SAS	gnh,ukbb	0.744895	0.0679298	0.756639	0.0677718	-0.0117439	0.984479	0.0159968	-0.73414	0.462864	0.768568	0.231432	12	-0.73414	0.476964	0.238482	0.761518	0.706116	0.713853	-0.00773782	0.98916	0.0891064	0.0927397	-0.00363328	0.960823
prscs	CV	prscs	auto	GCST008059	CKD	EUR	ebb,finngen,hunt,ukbb	0.203187	0.0223509	0.208606	0.0223513	-0.00541844	0.974025	0.00150562	-3.5988	0.000319688	0.99984	0.000159844	39	-3.5988	0.000889705	0.000444852	0.999555	0.554838	0.556158	-0.00131995	0.997627	0.00741594	0.00781794	-0.000401998	0.94858
prscs	auto	prscs	CV	GCST008059	CKD	EUR	ebb,finngen,hunt,ukbb	0.208606	0.0223513	0.203187	0.0223509	0.00541844	1.02667	0.00150562	3.5988	0.000319688	0.000159844	0.99984	39	3.5988	0.000889705	0.999555	0.000444852	0.556158	0.554838	0.00131995	1.00238	0.00781794	0.00741594	0.000401998	1.05421
prscs	CV	prscs	auto	GCST008059	CKD	SAS	gnh,ukbb	0.161163	0.0254084	0.151928	0.0253844	0.00923442	1.06078	0.00638473	1.44633	0.148085	0.0740426	0.925957	13	1.44633	0.171763	0.914119	0.0858813	0.544699	0.542859	0.00183951	1.00339	0.00543122	0.00486469	0.000566531	1.11646
prscs	auto	prscs	CV	GCST008059	CKD	SAS	gnh,ukbb	0.151928	0.0253844	0.161163	0.0254084	-0.00923442	0.942701	0.00638473	-1.44633	0.148085	0.925957	0.0740426	13	-1.44633	0.171763	0.0858813	0.914119	0.542859	0.544699	-0.00183951	0.996623	0.00486469	0.00543122	-0.000566531	0.89569
prscs	CV	prscs	auto	GCST90013445	T1D	EUR	ebb,finngen,ukbb	0.723941	0.0604553	0.711188	0.0602878	0.0127531	1.01793	0.00325801	3.9144	9.06303e-05	4.53151e-05	0.999955	24	3.9144	0.000653972	0.999673	0.000326986	0.736206	0.737086	-0.000879523	0.998807	0.0932761	0.0959673	-0.0026912	0.971957
prscs	auto	prscs	CV	GCST90013445	T1D	EUR	ebb,finngen,ukbb	0.711188	0.0602878	0.723941	0.0604553	-0.0127531	0.982384	0.00325801	-3.9144	9.06303e-05	0.999955	4.53151e-05	24	-3.9144	0.000653972	0.000326986	0.999673	0.737086	0.736206	0.000879523	1.00119	0.0959673	0.0932761	0.0026912	1.02885
prscs	CV	prscs	auto	GCST90013534	RA	EUR	ebb,finngen,hunt,ukbb	0.343529	0.049621	0.43068	0.0495189	-0.0871512	0.797643	0.00733156	-11.8871	1.38086e-32	1	6.90429e-33	39	-11.8871	1.53937e-14	7.69687e-15	1	0.597616	0.624597	-0.0269809	0.956803	0.0185339	0.0317466	-0.0132127	0.583808
prscs	auto	prscs	CV	GCST90013534	RA	EUR	ebb,finngen,hunt,ukbb	0.43068	0.0495189	0.343529	0.049621	0.0871512	1.25369	0.00733156	11.8871	1.38086e-32	6.90429e-33	1	39	11.8871	1.53937e-14	1	7.69687e-15	0.624597	0.597616	0.0269809	1.04515	0.0317466	0.0185339	0.0132127	1.71289
prscs	CV	prscs	auto	GCST90013534	RA	SAS	gnh	0.484758	0.113563	0.377344	0.100042	0.107414	1.28466	0.0592281	1.81357	0.0697445	0.0348723	0.965128	1	1.81357	0.320804	0.839598	0.160402	0.647191	0.607416	0.0397756	1.06548	0.0250974	0.0194835	0.00561395	1.28814
prscs	auto	prscs	CV	GCST90013534	RA	SAS	gnh	0.377344	0.100042	0.484758	0.113563	-0.107414	0.778417	0.0592281	-1.81357	0.0697445	0.965128	0.0348723	1	-1.81357	0.320804	0.160402	0.839598	0.607416	0.647191	-0.0397756	0.938541	0.0194835	0.0250974	-0.00561395	0.776313
prscs	CV	pt.clump	CV	GCST004131	IBD	EUR	ebb,finngen,hunt,ukbb	0.514738	0.0625878	0.421201	0.0625896	0.0935361	1.22207	0.00685722	13.6405	2.29873e-42	1.14936e-42	1	39	13.6405	1.98856e-16	1	9.94279e-17	0.654269	0.628972	0.0252972	1.04022	0.0532549	0.0373657	0.0158892	1.42523
prscs	CV	pt.clump	auto	GCST004131	IBD	EUR	ebb,finngen,hunt,ukbb	0.514738	0.0625878	0.36679	0.062595	0.147948	1.40336	0.00756716	19.5513	4.02001e-85	2.01001e-85	1	39	19.5513	9.34967e-22	1	4.67483e-22	0.654269	0.614534	0.0397352	1.06466	0.0532549	0.0287175	0.0245374	1.85444
prscs	auto	pt.clump	CV	GCST004131	IBD	EUR	ebb,finngen,hunt,ukbb	0.514596	0.0625882	0.421201	0.0625896	0.0933951	1.22173	0.00698067	13.3791	8.01141e-41	4.00571e-41	1	39	13.3791	3.71531e-16	1	1.85765e-16	0.65413	0.628972	0.0251574	1.04	0.0532164	0.0373657	0.0158507	1.42421
prscs	auto	pt.clump	auto	GCST004131	IBD	EUR	ebb,finngen,hunt,ukbb	0.514596	0.0625882	0.36679	0.062595	0.147807	1.40297	0.00772421	19.1355	1.27783e-81	6.38914e-82	1	39	19.1355	2.00146e-21	1	1.00073e-21	0.65413	0.614534	0.0395954	1.06443	0.0532164	0.0287175	0.024499	1.8531
prscs	CV	pt.clump	CV	GCST004131	IBD	SAS	gnh,ukbb	0.563767	0.0467877	0.403717	0.047157	0.16005	1.39644	0.0337843	4.73739	2.16492e-06	1.08246e-06	0.999999	13	4.73739	0.000388146	0.999806	0.000194073	0.662509	0.615546	0.0469631	1.0763	0.0514122	0.0259199	0.0254923	1.9835
prscs	CV	pt.clump	auto	GCST004131	IBD	SAS	gnh,ukbb	0.563767	0.0467877	0.318786	0.0471697	0.24498	1.76848	0.0354863	6.90352	5.07286e-12	2.53643e-12	1	13	6.90352	1.0795e-05	0.999995	5.39749e-06	0.662509	0.594989	0.0675201	1.11348	0.0514122	0.0162738	0.0351385	3.15921
prscs	auto	pt.clump	CV	GCST004131	IBD	SAS	gnh,ukbb	0.565512	0.0468154	0.403717	0.047157	0.161794	1.40076	0.034349	4.71031	2.47338e-06	1.23669e-06	0.999999	13	4.71031	0.00040756	0.999796	0.00020378	0.661361	0.615546	0.0458153	1.07443	0.0516704	0.0259199	0.0257505	1.99346
prscs	auto	pt.clump	auto	GCST004131	IBD	SAS	gnh,ukbb	0.565512	0.0468154	0.318786	0.0471697	0.246725	1.77395	0.0360603	6.84202	7.80831e-12	3.90415e-12	1	13	6.84202	1.18453e-05	0.999994	5.92265e-06	0.661361	0.594989	0.0663723	1.11155	0.0516704	0.0162738	0.0353967	3.17508
prscs	auto	pt.clump	CV	GCST004773	T2D	EUR	ebb,finngen,hunt,ukbb	0.415684	0.00801329	0.304468	0.00798384	0.111216	1.36528	0.00363643	30.5838	2.01e-205	1.005e-205	1	36	30.5838	2.33918e-27	1	1.16959e-27	0.61308	0.584018	0.0290617	1.04976	0.037753	0.0203864	0.0173665	1.85187
prscs	auto	pt.clump	auto	GCST004773	T2D	EUR	ebb,finngen,hunt,ukbb	0.415684	0.00801329	0.247057	0.00796351	0.168626	1.68254	0.00402642	41.88	0	0	1	36	41.88	3.86657e-32	1	1.93329e-32	0.61308	0.56838	0.0446998	1.07864	0.037753	0.0135536	0.0241994	2.78547
prscs	auto	pt.clump	CV	GCST004773	T2D	SAS	gnh,ukbb	0.251222	0.0119318	0.204451	0.0118433	0.0467714	1.22877	0.0110773	4.22229	2.41832e-05	1.20916e-05	0.999988	12	4.22229	0.00118408	0.999408	0.00059204	0.569802	0.556941	0.0128608	1.02309	0.0202971	0.0135193	0.00677778	1.50134
prscs	auto	pt.clump	auto	GCST004773	T2D	SAS	gnh,ukbb	0.251222	0.0119318	0.18209	0.0118191	0.0691328	1.37966	0.0121694	5.68085	1.34026e-08	6.70131e-09	1	12	5.68085	0.000102172	0.999949	5.10859e-05	0.569802	0.54975	0.0200513	1.03647	0.0202971	0.0106595	0.00963755	1.90413
prscs	auto	pt.clump	CV	GCST004988	Breast cancer	EUR	ebb,finngen,hunt,ukbb	0.545686	0.012305	0.447794	0.012275	0.0978914	1.21861	0.00491769	19.906	3.61026e-88	1.80513e-88	1	33	19.906	5.90904e-20	1	2.95452e-20	0.650112	0.62439	0.025722	1.0412	0.0641143	0.0433114	0.0208029	1.48031
prscs	auto	pt.clump	auto	GCST004988	Breast cancer	EUR	ebb,finngen,hunt,ukbb	0.545686	0.012305	0.41577	0.0122311	0.129916	1.31247	0.00532596	24.393	2.03159e-131	1.0158e-131	1	33	24.393	1.09494e-22	1	5.4747e-23	0.650112	0.616437	0.0336749	1.05463	0.0641143	0.0378787	0.0262356	1.69262
prscs	auto	pt.clump	CV	GCST004988	Breast cancer	SAS	gnh,ukbb	0.432651	0.0517438	0.352418	0.0514071	0.0802322	1.22766	0.0385937	2.0789	0.0376268	0.0188134	0.981187	11	2.0789	0.0618158	0.969092	0.0309079	0.620709	0.60041	0.0202988	1.03381	0.0328319	0.0222276	0.0106044	1.47708
prscs	auto	pt.clump	auto	GCST004988	Breast cancer	SAS	gnh,ukbb	0.432651	0.0517438	0.32842	0.0511379	0.10423	1.31737	0.0404273	2.57821	0.00993122	0.00496561	0.995034	11	2.57821	0.0256719	0.987164	0.0128359	0.620709	0.593181	0.0275279	1.04641	0.0328319	0.0193378	0.0134942	1.69781
prscs	CV	pt.clump	CV	GCST005838	Stroke	EUR	ebb,finngen,hunt,ukbb	0.134268	0.00530767	0.094728	0.00530493	0.0395397	1.4174	0.00446438	8.85672	8.24064e-19	4.12032e-19	1	39	8.85672	7.08572e-11	1	3.54286e-11	0.538092	0.526881	0.0112115	1.02128	0.00382019	0.00189256	0.00192763	2.01853
prscs	CV	pt.clump	auto	GCST005838	Stroke	EUR	ebb,finngen,hunt,ukbb	0.134268	0.00530767	0.0670001	0.0052918	0.0672676	2.00399	0.00663105	10.1443	3.51177e-24	1.75588e-24	1	39	10.1443	1.70267e-12	1	8.51337e-13	0.538092	0.51894	0.0191528	1.03691	0.00382019	0.000935231	0.00288496	4.08475
prscs	auto	pt.clump	CV	GCST005838	Stroke	EUR	ebb,finngen,hunt,ukbb	0.133709	0.0053061	0.094728	0.00530493	0.0389806	1.4115	0.00447958	8.70184	3.26538e-18	1.63269e-18	1	39	8.70184	1.12507e-10	1	5.62534e-11	0.538135	0.526881	0.0112543	1.02136	0.00381668	0.00189256	0.00192412	2.01668
prscs	auto	pt.clump	auto	GCST005838	Stroke	EUR	ebb,finngen,hunt,ukbb	0.133709	0.0053061	0.0670001	0.0052918	0.0667085	1.99565	0.0066083	10.0947	5.83369e-24	2.91684e-24	1	39	10.0947	1.95838e-12	1	9.7919e-13	0.538135	0.51894	0.0191957	1.03699	0.00381668	0.000935231	0.00288145	4.081
prscs	CV	pt.clump	CV	GCST005838	Stroke	SAS	gnh,ukbb	0.15855	0.0398929	0.123859	0.0399449	0.0346912	1.28009	0.034836	0.995844	0.319326	0.159663	0.840337	13	0.995844	0.337502	0.831249	0.168751	0.548796	0.536726	0.0120702	1.02249	0.00408247	0.00242304	0.00165942	1.68485
prscs	CV	pt.clump	auto	GCST005838	Stroke	SAS	gnh,ukbb	0.15855	0.0398929	-0.0191875	0.0399764	0.177737	-8.26321	0.0512441	3.46845	0.000523469	0.000261734	0.999738	13	3.46845	0.00415823	0.997921	0.00207912	0.548796	0.506876	0.0419197	1.0827	0.00408247	7.24959e-05	0.00400997	56.313
prscs	auto	pt.clump	CV	GCST005838	Stroke	SAS	gnh,ukbb	0.150453	0.039876	0.123859	0.0399449	0.0265946	1.21472	0.0347351	0.765641	0.44389	0.221945	0.778055	13	0.765641	0.457567	0.771217	0.228783	0.545222	0.536726	0.00849627	1.01583	0.00379363	0.00242304	0.00137059	1.56565
prscs	auto	pt.clump	auto	GCST005838	Stroke	SAS	gnh,ukbb	0.150453	0.039876	-0.0191875	0.0399764	0.169641	-7.84124	0.0508253	3.33773	0.000844666	0.000422333	0.999578	13	3.33773	0.00534538	0.997327	0.00267269	0.545222	0.506876	0.0383458	1.07565	0.00379363	7.24959e-05	0.00372114	52.3289
prscs	CV	pt.clump	CV	GCST006085	Prostate cancer	EUR	ebb,finngen,hunt,ukbb	0.667698	0.0225872	0.562425	0.0225727	0.105273	1.18718	0.00510116	20.637	1.27804e-94	6.39019e-95	1	36	20.637	1.54621e-21	1	7.73107e-22	0.686212	0.660056	0.0261563	1.03963	0.10562	0.0758176	0.029802	1.39308
prscs	CV	pt.clump	auto	GCST006085	Prostate cancer	EUR	ebb,finngen,hunt,ukbb	0.667698	0.0225872	0.510665	0.0225579	0.157033	1.30751	0.0055131	28.4836	1.87231e-178	9.36156e-179	1	36	28.4836	2.74377e-26	1	1.37189e-26	0.686212	0.646957	0.0392553	1.06068	0.10562	0.0635669	0.0420527	1.66155
prscs	auto	pt.clump	CV	GCST006085	Prostate cancer	EUR	ebb,finngen,hunt,ukbb	0.667454	0.0225886	0.562425	0.0225727	0.105029	1.18674	0.00516396	20.3388	5.83185e-92	2.91592e-92	1	36	20.3388	2.50785e-21	1	1.25392e-21	0.686196	0.660056	0.0261404	1.0396	0.105346	0.0758176	0.0295288	1.38947
prscs	auto	pt.clump	auto	GCST006085	Prostate cancer	EUR	ebb,finngen,hunt,ukbb	0.667454	0.0225886	0.510665	0.0225579	0.156789	1.30703	0.0055902	28.0471	4.33154e-173	2.16577e-173	1	36	28.0471	4.67337e-26	1	2.33668e-26	0.686196	0.646957	0.0392394	1.06065	0.105346	0.0635669	0.0417795	1.65725
prscs	CV	pt.clump	CV	GCST006085	Prostate cancer	SAS	gnh,ukbb	0.756639	0.0677718	0.635819	0.0706027	0.120821	1.19002	0.0535258	2.25725	0.0239928	0.0119964	0.988004	12	2.25725	0.0434262	0.978287	0.0217131	0.713853	0.667362	0.0464913	1.06966	0.0927397	0.0622639	0.0304758	1.48946
prscs	CV	pt.clump	auto	GCST006085	Prostate cancer	SAS	gnh,ukbb	0.756639	0.0677718	0.555188	0.0713254	0.201451	1.36285	0.0553465	3.63982	0.000272832	0.000136416	0.999864	12	3.63982	0.00338919	0.998305	0.0016946	0.713853	0.654103	0.0597507	1.09135	0.0927397	0.0468462	0.0458935	1.97966
prscs	auto	pt.clump	CV	GCST006085	Prostate cancer	SAS	gnh,ukbb	0.744895	0.0679298	0.635819	0.0706027	0.109077	1.17155	0.0543051	2.00859	0.0445803	0.0222902	0.97771	12	2.00859	0.0676272	0.966186	0.0338136	0.706116	0.667362	0.0387535	1.05807	0.0891064	0.0622639	0.0268425	1.43111
prscs	auto	pt.clump	auto	GCST006085	Prostate cancer	SAS	gnh,ukbb	0.744895	0.0679298	0.555188	0.0713254	0.189707	1.3417	0.0562534	3.37237	0.000745242	0.000372621	0.999627	12	3.37237	0.00554585	0.997227	0.00277292	0.706116	0.654103	0.0520128	1.07952	0.0891064	0.0468462	0.0422602	1.90211
prscs	CV	pt.clump	CV	GCST008059	CKD	EUR	ebb,finngen,hunt,ukbb	0.203187	0.0223509	0.185323	0.0223541	0.0178645	1.0964	0.00472621	3.77987	0.000156909	7.84543e-05	0.999922	39	3.77987	0.000525645	0.999737	0.000262822	0.554838	0.549675	0.00516249	1.00939	0.00741594	0.00606218	0.00135376	1.22331
prscs	CV	pt.clump	auto	GCST008059	CKD	EUR	ebb,finngen,hunt,ukbb	0.203187	0.0223509	0.112251	0.0223516	0.0909358	1.81011	0.00551122	16.5001	3.66213e-61	1.83107e-61	1	39	16.5001	3.47709e-19	1	1.73855e-19	0.554838	0.529726	0.0251117	1.04741	0.00741594	0.00220361	0.00521233	3.36536
prscs	auto	pt.clump	CV	GCST008059	CKD	EUR	ebb,finngen,hunt,ukbb	0.208606	0.0223513	0.185323	0.0223541	0.0232829	1.12563	0.00466854	4.98719	6.12646e-07	3.06323e-07	1	39	4.98719	1.30408e-05	0.999993	6.52042e-06	0.556158	0.549675	0.00648245	1.01179	0.00781794	0.00606218	0.00175576	1.28962
prscs	auto	pt.clump	auto	GCST008059	CKD	EUR	ebb,finngen,hunt,ukbb	0.208606	0.0223513	0.112251	0.0223516	0.0963543	1.85838	0.00564055	17.0824	2.00628e-65	1.00314e-65	1	39	17.0824	1.0555e-19	1	5.27752e-20	0.556158	0.529726	0.0264317	1.0499	0.00781794	0.00220361	0.00561433	3.54779
prscs	CV	pt.clump	CV	GCST008059	CKD	SAS	gnh,ukbb	0.161163	0.0254084	0.124817	0.0253667	0.0363451	1.29119	0.0192745	1.88566	0.0593413	0.0296707	0.970329	13	1.88566	0.0818844	0.959058	0.0409422	0.544699	0.536778	0.0079205	1.01476	0.00543122	0.00310451	0.00232671	1.74946
prscs	CV	pt.clump	auto	GCST008059	CKD	SAS	gnh,ukbb	0.161163	0.0254084	0.0861692	0.0253744	0.0749934	1.8703	0.0206354	3.63421	0.000278837	0.000139418	0.999861	13	3.63421	0.00302729	0.998486	0.00151364	0.544699	0.523357	0.0213419	1.04078	0.00543122	0.00146243	0.00396879	3.71383
prscs	auto	pt.clump	CV	GCST008059	CKD	SAS	gnh,ukbb	0.151928	0.0253844	0.124817	0.0253667	0.0271107	1.2172	0.0191012	1.41932	0.155805	0.0779026	0.922097	13	1.41932	0.179336	0.910332	0.0896682	0.542859	0.536778	0.00608099	1.01133	0.00486469	0.00310451	0.00176018	1.56697
prscs	auto	pt.clump	auto	GCST008059	CKD	SAS	gnh,ukbb	0.151928	0.0253844	0.0861692	0.0253744	0.0657589	1.76314	0.0211039	3.11597	0.00183342	0.000916711	0.999083	13	3.11597	0.00819109	0.995904	0.00409554	0.542859	0.523357	0.0195024	1.03726	0.00486469	0.00146243	0.00340226	3.32644
prscs	auto	pt.clump	CV	GCST008972	Gout	EUR	ebb,finngen,hunt,ukbb	0.491607	0.0368194	0.427044	0.0368104	0.0645636	1.15119	0.00517987	12.4643	1.16849e-35	5.84245e-36	1	36	12.4643	1.26929e-14	1	6.34645e-15	0.626176	0.609121	0.0170545	1.028	0.0367207	0.0272548	0.00946585	1.34731
prscs	auto	pt.clump	auto	GCST008972	Gout	EUR	ebb,finngen,hunt,ukbb	0.491607	0.0368194	0.377488	0.0368093	0.11412	1.30231	0.00500071	22.8207	2.8582e-115	1.4291e-115	1	36	22.8207	5.31609e-23	1	2.65805e-23	0.626176	0.595432	0.0307442	1.05163	0.0367207	0.0206912	0.0160295	1.7747
prscs	auto	pt.clump	CV	GCST008972	Gout	SAS	gnh,ukbb	0.421964	0.0431608	0.432768	0.0460374	-0.0108046	0.975034	0.0381531	-0.283191	0.77703	0.611485	0.388515	12	-0.283191	0.781856	0.390928	0.609072	0.629442	0.615421	0.0140212	1.02278	0.0306403	0.0278171	0.00282322	1.10149
prscs	auto	pt.clump	auto	GCST008972	Gout	SAS	gnh,ukbb	0.421964	0.0431608	0.445818	0.0461327	-0.0238548	0.946492	0.0335672	-0.710659	0.477296	0.761352	0.238648	12	-0.710659	0.490878	0.245439	0.754561	0.629442	0.621552	0.00789039	1.01269	0.0306403	0.0303502	0.000290112	1.00956
prscs	auto	pt.clump	auto	GCST90012877	AD	EUR	ebb,finngen,hunt	0.44987	0.0550213	0.264249	0.0551237	0.185622	1.70245	0.00792801	23.4134	3.12011e-121	1.56005e-121	1	14	23.4134	1.25788e-12	1	6.28938e-13	0.617629	0.565042	0.0525864	1.09307	0.0295424	0.00787618	0.0216662	3.75085
prscs	CV	pt.clump	CV	GCST90013445	T1D	EUR	ebb,finngen,ukbb	0.723941	0.0604553	0.473628	0.060723	0.250313	1.5285	0.0106987	23.3965	4.64099e-121	2.32049e-121	1	24	23.3965	4.95672e-18	1	2.47836e-18	0.736206	0.66102	0.0751857	1.11374	0.0932761	0.0402292	0.0530469	2.31862
prscs	CV	pt.clump	auto	GCST90013445	T1D	EUR	ebb,finngen,ukbb	0.723941	0.0604553	0.441632	0.060706	0.282309	1.63924	0.0112928	24.9991	6.24959e-138	3.12479e-138	1	24	24.9991	1.07351e-18	1	5.36756e-19	0.736206	0.652993	0.0832128	1.12743	0.0932761	0.0364168	0.0568593	2.56135
prscs	auto	pt.clump	CV	GCST90013445	T1D	EUR	ebb,finngen,ukbb	0.711188	0.0602878	0.473628	0.060723	0.23756	1.50157	0.0103592	22.9323	2.21488e-116	1.10744e-116	1	24	22.9323	7.86102e-18	1	3.93051e-18	0.737086	0.66102	0.0760652	1.11507	0.0959673	0.0402292	0.0557381	2.38551
prscs	auto	pt.clump	auto	GCST90013445	T1D	EUR	ebb,finngen,ukbb	0.711188	0.0602878	0.441632	0.060706	0.269556	1.61036	0.0106506	25.3089	2.5475e-141	1.27375e-141	1	24	25.3089	8.07129e-19	1	4.03565e-19	0.737086	0.652993	0.0840923	1.12878	0.0959673	0.0364168	0.0595504	2.63525
prscs	CV	pt.clump	CV	GCST90013534	RA	EUR	ebb,finngen,hunt,ukbb	0.343529	0.049621	0.32231	0.0496012	0.021219	1.06583	0.0107093	1.98137	0.0475503	0.0237752	0.976225	39	1.98137	0.0546317	0.972684	0.0273159	0.597616	0.594467	0.00314859	1.0053	0.0185339	0.0184081	0.000125864	1.00684
prscs	CV	pt.clump	auto	GCST90013534	RA	EUR	ebb,finngen,hunt,ukbb	0.343529	0.049621	0.304944	0.0495829	0.0385847	1.12653	0.0107814	3.57882	0.000345148	0.000172574	0.999827	39	3.57882	0.000942328	0.999529	0.000471164	0.597616	0.589917	0.00769935	1.01305	0.0185339	0.0167363	0.00179759	1.10741
prscs	auto	pt.clump	CV	GCST90013534	RA	EUR	ebb,finngen,hunt,ukbb	0.43068	0.0495189	0.32231	0.0496012	0.10837	1.33623	0.00887965	12.2043	2.94715e-34	1.47357e-34	1	39	12.2043	6.81585e-15	1	3.40792e-15	0.624597	0.594467	0.0301295	1.05068	0.0317466	0.0184081	0.0133386	1.7246
prscs	auto	pt.clump	auto	GCST90013534	RA	EUR	ebb,finngen,hunt,ukbb	0.43068	0.0495189	0.304944	0.0495829	0.125736	1.41232	0.00891946	14.0968	3.97384e-45	1.98692e-45	1	39	14.0968	6.80717e-17	1	3.40359e-17	0.624597	0.589917	0.0346802	1.05879	0.0317466	0.0167363	0.0150103	1.89687
prscs	CV	pt.clump	CV	GCST90013534	RA	SAS	gnh	0.484758	0.113563	0.435783	0.131326	0.0489748	1.11238	0.148024	0.330858	0.740751	0.370376	0.629624	1	0.330858	0.796586	0.601707	0.398293	0.647191	0.626304	0.0208874	1.03335	0.0250974	0.0161089	0.00898854	1.55799
prscs	CV	pt.clump	auto	GCST90013534	RA	SAS	gnh	0.484758	0.113563	0.534014	0.132082	-0.0492559	0.907763	0.148494	-0.331702	0.740114	0.629943	0.370057	1	-0.331702	0.796102	0.398051	0.601949	0.647191	0.653792	-0.00660045	0.989904	0.0250974	0.0238209	0.00127652	1.05359
prscs	auto	pt.clump	CV	GCST90013534	RA	SAS	gnh	0.377344	0.100042	0.435783	0.131326	-0.0584393	0.865898	0.140215	-0.416784	0.676837	0.661582	0.338418	1	-0.416784	0.748605	0.374302	0.625698	0.607416	0.626304	-0.0188882	0.969842	0.0194835	0.0161089	0.00337459	1.20949
prscs	auto	pt.clump	auto	GCST90013534	RA	SAS	gnh	0.377344	0.100042	0.534014	0.132082	-0.15667	0.706618	0.140086	-1.11839	0.263402	0.868299	0.131701	1	-1.11839	0.464459	0.23223	0.76777	0.607416	0.653792	-0.0463761	0.929066	0.0194835	0.0238209	-0.00433744	0.817915
prscs	CV	sbayesr	auto	GCST004131	IBD	EUR	ebb,finngen,hunt,ukbb	0.514738	0.0625878	0.5314	0.0625951	-0.0166623	0.968645	0.0038991	-4.27336	1.92551e-05	0.99999	9.62755e-06	39	-4.27336	0.000119916	5.99578e-05	0.99994	0.654269	0.657066	-0.00279641	0.995744	0.0532549	0.0557269	-0.00247203	0.95564
prscs	auto	sbayesr	auto	GCST004131	IBD	EUR	ebb,finngen,hunt,ukbb	0.514596	0.0625882	0.5314	0.0625951	-0.0168033	0.968379	0.00387849	-4.33244	1.47467e-05	0.999993	7.37337e-06	39	-4.33244	0.000100108	5.00542e-05	0.99995	0.65413	0.657066	-0.00293618	0.995531	0.0532164	0.0557269	-0.00251048	0.95495
prscs	CV	sbayesr	auto	GCST004131	IBD	SAS	gnh,ukbb	0.563767	0.0467877	0.588571	0.0476227	-0.0248039	0.957857	0.0221316	-1.12075	0.262395	0.868802	0.131198	13	-1.12075	0.282673	0.141336	0.858664	0.662509	0.66379	-0.0012816	0.998069	0.0514122	0.0529885	-0.00157628	0.970252
prscs	auto	sbayesr	auto	GCST004131	IBD	SAS	gnh,ukbb	0.565512	0.0468154	0.588571	0.0476227	-0.023059	0.960822	0.0223333	-1.03249	0.301841	0.84908	0.15092	13	-1.03249	0.320667	0.160334	0.839666	0.661361	0.66379	-0.00242944	0.99634	0.0516704	0.0529885	-0.00131811	0.975125
prscs	auto	sbayesr	auto	GCST004773	T2D	EUR	ebb,finngen,hunt,ukbb	0.415684	0.00801329	0.418683	0.00801206	-0.00299895	0.992837	0.00193947	-1.54628	0.122038	0.938981	0.0610189	36	-1.54628	0.130784	0.0653922	0.934608	0.61308	0.614173	-0.00109333	0.99822	0.037753	0.038423	-0.000669988	0.982563
prscs	auto	sbayesr	auto	GCST004773	T2D	SAS	gnh,ukbb	0.251222	0.0119318	0.269531	0.0119369	-0.0183087	0.932072	0.00584538	-3.13217	0.00173519	0.999132	0.000867594	12	-3.13217	0.00865688	0.00432844	0.995672	0.569802	0.575451	-0.00564931	0.990183	0.0202971	0.0232756	-0.00297855	0.872031
prscs	auto	sbayesr	auto	GCST004988	Breast cancer	EUR	ebb,finngen,hunt,ukbb	0.545686	0.012305	0.524713	0.012332	0.0209727	1.03997	0.0033829	6.19963	5.65959e-10	2.8298e-10	1	33	6.19963	5.36773e-07	1	2.68386e-07	0.650112	0.640007	0.0101048	1.01579	0.0641143	0.0548104	0.0093039	1.16975
prscs	auto	sbayesr	auto	GCST004988	Breast cancer	SAS	gnh,ukbb	0.432651	0.0517438	0.385784	0.05159	0.0468666	1.12148	0.0261133	1.79474	0.0726955	0.0363478	0.963652	11	1.79474	0.100191	0.949904	0.0500957	0.620709	0.607438	0.0132715	1.02185	0.0328319	0.025204	0.00762793	1.30265
prscs	CV	sbayesr	auto	GCST005838	Stroke	EUR	ebb,finngen,hunt,ukbb	0.134268	0.00530767	0.125091	0.00530957	0.00917708	1.07336	0.00329901	2.78177	0.00540641	0.0027032	0.997297	39	2.78177	0.00828656	0.995857	0.00414328	0.538092	0.535533	0.00255948	1.00478	0.00382019	0.00336034	0.000459846	1.13684
prscs	auto	sbayesr	auto	GCST005838	Stroke	EUR	ebb,finngen,hunt,ukbb	0.133709	0.0053061	0.125091	0.00530957	0.00861797	1.06889	0.00324874	2.65271	0.00798481	0.00399241	0.996008	39	2.65271	0.0114888	0.994256	0.00574438	0.538135	0.535533	0.00260229	1.00486	0.00381668	0.00336034	0.000456336	1.1358
prscs	CV	sbayesr	auto	GCST005838	Stroke	SAS	gnh,ukbb	0.15855	0.0398929	0.109516	0.0399585	0.0490345	1.44774	0.0252144	1.94471	0.0518104	0.0259052	0.974095	13	1.94471	0.0737677	0.963116	0.0368839	0.548796	0.534663	0.0141326	1.02643	0.00408247	0.00189158	0.00219088	2.15823
prscs	auto	sbayesr	auto	GCST005838	Stroke	SAS	gnh,ukbb	0.150453	0.039876	0.109516	0.0399585	0.0409379	1.37381	0.0248227	1.64921	0.0991038	0.0495519	0.950448	13	1.64921	0.123045	0.938477	0.0615227	0.545222	0.534663	0.0105587	1.01975	0.00379363	0.00189158	0.00190205	2.00554
prscs	CV	sbayesr	auto	GCST006085	Prostate cancer	EUR	ebb,finngen,hunt,ukbb	0.667698	0.0225872	0.694946	0.0225945	-0.0272484	0.960791	0.00289611	-9.40862	5.02707e-21	1	2.51354e-21	36	-9.40862	3.08564e-11	1.54282e-11	1	0.686212	0.693515	-0.00730264	0.98947	0.10562	0.113788	-0.00816799	0.928217
prscs	auto	sbayesr	auto	GCST006085	Prostate cancer	EUR	ebb,finngen,hunt,ukbb	0.667454	0.0225886	0.694946	0.0225945	-0.0274921	0.96044	0.00296982	-9.25715	2.09956e-20	1	1.04978e-20	36	-9.25715	4.6859e-11	2.34295e-11	1	0.686196	0.693515	-0.00731858	0.989447	0.105346	0.113788	-0.00844118	0.925816
prscs	CV	sbayesr	auto	GCST006085	Prostate cancer	SAS	gnh,ukbb	0.756639	0.0677718	0.794023	0.0699854	-0.0373835	0.952919	0.0304432	-1.22798	0.219456	0.890272	0.109728	12	-1.22798	0.242998	0.121499	0.878501	0.713853	0.719102	-0.00524845	0.992701	0.0927397	0.0967742	-0.00403446	0.958311
prscs	auto	sbayesr	auto	GCST006085	Prostate cancer	SAS	gnh,ukbb	0.744895	0.0679298	0.794023	0.0699854	-0.0491274	0.938128	0.0312242	-1.57338	0.115632	0.942184	0.0578159	12	-1.57338	0.141614	0.070807	0.929193	0.706116	0.719102	-0.0129863	0.981941	0.0891064	0.0967742	-0.00766775	0.920767
prscs	CV	sbayesr	auto	GCST008059	CKD	EUR	ebb,finngen,hunt,ukbb	0.203187	0.0223509	0.209203	0.0223516	-0.00601597	0.971243	0.00300244	-2.00369	0.045103	0.977449	0.0225515	39	-2.00369	0.0520851	0.0260425	0.973957	0.554838	0.55652	-0.00168254	0.996977	0.00741594	0.0080251	-0.000609156	0.924094
prscs	auto	sbayesr	auto	GCST008059	CKD	EUR	ebb,finngen,hunt,ukbb	0.208606	0.0223513	0.209203	0.0223516	-0.00059753	0.997144	0.0029695	-0.201223	0.840524	0.579738	0.420262	39	-0.201223	0.84157	0.420785	0.579215	0.556158	0.55652	-0.000362584	0.999348	0.00781794	0.0080251	-0.000207158	0.974186
prscs	CV	sbayesr	auto	GCST008059	CKD	SAS	gnh,ukbb	0.161163	0.0254084	0.15652	0.0253792	0.00464297	1.02966	0.0112723	0.411893	0.680418	0.340209	0.659791	13	0.411893	0.687129	0.656436	0.343564	0.544699	0.544343	0.000355789	1.00065	0.00543122	0.0050747	0.000356523	1.07025
prscs	auto	sbayesr	auto	GCST008059	CKD	SAS	gnh,ukbb	0.151928	0.0253844	0.15652	0.0253792	-0.00459145	0.970665	0.0111366	-0.412284	0.680132	0.659934	0.340066	13	-0.412284	0.686849	0.343425	0.656575	0.542859	0.544343	-0.00148373	0.997274	0.00486469	0.0050747	-0.000210009	0.958617
prscs	auto	sbayesr	auto	GCST008972	Gout	EUR	ebb,finngen,hunt,ukbb	0.491607	0.0368194	0.383454	0.0367724	0.108153	1.28205	0.00436895	24.755	2.73723e-135	1.36861e-135	1	36	24.755	3.37144e-24	1	1.68572e-24	0.626176	0.604746	0.0214297	1.03544	0.0367207	0.0229984	0.0137223	1.59666
prscs	auto	sbayesr	auto	GCST008972	Gout	SAS	gnh,ukbb	0.421964	0.0431608	0.262113	0.0416956	0.15985	1.60985	0.024242	6.59396	4.28258e-11	2.14129e-11	1	12	6.59396	2.56015e-05	0.999987	1.28007e-05	0.629442	0.588338	0.0411042	1.06986	0.0306403	0.0129202	0.0177202	2.37152
prscs	auto	sbayesr	auto	GCST90012877	AD	EUR	ebb,finngen,hunt	0.44987	0.0550213	0.468641	0.0549714	-0.0187706	0.959947	0.00396511	-4.73395	2.20194e-06	0.999999	1.10097e-06	14	-4.73395	0.000319994	0.000159997	0.99984	0.617629	0.625466	-0.00783757	0.987469	0.0295424	0.0360289	-0.00648648	0.819964
prscs	CV	sbayesr	auto	GCST90013445	T1D	EUR	ebb,finngen,ukbb	0.723941	0.0604553	0.589021	0.0607017	0.13492	1.22906	0.00858909	15.7083	1.32673e-55	6.63367e-56	1	24	15.7083	3.95869e-14	1	1.97935e-14	0.736206	0.690527	0.0456795	1.06615	0.0932761	0.0553803	0.0378958	1.68428
prscs	auto	sbayesr	auto	GCST90013445	T1D	EUR	ebb,finngen,ukbb	0.711188	0.0602878	0.589021	0.0607017	0.122167	1.20741	0.00959411	12.7335	3.85012e-37	1.92506e-37	1	24	12.7335	3.62429e-12	1	1.81214e-12	0.737086	0.690527	0.046559	1.06743	0.0959673	0.0553803	0.040587	1.73288
prscs	CV	sbayesr	auto	GCST90013534	RA	EUR	ebb,finngen,hunt,ukbb	0.343529	0.049621	0.437607	0.0495696	-0.0940789	0.785015	0.00898372	-10.4722	1.15977e-25	1	5.79883e-26	39	-10.4722	6.81767e-13	3.40884e-13	1	0.597616	0.624078	-0.0264615	0.957599	0.0185339	0.0326412	-0.0141073	0.567808
prscs	auto	sbayesr	auto	GCST90013534	RA	EUR	ebb,finngen,hunt,ukbb	0.43068	0.0495189	0.437607	0.0495696	-0.00692771	0.984169	0.00843315	-0.821486	0.41137	0.794315	0.205685	39	-0.821486	0.416363	0.208182	0.791818	0.624597	0.624078	0.00051933	1.00083	0.0317466	0.0326412	-0.000894596	0.972593
prscs	CV	sbayesr	auto	GCST90013534	RA	SAS	gnh	0.484758	0.113563	0.625442	0.127603	-0.140685	0.775064	0.146032	-0.96338	0.335357	0.832322	0.167678	1	-0.96338	0.511872	0.255936	0.744064	0.647191	0.673169	-0.0259781	0.961409	0.0250974	0.0352647	-0.0101673	0.711686
prscs	auto	sbayesr	auto	GCST90013534	RA	SAS	gnh	0.377344	0.100042	0.625442	0.127603	-0.248099	0.603323	0.151857	-1.63377	0.102307	0.948846	0.0511536	1	-1.63377	0.349667	0.174833	0.825167	0.607416	0.673169	-0.0657537	0.902322	0.0194835	0.0352647	-0.0157813	0.552491
pt.clump	CV	UKBB.EnsPGS	CV	GCST004131	IBD	EUR	ebb,finngen,hunt,ukbb	0.421201	0.0625896	0.572744	0.0626042	-0.151542	0.73541	0.00616556	-24.5788	2.12781e-133	1	1.0639e-133	39	-24.5788	2.4022e-25	1.2011e-25	1	0.628972	0.66775	-0.0387782	0.941927	0.0373657	0.0636164	-0.0262508	0.587359
pt.clump	auto	UKBB.EnsPGS	CV	GCST004131	IBD	EUR	ebb,finngen,hunt,ukbb	0.36679	0.062595	0.572744	0.0626042	-0.205954	0.640408	0.00727919	-28.2935	4.1534e-176	1	2.0767e-176	39	-28.2935	1.31997e-27	6.59987e-28	1	0.614534	0.66775	-0.0532162	0.920305	0.0287175	0.0636164	-0.034899	0.451416
pt.clump	CV	UKBB.EnsPGS	CV	GCST004131	IBD	SAS	gnh,ukbb	0.403717	0.047157	0.652327	0.0470238	-0.24861	0.618887	0.0299205	-8.30903	9.6486e-17	1	4.8243e-17	13	-8.30903	1.47313e-06	7.36564e-07	0.999999	0.615546	0.680218	-0.064672	0.904925	0.0259199	0.0679964	-0.0420764	0.381196
pt.clump	auto	UKBB.EnsPGS	CV	GCST004131	IBD	SAS	gnh,ukbb	0.318786	0.0471697	0.652327	0.0470238	-0.333541	0.488691	0.0334979	-9.95707	2.34891e-23	1	1.17446e-23	13	-9.95707	1.8913e-07	9.4565e-08	1	0.594989	0.680218	-0.085229	0.874703	0.0162738	0.0679964	-0.0517226	0.239333
pt.clump	CV	UKBB.EnsPGS	CV	GCST004773	T2D	EUR	ebb,finngen,hunt,ukbb	0.304468	0.00798384	0.449425	0.00802085	-0.144958	0.67746	0.00305932	-47.3823	0	1	0	36	-47.3823	4.9085e-34	2.45425e-34	1	0.584018	0.622439	-0.0384212	0.938273	0.0203864	0.044111	-0.0237246	0.462162
pt.clump	auto	UKBB.EnsPGS	CV	GCST004773	T2D	EUR	ebb,finngen,hunt,ukbb	0.247057	0.00796351	0.449425	0.00802085	-0.202368	0.549718	0.00360564	-56.1254	0	1	0	36	-56.1254	1.19669e-36	5.98343e-37	1	0.56838	0.622439	-0.0540593	0.913149	0.0135536	0.044111	-0.0305575	0.30726
pt.clump	CV	UKBB.EnsPGS	CV	GCST004773	T2D	SAS	gnh,ukbb	0.204451	0.0118433	0.283503	0.0119785	-0.0790521	0.72116	0.00933318	-8.47001	2.45378e-17	1	1.22689e-17	12	-8.47001	2.0859e-06	1.04295e-06	0.999999	0.556941	0.579019	-0.0220781	0.96187	0.0135193	0.0257477	-0.0122285	0.525067
pt.clump	auto	UKBB.EnsPGS	CV	GCST004773	T2D	SAS	gnh,ukbb	0.18209	0.0118191	0.283503	0.0119785	-0.101413	0.642284	0.0106233	-9.54636	1.34334e-21	1	6.71672e-22	12	-9.54636	5.90024e-07	2.95012e-07	1	0.54975	0.579019	-0.0292687	0.949451	0.0106595	0.0257477	-0.0150882	0.413998
pt.clump	CV	UKBB.EnsPGS	CV	GCST004988	Breast cancer	EUR	ebb,finngen,hunt,ukbb	0.447794	0.012275	0.578198	0.0123211	-0.130404	0.774465	0.00445064	-29.3	1.03685e-188	1	5.18424e-189	33	-29.3	3.35477e-25	1.67738e-25	1	0.62439	0.658221	-0.0338316	0.948601	0.0433114	0.0714895	-0.0281781	0.605843
pt.clump	auto	UKBB.EnsPGS	CV	GCST004988	Breast cancer	EUR	ebb,finngen,hunt,ukbb	0.41577	0.0122311	0.578198	0.0123211	-0.162428	0.719078	0.00489412	-33.1885	1.57858e-241	1	7.8929e-242	33	-33.1885	6.26319e-27	3.13159e-27	1	0.616437	0.658221	-0.0417845	0.936519	0.0378787	0.0714895	-0.0336108	0.52985
pt.clump	CV	UKBB.EnsPGS	CV	GCST004988	Breast cancer	SAS	gnh,ukbb	0.352418	0.0514071	0.471418	0.0515687	-0.119	0.747571	0.0342438	-3.47507	0.000510723	0.999745	0.000255362	11	-3.47507	0.00519338	0.00259669	0.997403	0.60041	0.629755	-0.0293446	0.953403	0.0222276	0.0392915	-0.017064	0.565709
pt.clump	auto	UKBB.EnsPGS	CV	GCST004988	Breast cancer	SAS	gnh,ukbb	0.32842	0.0511379	0.471418	0.0515687	-0.142998	0.696665	0.0366113	-3.90584	9.38996e-05	0.999953	4.69498e-05	11	-3.90584	0.00245183	0.00122591	0.998774	0.593181	0.629755	-0.0365737	0.941924	0.0193378	0.0392915	-0.0199538	0.492161
pt.clump	CV	UKBB.EnsPGS	CV	GCST005838	Stroke	EUR	ebb,finngen,hunt,ukbb	0.094728	0.00530493	0.153955	0.00530982	-0.0592268	0.615298	0.00462746	-12.799	1.66098e-37	1	8.30488e-38	39	-12.799	1.53057e-15	7.65286e-16	1	0.526881	0.543943	-0.0170621	0.968633	0.00189256	0.00498206	-0.0030895	0.379874
pt.clump	auto	UKBB.EnsPGS	CV	GCST005838	Stroke	EUR	ebb,finngen,hunt,ukbb	0.0670001	0.0052918	0.153955	0.00530982	-0.0869547	0.435194	0.00543183	-16.0084	1.11702e-57	1	5.58509e-58	39	-16.0084	9.75735e-19	4.87868e-19	1	0.51894	0.543943	-0.0250034	0.954033	0.000935231	0.00498206	-0.00404683	0.18772
pt.clump	CV	UKBB.EnsPGS	CV	GCST005838	Stroke	SAS	gnh,ukbb	0.123859	0.0399449	0.108011	0.0399727	0.0158477	1.14672	0.036495	0.434242	0.664113	0.332056	0.667944	13	0.434242	0.671233	0.664384	0.335616	0.536726	0.533576	0.00314969	1.0059	0.00242304	0.00206948	0.000353558	1.17084
pt.clump	auto	UKBB.EnsPGS	CV	GCST005838	Stroke	SAS	gnh,ukbb	-0.0191875	0.0399764	0.108011	0.0399727	-0.127199	-0.177643	0.0424676	-2.99519	0.00274272	0.998629	0.00137136	13	-2.99519	0.010334	0.005167	0.994833	0.506876	0.533576	-0.0266998	0.949961	7.24959e-05	0.00206948	-0.00199699	0.0350309
pt.clump	CV	UKBB.EnsPGS	CV	GCST006085	Prostate cancer	EUR	ebb,finngen,hunt,ukbb	0.562425	0.0225727	0.717444	0.022622	-0.155019	0.783929	0.00478553	-32.3933	3.41561e-230	1	1.7078e-230	36	-32.3933	3.17022e-28	1.58511e-28	1	0.660056	0.6973	-0.0372441	0.946588	0.0758176	0.119174	-0.0433563	0.636193
pt.clump	auto	UKBB.EnsPGS	CV	GCST006085	Prostate cancer	EUR	ebb,finngen,hunt,ukbb	0.510665	0.0225579	0.717444	0.022622	-0.206779	0.711784	0.0054312	-38.0725	0	1	0	36	-38.0725	1.11043e-30	5.55214e-31	1	0.646957	0.6973	-0.0503431	0.927803	0.0635669	0.119174	-0.055607	0.533396
pt.clump	CV	UKBB.EnsPGS	CV	GCST006085	Prostate cancer	SAS	gnh,ukbb	0.635819	0.0706027	0.810805	0.0697023	-0.174986	0.784182	0.0493299	-3.54727	0.000389242	0.999805	0.000194621	12	-3.54727	0.00401674	0.00200837	0.997992	0.667362	0.722448	-0.0550864	0.92375	0.0622639	0.101537	-0.0392733	0.613213
pt.clump	auto	UKBB.EnsPGS	CV	GCST006085	Prostate cancer	SAS	gnh,ukbb	0.555188	0.0713254	0.810805	0.0697023	-0.255617	0.684737	0.0544614	-4.69354	2.68511e-06	0.999999	1.34256e-06	12	-4.69354	0.000520033	0.000260016	0.99974	0.654103	0.722448	-0.0683457	0.905397	0.0468462	0.101537	-0.054691	0.46137
pt.clump	CV	UKBB.EnsPGS	CV	GCST008059	CKD	EUR	ebb,finngen,hunt,ukbb	0.185323	0.0223541	0.224927	0.0223536	-0.0396039	0.823925	0.00469059	-8.44327	3.08585e-17	1	1.54292e-17	39	-8.44327	2.44994e-10	1.22497e-10	1	0.549675	0.560652	-0.0109768	0.980421	0.00606218	0.00924869	-0.0031865	0.655464
pt.clump	auto	UKBB.EnsPGS	CV	GCST008059	CKD	EUR	ebb,finngen,hunt,ukbb	0.112251	0.0223516	0.224927	0.0223536	-0.112675	0.499058	0.00635262	-17.7368	2.17919e-70	1	1.08959e-70	39	-17.7368	2.86808e-20	1.43404e-20	1	0.529726	0.560652	-0.030926	0.944839	0.00220361	0.00924869	-0.00704508	0.238262
pt.clump	CV	UKBB.EnsPGS	CV	GCST008059	CKD	SAS	gnh,ukbb	0.124817	0.0253667	0.176471	0.0253971	-0.0516533	0.707298	0.0188409	-2.74155	0.00611508	0.996942	0.00305754	13	-2.74155	0.0168071	0.00840355	0.991596	0.536778	0.54911	-0.0123317	0.977542	0.00310451	0.0065443	-0.00343979	0.474384
pt.clump	auto	UKBB.EnsPGS	CV	GCST008059	CKD	SAS	gnh,ukbb	0.0861692	0.0253744	0.176471	0.0253971	-0.0903015	0.488292	0.0231434	-3.90182	9.5471e-05	0.999952	4.77355e-05	13	-3.90182	0.00181988	0.000909942	0.99909	0.523357	0.54911	-0.0257531	0.9531	0.00146243	0.0065443	-0.00508187	0.223466
pt.clump	CV	UKBB.EnsPGS	CV	GCST008972	Gout	EUR	ebb,finngen,hunt,ukbb	0.427044	0.0368104	0.544724	0.0368199	-0.11768	0.783963	0.00470153	-25.0302	2.86653e-138	1	1.43326e-138	36	-25.0302	2.31315e-24	1.15658e-24	1	0.609121	0.639737	-0.0306156	0.952143	0.0272548	0.0457218	-0.0184669	0.596102
pt.clump	auto	UKBB.EnsPGS	CV	GCST008972	Gout	EUR	ebb,finngen,hunt,ukbb	0.377488	0.0368093	0.544724	0.0368199	-0.167236	0.692989	0.00549859	-30.4144	3.54419e-203	1	1.7721e-203	36	-30.4144	2.83633e-27	1.41816e-27	1	0.595432	0.639737	-0.0443054	0.930744	0.0206912	0.0457218	-0.0250306	0.452546
pt.clump	CV	UKBB.EnsPGS	CV	GCST008972	Gout	SAS	gnh,ukbb	0.432768	0.0460374	0.573037	0.0455894	-0.140269	0.755218	0.0323246	-4.3394	1.42875e-05	0.999993	7.14374e-06	12	-4.3394	0.000962642	0.000481321	0.999519	0.615421	0.660159	-0.0447378	0.932232	0.0278171	0.0502863	-0.0224692	0.553174
pt.clump	auto	UKBB.EnsPGS	CV	GCST008972	Gout	SAS	gnh,ukbb	0.445818	0.0461327	0.573037	0.0455894	-0.127219	0.777992	0.0342974	-3.70929	0.000207843	0.999896	0.000103922	12	-3.70929	0.00298469	0.00149234	0.998508	0.621552	0.660159	-0.0386071	0.941518	0.0303502	0.0502863	-0.0199361	0.603548
pt.clump	CV	UKBB.EnsPGS	CV	GCST90013445	T1D	EUR	ebb,finngen,ukbb	0.473628	0.060723	0.702373	0.060733	-0.228745	0.674325	0.00912263	-25.0745	9.43725e-139	1	4.71863e-139	24	-25.0745	1.00124e-18	5.00618e-19	1	0.66102	0.720744	-0.0597241	0.917136	0.0402292	0.079056	-0.0388268	0.50887
pt.clump	auto	UKBB.EnsPGS	CV	GCST90013445	T1D	EUR	ebb,finngen,ukbb	0.441632	0.060706	0.702373	0.060733	-0.260741	0.628771	0.00972882	-26.8009	3.15356e-158	1	1.57678e-158	24	-26.8009	2.13577e-19	1.06788e-19	1	0.652993	0.720744	-0.0677512	0.905998	0.0364168	0.079056	-0.0426392	0.460646
pt.clump	CV	UKBB.EnsPGS	CV	GCST90013534	RA	EUR	ebb,finngen,hunt,ukbb	0.32231	0.0496012	0.522611	0.0495811	-0.200302	0.616729	0.00762927	-26.2544	6.37397e-152	1	3.18699e-152	39	-26.2544	2.11733e-26	1.05866e-26	1	0.594467	0.649675	-0.0552079	0.915022	0.0184081	0.0471525	-0.0287445	0.390394
pt.clump	auto	UKBB.EnsPGS	CV	GCST90013534	RA	EUR	ebb,finngen,hunt,ukbb	0.304944	0.0495829	0.522611	0.0495811	-0.217667	0.583501	0.00799384	-27.2294	2.91681e-163	1	1.45841e-163	39	-27.2294	5.48721e-27	2.74361e-27	1	0.589917	0.649675	-0.0597587	0.908018	0.0167363	0.0471525	-0.0304162	0.35494
pt.clump	CV	UKBB.EnsPGS	CV	GCST90013534	RA	SAS	gnh	0.435783	0.131326	0.871621	0.118403	-0.435838	0.499968	0.121486	-3.58757	0.000333777	0.999833	0.000166888	1	-3.58757	0.173059	0.0865294	0.913471	0.626304	0.743293	-0.11699	0.842606	0.0161089	0.0793891	-0.0632802	0.20291
pt.clump	auto	UKBB.EnsPGS	CV	GCST90013534	RA	SAS	gnh	0.534014	0.132082	0.871621	0.118403	-0.337607	0.612667	0.125752	-2.68471	0.00725922	0.99637	0.00362961	1	-2.68471	0.226992	0.113496	0.886504	0.653792	0.743293	-0.0895017	0.879588	0.0238209	0.0793891	-0.0555682	0.300052
pt.clump	CV	dbslmm	auto	GCST004131	IBD	EUR	ebb,finngen,hunt,ukbb	0.421201	0.0625896	0.499109	0.0625833	-0.0779073	0.843907	0.00662584	-11.7581	6.4157e-32	1	3.20785e-32	39	-11.7581	2.15191e-14	1.07595e-14	1	0.628972	0.649677	-0.020705	0.96813	0.0373657	0.0500413	-0.0126756	0.746696
pt.clump	auto	dbslmm	auto	GCST004131	IBD	EUR	ebb,finngen,hunt,ukbb	0.36679	0.062595	0.499109	0.0625833	-0.132319	0.734889	0.00689363	-19.1944	4.12331e-82	1	2.06165e-82	39	-19.1944	1.79556e-21	8.97782e-22	1	0.614534	0.649677	-0.035143	0.945907	0.0287175	0.0500413	-0.0213239	0.573875
pt.clump	CV	dbslmm	auto	GCST004131	IBD	SAS	gnh,ukbb	0.403717	0.047157	0.566075	0.0458622	-0.162358	0.713187	0.0345338	-4.70142	2.58361e-06	0.999999	1.29181e-06	13	-4.70142	0.000414156	0.000207078	0.999793	0.615546	0.667462	-0.0519164	0.922218	0.0259199	0.0553042	-0.0293843	0.468679
pt.clump	auto	dbslmm	auto	GCST004131	IBD	SAS	gnh,ukbb	0.318786	0.0471697	0.566075	0.0458622	-0.247288	0.563152	0.0346334	-7.14018	9.321e-13	1	4.6605e-13	13	-7.14018	7.58692e-06	3.79346e-06	0.999996	0.594989	0.667462	-0.0724734	0.891419	0.0162738	0.0553042	-0.0390304	0.294259
pt.clump	CV	dbslmm	auto	GCST004773	T2D	EUR	ebb,finngen,hunt,ukbb	0.304468	0.00798384	0.41894	0.00800576	-0.114472	0.726758	0.00318209	-35.9739	2.1414e-283	1	1.0707e-283	36	-35.9739	8.12485e-30	4.06242e-30	1	0.584018	0.614359	-0.030341	0.950614	0.0203864	0.0383963	-0.0180098	0.530949
pt.clump	auto	dbslmm	auto	GCST004773	T2D	EUR	ebb,finngen,hunt,ukbb	0.247057	0.00796351	0.41894	0.00800576	-0.171883	0.58972	0.00338985	-50.705	0	1	0	36	-50.705	4.43134e-35	2.21567e-35	1	0.56838	0.614359	-0.0459792	0.925159	0.0135536	0.0383963	-0.0248427	0.352992
pt.clump	CV	dbslmm	auto	GCST004773	T2D	SAS	gnh,ukbb	0.204451	0.0118433	0.258604	0.0119507	-0.0541533	0.790594	0.00984454	-5.50084	3.77984e-08	1	1.88992e-08	12	-5.50084	0.000136072	6.80362e-05	0.999932	0.556941	0.572396	-0.0154556	0.972998	0.0135193	0.0216429	-0.00812366	0.624651
pt.clump	auto	dbslmm	auto	GCST004773	T2D	SAS	gnh,ukbb	0.18209	0.0118191	0.258604	0.0119507	-0.0765146	0.704125	0.0102198	-7.48693	7.05043e-14	1	3.52521e-14	12	-7.48693	7.36141e-06	3.6807e-06	0.999996	0.54975	0.572396	-0.0226462	0.960436	0.0106595	0.0216429	-0.0109834	0.492517
pt.clump	CV	dbslmm	auto	GCST004988	Breast cancer	EUR	ebb,finngen,hunt,ukbb	0.447794	0.012275	0.532661	0.0123073	-0.0848663	0.840675	0.00499995	-16.9734	1.29136e-64	1	6.45678e-65	33	-16.9734	7.20273e-18	3.60136e-18	1	0.62439	0.646374	-0.0219839	0.965989	0.0433114	0.060912	-0.0176006	0.711048
pt.clump	auto	dbslmm	auto	GCST004988	Breast cancer	EUR	ebb,finngen,hunt,ukbb	0.41577	0.0122311	0.532661	0.0123073	-0.116891	0.780553	0.00533105	-21.9264	1.45464e-106	1	7.27318e-107	33	-21.9264	3.02547e-21	1.51274e-21	1	0.616437	0.646374	-0.0299368	0.953685	0.0378787	0.060912	-0.0230334	0.621859
pt.clump	CV	dbslmm	auto	GCST004988	Breast cancer	SAS	gnh,ukbb	0.352418	0.0514071	0.405967	0.0516096	-0.0535487	0.868096	0.0387113	-1.38328	0.166578	0.916711	0.0832889	11	-1.38328	0.194008	0.0970041	0.902996	0.60041	0.610193	-0.00978253	0.983968	0.0222276	0.02909	-0.00686248	0.764095
pt.clump	auto	dbslmm	auto	GCST004988	Breast cancer	SAS	gnh,ukbb	0.32842	0.0511379	0.405967	0.0516096	-0.0775468	0.808982	0.0397876	-1.94902	0.0512931	0.974353	0.0256466	11	-1.94902	0.0772465	0.0386233	0.961377	0.593181	0.610193	-0.0170116	0.972121	0.0193378	0.02909	-0.00975229	0.664755
pt.clump	CV	dbslmm	auto	GCST005838	Stroke	EUR	ebb,finngen,hunt,ukbb	0.094728	0.00530493	0.138081	0.00530632	-0.0433532	0.686031	0.00541726	-8.0028	1.21623e-15	1	6.08117e-16	39	-8.0028	9.38449e-10	4.69225e-10	1	0.526881	0.539207	-0.0123264	0.97714	0.00189256	0.00400455	-0.00211199	0.472601
pt.clump	auto	dbslmm	auto	GCST005838	Stroke	EUR	ebb,finngen,hunt,ukbb	0.0670001	0.0052918	0.138081	0.00530632	-0.0710811	0.485223	0.00508392	-13.9816	2.01995e-44	1	1.00998e-44	39	-13.9816	8.90392e-17	4.45196e-17	1	0.51894	0.539207	-0.0202677	0.962412	0.000935231	0.00400455	-0.00306932	0.233542
pt.clump	CV	dbslmm	auto	GCST005838	Stroke	SAS	gnh,ukbb	0.123859	0.0399449	0.113129	0.0399242	0.01073	1.09485	0.0417298	0.257131	0.797077	0.398539	0.601461	13	0.257131	0.801102	0.599449	0.400551	0.536726	0.532134	0.00459119	1.00863	0.00242304	0.00222341	0.000199632	1.08979
pt.clump	auto	dbslmm	auto	GCST005838	Stroke	SAS	gnh,ukbb	-0.0191875	0.0399764	0.113129	0.0399242	-0.132316	-0.169607	0.0389549	-3.39665	0.000682156	0.999659	0.000341078	13	-3.39665	0.00477293	0.00238646	0.997614	0.506876	0.532134	-0.0252583	0.952534	7.24959e-05	0.00222341	-0.00215091	0.0326057
pt.clump	CV	dbslmm	auto	GCST006085	Prostate cancer	EUR	ebb,finngen,hunt,ukbb	0.562425	0.0225727	0.648805	0.0225854	-0.0863791	0.866864	0.00501491	-17.2244	1.74089e-66	1	8.70444e-67	36	-17.2244	5.77025e-19	2.88513e-19	1	0.660056	0.681529	-0.0214728	0.968493	0.0758176	0.0996107	-0.0237931	0.761139
pt.clump	auto	dbslmm	auto	GCST006085	Prostate cancer	EUR	ebb,finngen,hunt,ukbb	0.510665	0.0225579	0.648805	0.0225854	-0.138139	0.787086	0.00526928	-26.216	1.74807e-151	1	8.74037e-152	36	-26.216	4.75587e-25	2.37794e-25	1	0.646957	0.681529	-0.0345718	0.949273	0.0635669	0.0996107	-0.0360438	0.638153
pt.clump	CV	dbslmm	auto	GCST006085	Prostate cancer	SAS	gnh,ukbb	0.635819	0.0706027	0.707655	0.0690287	-0.0718369	0.898486	0.0511276	-1.40505	0.160006	0.919997	0.0800029	12	-1.40505	0.185361	0.0926806	0.907319	0.667362	0.699909	-0.0325469	0.953498	0.0622639	0.0791537	-0.0168898	0.786621
pt.clump	auto	dbslmm	auto	GCST006085	Prostate cancer	SAS	gnh,ukbb	0.555188	0.0713254	0.707655	0.0690287	-0.152467	0.784546	0.0516099	-2.95423	0.00313454	0.998433	0.00156727	12	-2.95423	0.0120492	0.00602462	0.993975	0.654103	0.699909	-0.0458062	0.934554	0.0468462	0.0791537	-0.0323075	0.591838
pt.clump	CV	dbslmm	auto	GCST008059	CKD	EUR	ebb,finngen,hunt,ukbb	0.185323	0.0223541	0.207061	0.022346	-0.0217385	0.895014	0.0049361	-4.40399	1.06279e-05	0.999995	5.31394e-06	39	-4.40399	8.03772e-05	4.01886e-05	0.99996	0.549675	0.555655	-0.00597942	0.989239	0.00606218	0.00765687	-0.00159469	0.791731
pt.clump	auto	dbslmm	auto	GCST008059	CKD	EUR	ebb,finngen,hunt,ukbb	0.112251	0.0223516	0.207061	0.022346	-0.0948099	0.542117	0.00586172	-16.1744	7.64267e-59	1	3.82134e-59	39	-16.1744	6.86883e-19	3.43441e-19	1	0.529726	0.555655	-0.0259286	0.953337	0.00220361	0.00765687	-0.00545326	0.287795
pt.clump	CV	dbslmm	auto	GCST008059	CKD	SAS	gnh,ukbb	0.124817	0.0253667	0.144519	0.0253631	-0.0197012	0.863677	0.0197396	-0.99805	0.318255	0.840872	0.159128	13	-0.99805	0.336471	0.168235	0.831765	0.536778	0.541264	-0.00448631	0.991711	0.00310451	0.00432113	-0.00121661	0.71845
pt.clump	auto	dbslmm	auto	GCST008059	CKD	SAS	gnh,ukbb	0.0861692	0.0253744	0.144519	0.0253631	-0.0583494	0.59625	0.0211937	-2.75315	0.00590251	0.997049	0.00295126	13	-2.75315	0.0164387	0.00821933	0.991781	0.523357	0.541264	-0.0179077	0.966915	0.00146243	0.00432113	-0.00285869	0.338438
pt.clump	CV	dbslmm	auto	GCST008972	Gout	EUR	ebb,finngen,hunt,ukbb	0.427044	0.0368104	0.491771	0.0368186	-0.0647272	0.868379	0.00506363	-12.7828	2.04632e-37	1	1.02316e-37	36	-12.7828	6.02479e-15	3.0124e-15	1	0.609121	0.625154	-0.0160328	0.974354	0.0272548	0.0366749	-0.00942007	0.743147
pt.clump	auto	dbslmm	auto	GCST008972	Gout	EUR	ebb,finngen,hunt,ukbb	0.377488	0.0368093	0.491771	0.0368186	-0.114283	0.767609	0.00525322	-21.7549	6.21235e-105	1	3.10618e-105	36	-21.7549	2.65546e-22	1.32773e-22	1	0.595432	0.625154	-0.0297225	0.952456	0.0206912	0.0366749	-0.0159837	0.564178
pt.clump	CV	dbslmm	auto	GCST008972	Gout	SAS	gnh,ukbb	0.432768	0.0460374	0.443629	0.045256	-0.010861	0.975518	0.0360728	-0.301085	0.76335	0.618325	0.381675	12	-0.301085	0.768503	0.384252	0.615748	0.615421	0.629649	-0.0142282	0.977403	0.0278171	0.0305884	-0.00277133	0.9094
pt.clump	auto	dbslmm	auto	GCST008972	Gout	SAS	gnh,ukbb	0.445818	0.0461327	0.443629	0.045256	0.00218922	1.00493	0.0329009	0.0665399	0.946948	0.473474	0.526526	12	0.0665399	0.948044	0.525978	0.474022	0.621552	0.629649	-0.00809742	0.98714	0.0303502	0.0305884	-0.000238218	0.992212
pt.clump	auto	dbslmm	auto	GCST90012877	AD	EUR	ebb,finngen,hunt	0.264249	0.0551237	0.340782	0.0550847	-0.0765334	0.775418	0.00574506	-13.3216	1.73378e-40	1	8.6689e-41	14	-13.3216	2.41976e-09	1.20988e-09	1	0.565042	0.586599	-0.0215566	0.963252	0.00787618	0.0147336	-0.00685744	0.534572
pt.clump	CV	dbslmm	auto	GCST90013445	T1D	EUR	ebb,finngen,ukbb	0.473628	0.060723	0.699261	0.060456	-0.225633	0.677327	0.0116581	-19.3541	1.88228e-83	1	9.4114e-84	24	-19.3541	3.76758e-16	1.88379e-16	1	0.66102	0.730368	-0.0693477	0.905051	0.0402292	0.0875813	-0.0473521	0.459335
pt.clump	auto	dbslmm	auto	GCST90013445	T1D	EUR	ebb,finngen,ukbb	0.441632	0.060706	0.699261	0.060456	-0.257629	0.63157	0.0121639	-21.1798	1.46626e-99	1	7.33128e-100	24	-21.1798	4.85874e-17	2.42937e-17	1	0.652993	0.730368	-0.0773748	0.894061	0.0364168	0.0875813	-0.0511645	0.415806
pt.clump	CV	dbslmm	auto	GCST90013534	RA	EUR	ebb,finngen,hunt,ukbb	0.32231	0.0496012	0.346564	0.0495236	-0.0242541	0.930016	0.00819529	-2.95951	0.00308124	0.998459	0.00154062	39	-2.95951	0.00521748	0.00260874	0.997391	0.594467	0.599743	-0.00527559	0.991204	0.0184081	0.0210968	-0.00268878	0.872551
pt.clump	auto	dbslmm	auto	GCST90013534	RA	EUR	ebb,finngen,hunt,ukbb	0.304944	0.0495829	0.346564	0.0495236	-0.0416198	0.879907	0.00849038	-4.90199	9.48704e-07	1	4.74352e-07	39	-4.90199	1.70554e-05	8.5277e-06	0.999991	0.589917	0.599743	-0.00982634	0.983616	0.0167363	0.0210968	-0.00436051	0.79331
pt.clump	CV	dbslmm	auto	GCST90013534	RA	SAS	gnh	0.435783	0.131326	0.317373	0.114533	0.11841	1.37309	0.153708	0.770358	0.441087	0.220544	0.779456	1	0.770358	0.58212	0.70894	0.29106	0.626304	0.570622	0.0556822	1.09758	0.0161089	0.0111306	0.00497831	1.44726
pt.clump	auto	dbslmm	auto	GCST90013534	RA	SAS	gnh	0.534014	0.132082	0.317373	0.114533	0.216641	1.68261	0.155078	1.39698	0.16242	0.08121	0.91879	1	1.39698	0.395514	0.802243	0.197757	0.653792	0.570622	0.0831701	1.14575	0.0238209	0.0111306	0.0126903	2.14013
pt.clump	CV	lassosum	CV	GCST004131	IBD	EUR	ebb,finngen,hunt,ukbb	0.421201	0.0625896	0.523821	0.0625945	-0.102619	0.804095	0.00646386	-15.8758	9.31635e-57	1	4.65817e-57	39	-15.8758	1.29378e-18	6.46892e-19	1	0.628972	0.655133	-0.026161	0.960068	0.0373657	0.0543407	-0.0169751	0.687618
pt.clump	CV	lassosum	auto	GCST004131	IBD	EUR	ebb,finngen,hunt,ukbb	0.421201	0.0625896	0.517426	0.062593	-0.0962246	0.814032	0.00538503	-17.8689	2.05926e-71	1	1.02963e-71	39	-17.8689	2.21486e-20	1.10743e-20	1	0.628972	0.653368	-0.0243959	0.962661	0.0373657	0.0535439	-0.0161782	0.697852
pt.clump	auto	lassosum	CV	GCST004131	IBD	EUR	ebb,finngen,hunt,ukbb	0.36679	0.062595	0.523821	0.0625945	-0.157031	0.70022	0.0077684	-20.2141	7.36199e-91	1	3.681e-91	39	-20.2141	2.85532e-22	1.42766e-22	1	0.614534	0.655133	-0.040599	0.938029	0.0287175	0.0543407	-0.0256233	0.52847
pt.clump	auto	lassosum	auto	GCST004131	IBD	EUR	ebb,finngen,hunt,ukbb	0.36679	0.062595	0.517426	0.062593	-0.150636	0.708874	0.00640198	-23.5297	2.02792e-122	1	1.01396e-122	39	-23.5297	1.18557e-24	5.92784e-25	1	0.614534	0.653368	-0.0388339	0.940564	0.0287175	0.0535439	-0.0248264	0.536335
pt.clump	CV	lassosum	CV	GCST004131	IBD	SAS	gnh,ukbb	0.403717	0.047157	0.606222	0.0472777	-0.202505	0.665956	0.0308139	-6.57187	4.96889e-11	1	2.48444e-11	13	-6.57187	1.79174e-05	8.95871e-06	0.999991	0.615546	0.669983	-0.0544371	0.918749	0.0259199	0.0578086	-0.0318886	0.448375
pt.clump	CV	lassosum	auto	GCST004131	IBD	SAS	gnh,ukbb	0.403717	0.047157	0.586499	0.0472126	-0.182781	0.688351	0.0269527	-6.78157	1.18875e-11	1	5.94375e-12	13	-6.78157	1.29835e-05	6.49177e-06	0.999994	0.615546	0.663893	-0.0483468	0.927177	0.0259199	0.0542311	-0.0283112	0.477953
pt.clump	auto	lassosum	CV	GCST004131	IBD	SAS	gnh,ukbb	0.318786	0.0471697	0.606222	0.0472777	-0.287435	0.525858	0.0355477	-8.08591	6.17035e-16	1	3.08518e-16	13	-8.08591	1.98899e-06	9.94496e-07	0.999999	0.594989	0.669983	-0.074994	0.888066	0.0162738	0.0578086	-0.0415348	0.281511
pt.clump	auto	lassosum	auto	GCST004131	IBD	SAS	gnh,ukbb	0.318786	0.0471697	0.586499	0.0472126	-0.267712	0.543542	0.030429	-8.79794	1.39354e-18	1	6.96769e-19	13	-8.79794	7.78051e-07	3.89025e-07	1	0.594989	0.663893	-0.0689038	0.896212	0.0162738	0.0542311	-0.0379573	0.300082
pt.clump	CV	lassosum	CV	GCST004773	T2D	EUR	ebb,finngen,hunt,ukbb	0.304468	0.00798384	0.39942	0.00801589	-0.0949519	0.762275	0.00352357	-26.9476	6.08098e-160	1	3.04049e-160	36	-26.9476	1.85003e-25	9.25013e-26	1	0.584018	0.608783	-0.0247654	0.95932	0.0203864	0.0347587	-0.0143723	0.586513
pt.clump	CV	lassosum	auto	GCST004773	T2D	EUR	ebb,finngen,hunt,ukbb	0.304468	0.00798384	0.373704	0.00798951	-0.0692359	0.814731	0.00246848	-28.0479	4.23303e-173	1	2.11651e-173	36	-28.0479	4.66867e-26	2.33433e-26	1	0.584018	0.602788	-0.0187696	0.968862	0.0203864	0.0310142	-0.0106277	0.657327
pt.clump	auto	lassosum	CV	GCST004773	T2D	EUR	ebb,finngen,hunt,ukbb	0.247057	0.00796351	0.39942	0.00801589	-0.152362	0.61854	0.00417718	-36.4749	2.77096e-291	1	1.38548e-291	36	-36.4749	5.00256e-30	2.50128e-30	1	0.56838	0.608783	-0.0404036	0.933632	0.0135536	0.0347587	-0.0212051	0.389933
pt.clump	auto	lassosum	auto	GCST004773	T2D	EUR	ebb,finngen,hunt,ukbb	0.247057	0.00796351	0.373704	0.00798951	-0.126646	0.661105	0.00318166	-39.8051	0	1	0	36	-39.8051	2.31965e-31	1.15982e-31	1	0.56838	0.602788	-0.0344078	0.942919	0.0135536	0.0310142	-0.0174606	0.437012
pt.clump	CV	lassosum	CV	GCST004773	T2D	SAS	gnh,ukbb	0.204451	0.0118433	0.243022	0.0119259	-0.0385712	0.841285	0.0107125	-3.60059	0.000317491	0.999841	0.000158746	12	-3.60059	0.00364194	0.00182097	0.998179	0.556941	0.567805	-0.0108638	0.980867	0.0135193	0.0188252	-0.00530593	0.718148
pt.clump	CV	lassosum	auto	GCST004773	T2D	SAS	gnh,ukbb	0.204451	0.0118433	0.250187	0.011875	-0.0457363	0.817192	0.00778166	-5.87745	4.16643e-09	1	2.08322e-09	12	-5.87745	7.5108e-05	3.7554e-05	0.999962	0.556941	0.570247	-0.0133061	0.976666	0.0135193	0.0201318	-0.00661251	0.671539
pt.clump	auto	lassosum	CV	GCST004773	T2D	SAS	gnh,ukbb	0.18209	0.0118191	0.243022	0.0119259	-0.0609326	0.749272	0.0124309	-4.90168	9.50182e-07	1	4.75091e-07	12	-4.90168	0.000364905	0.000182452	0.999818	0.54975	0.567805	-0.0180544	0.968203	0.0106595	0.0188252	-0.0081657	0.566236
pt.clump	auto	lassosum	auto	GCST004773	T2D	SAS	gnh,ukbb	0.18209	0.0118191	0.250187	0.011875	-0.0680977	0.727813	0.00933249	-7.29684	2.94606e-13	1	1.47303e-13	12	-7.29684	9.51767e-06	4.75884e-06	0.999995	0.54975	0.570247	-0.0204966	0.964057	0.0106595	0.0201318	-0.00947228	0.529487
pt.clump	CV	lassosum	auto	GCST004988	Breast cancer	EUR	ebb,finngen,hunt,ukbb	0.447794	0.012275	0.535259	0.0122992	-0.0874644	0.836594	0.00419768	-20.8364	2.02673e-96	1	1.01336e-96	33	-20.8364	1.45799e-20	7.28993e-21	1	0.62439	0.647279	-0.0228888	0.964638	0.0433114	0.0617393	-0.0184279	0.701521
pt.clump	auto	lassosum	auto	GCST004988	Breast cancer	EUR	ebb,finngen,hunt,ukbb	0.41577	0.0122311	0.535259	0.0122992	-0.119489	0.776764	0.00452638	-26.3983	1.43218e-153	1	7.1609e-154	33	-26.3983	9.13625e-24	4.56812e-24	1	0.616437	0.647279	-0.0308418	0.952352	0.0378787	0.0617393	-0.0238606	0.613526
pt.clump	CV	lassosum	auto	GCST004988	Breast cancer	SAS	gnh,ukbb	0.352418	0.0514071	0.434479	0.0513468	-0.0820607	0.811128	0.0331686	-2.47405	0.013359	0.99332	0.00667951	11	-2.47405	0.0308984	0.0154492	0.984551	0.60041	0.619945	-0.0195351	0.968489	0.0222276	0.033661	-0.0114335	0.660335
pt.clump	auto	lassosum	auto	GCST004988	Breast cancer	SAS	gnh,ukbb	0.32842	0.0511379	0.434479	0.0513468	-0.106059	0.755894	0.0352987	-3.00461	0.00265922	0.99867	0.00132961	11	-3.00461	0.0119807	0.00599036	0.99401	0.593181	0.619945	-0.0267642	0.956828	0.0193378	0.033661	-0.0143233	0.574485
pt.clump	CV	lassosum	CV	GCST005838	Stroke	EUR	ebb,finngen,hunt,ukbb	0.094728	0.00530493	0.128454	0.00531011	-0.0337261	0.737446	0.00369111	-9.13713	6.41342e-20	1	3.20671e-20	39	-9.13713	3.09057e-11	1.54528e-11	1	0.526881	0.536381	-0.00950057	0.982288	0.00189256	0.0034553	-0.00156274	0.547726
pt.clump	CV	lassosum	auto	GCST005838	Stroke	EUR	ebb,finngen,hunt,ukbb	0.094728	0.00530493	0.112432	0.00530664	-0.0177044	0.842533	0.00530924	-3.33464	0.000854096	0.999573	0.000427048	39	-3.33464	0.00188185	0.000940924	0.999059	0.526881	0.531996	-0.0051148	0.990386	0.00189256	0.00262163	-0.000729071	0.721901
pt.clump	auto	lassosum	CV	GCST005838	Stroke	EUR	ebb,finngen,hunt,ukbb	0.0670001	0.0052918	0.128454	0.00531011	-0.061454	0.521588	0.00634421	-9.68664	3.43663e-22	1	1.71832e-22	39	-9.68664	6.25497e-12	3.12749e-12	1	0.51894	0.536381	-0.0174419	0.967482	0.000935231	0.0034553	-0.00252007	0.270666
pt.clump	auto	lassosum	auto	GCST005838	Stroke	EUR	ebb,finngen,hunt,ukbb	0.0670001	0.0052918	0.112432	0.00530664	-0.0454323	0.595915	0.00526141	-8.63501	5.87204e-18	1	2.93602e-18	39	-8.63501	1.37469e-10	6.87347e-11	1	0.51894	0.531996	-0.0130561	0.975458	0.000935231	0.00262163	-0.0016864	0.356737
pt.clump	CV	lassosum	CV	GCST005838	Stroke	SAS	gnh,ukbb	0.123859	0.0399449	0.122731	0.04001	0.00112799	1.00919	0.0288193	0.0391399	0.968779	0.484389	0.515611	13	0.0391399	0.969374	0.515313	0.484687	0.536726	0.541568	-0.00484202	0.991059	0.00242304	0.00246577	-4.27327e-05	0.98267
pt.clump	CV	lassosum	auto	GCST005838	Stroke	SAS	gnh,ukbb	0.123859	0.0399449	0.0419027	0.0399575	0.0819561	2.95587	0.0407646	2.01047	0.0443813	0.0221906	0.977809	13	2.01047	0.0655978	0.967201	0.0327989	0.536726	0.513002	0.0237235	1.04624	0.00242304	0.000295619	0.00212742	8.19649
pt.clump	auto	lassosum	CV	GCST005838	Stroke	SAS	gnh,ukbb	-0.0191875	0.0399764	0.122731	0.04001	-0.141918	-0.156338	0.0488173	-2.90713	0.00364758	0.998176	0.00182379	13	-2.90713	0.0122392	0.00611959	0.99388	0.506876	0.541568	-0.0346916	0.935942	7.24959e-05	0.00246577	-0.00239328	0.0294009
pt.clump	auto	lassosum	auto	GCST005838	Stroke	SAS	gnh,ukbb	-0.0191875	0.0399764	0.0419027	0.0399575	-0.0610902	-0.457905	0.0401414	-1.52187	0.128041	0.93598	0.0640205	13	-1.52187	0.151988	0.0759939	0.924006	0.506876	0.513002	-0.00612607	0.988058	7.24959e-05	0.000295619	-0.000223123	0.245234
pt.clump	CV	lassosum	auto	GCST006085	Prostate cancer	EUR	ebb,finngen,hunt,ukbb	0.562425	0.0225727	0.660908	0.0225982	-0.098483	0.850988	0.00508448	-19.3693	1.40069e-83	1	7.00343e-84	36	-19.3693	1.26073e-20	6.30364e-21	1	0.660056	0.683766	-0.0237103	0.965324	0.0758176	0.10228	-0.0264621	0.741277
pt.clump	auto	lassosum	auto	GCST006085	Prostate cancer	EUR	ebb,finngen,hunt,ukbb	0.510665	0.0225579	0.660908	0.0225982	-0.150243	0.772672	0.00573699	-26.1885	3.59249e-151	1	1.79625e-151	36	-26.1885	4.92964e-25	2.46482e-25	1	0.646957	0.683766	-0.0368093	0.946167	0.0635669	0.10228	-0.0387128	0.6215
pt.clump	CV	lassosum	auto	GCST006085	Prostate cancer	SAS	gnh,ukbb	0.635819	0.0706027	0.789973	0.0703045	-0.154154	0.804861	0.0529904	-2.9091	0.00362473	0.998188	0.00181237	12	-2.9091	0.013103	0.00655151	0.993448	0.667362	0.718162	-0.0508003	0.929263	0.0622639	0.0954036	-0.0331397	0.652637
pt.clump	auto	lassosum	auto	GCST006085	Prostate cancer	SAS	gnh,ukbb	0.555188	0.0713254	0.789973	0.0703045	-0.234785	0.702794	0.0573223	-4.09587	4.20588e-05	0.999979	2.10294e-05	12	-4.09587	0.00148328	0.000741642	0.999258	0.654103	0.718162	-0.0640597	0.910801	0.0468462	0.0954036	-0.0485574	0.491032
pt.clump	CV	lassosum	CV	GCST008059	CKD	EUR	ebb,finngen,hunt,ukbb	0.185323	0.0223541	0.212916	0.0223492	-0.027593	0.870404	0.00411691	-6.70235	2.05096e-11	1	1.02548e-11	39	-6.70235	5.50545e-08	2.75273e-08	1	0.549675	0.55686	-0.00718481	0.987098	0.00606218	0.00815425	-0.00209207	0.743438
pt.clump	CV	lassosum	auto	GCST008059	CKD	EUR	ebb,finngen,hunt,ukbb	0.185323	0.0223541	0.193411	0.0223485	-0.00808816	0.958181	0.00471513	-1.71536	0.0862784	0.956861	0.0431392	39	-1.71536	0.0942145	0.0471073	0.952893	0.549675	0.551718	-0.00204214	0.996299	0.00606218	0.00675915	-0.000696968	0.896885
pt.clump	auto	lassosum	CV	GCST008059	CKD	EUR	ebb,finngen,hunt,ukbb	0.112251	0.0223516	0.212916	0.0223492	-0.100664	0.527211	0.00641302	-15.6969	1.58915e-55	1	7.94573e-56	39	-15.6969	1.89903e-18	9.49515e-19	1	0.529726	0.55686	-0.027134	0.951273	0.00220361	0.00815425	-0.00595064	0.27024
pt.clump	auto	lassosum	auto	GCST008059	CKD	EUR	ebb,finngen,hunt,ukbb	0.112251	0.0223516	0.193411	0.0223485	-0.0811595	0.580378	0.00508926	-15.9472	2.97908e-57	1	1.48954e-57	39	-15.9472	1.11117e-18	5.55583e-19	1	0.529726	0.551718	-0.0219914	0.96014	0.00220361	0.00675915	-0.00455554	0.326019
pt.clump	CV	lassosum	CV	GCST008059	CKD	SAS	gnh,ukbb	0.124817	0.0253667	0.157382	0.0253924	-0.0325648	0.793085	0.0167189	-1.94779	0.0514403	0.97428	0.0257201	13	-1.94779	0.0733648	0.0366824	0.963318	0.536778	0.542962	-0.00618381	0.988611	0.00310451	0.00509228	-0.00198776	0.609651
pt.clump	CV	lassosum	auto	GCST008059	CKD	SAS	gnh,ukbb	0.124817	0.0253667	0.143933	0.0254067	-0.0191155	0.867191	0.0187269	-1.02075	0.307371	0.846314	0.153686	13	-1.02075	0.325992	0.162996	0.837004	0.536778	0.540618	-0.00383956	0.992898	0.00310451	0.00410513	-0.00100062	0.756252
pt.clump	auto	lassosum	CV	GCST008059	CKD	SAS	gnh,ukbb	0.0861692	0.0253744	0.157382	0.0253924	-0.071213	0.547515	0.0233592	-3.04861	0.00229904	0.99885	0.00114952	13	-3.04861	0.00932492	0.00466246	0.995338	0.523357	0.542962	-0.0196052	0.963892	0.00146243	0.00509228	-0.00362985	0.287186
pt.clump	auto	lassosum	auto	GCST008059	CKD	SAS	gnh,ukbb	0.0861692	0.0253744	0.143933	0.0254067	-0.0577638	0.598676	0.0189181	-3.05336	0.00226294	0.998869	0.00113147	13	-3.05336	0.00924003	0.00462002	0.99538	0.523357	0.540618	-0.0172609	0.968072	0.00146243	0.00410513	-0.0026427	0.356245
pt.clump	CV	lassosum	CV	GCST008972	Gout	EUR	ebb,finngen,hunt,ukbb	0.427044	0.0368104	0.51227	0.0368282	-0.0852263	0.83363	0.00446002	-19.1089	2.12712e-81	1	1.06356e-81	36	-19.1089	1.96769e-20	9.83844e-21	1	0.609121	0.630582	-0.0214608	0.965967	0.0272548	0.0395993	-0.0123445	0.688266
pt.clump	CV	lassosum	auto	GCST008972	Gout	EUR	ebb,finngen,hunt,ukbb	0.427044	0.0368104	0.485454	0.036827	-0.0584103	0.879679	0.00511307	-11.4237	3.18296e-30	1	1.59148e-30	36	-11.4237	1.57941e-13	7.89703e-14	1	0.609121	0.622913	-0.0137922	0.977859	0.0272548	0.0353043	-0.00804946	0.771998
pt.clump	auto	lassosum	CV	GCST008972	Gout	EUR	ebb,finngen,hunt,ukbb	0.377488	0.0368093	0.51227	0.0368282	-0.134782	0.736892	0.00575865	-23.4052	3.78599e-121	1	1.893e-121	36	-23.4052	2.26211e-23	1.13105e-23	1	0.595432	0.630582	-0.0351505	0.944257	0.0206912	0.0395993	-0.0189081	0.522514
pt.clump	auto	lassosum	auto	GCST008972	Gout	EUR	ebb,finngen,hunt,ukbb	0.377488	0.0368093	0.485454	0.036827	-0.107966	0.777597	0.00496982	-21.7244	1.207e-104	1	6.03498e-105	36	-21.7244	2.78327e-22	1.39163e-22	1	0.595432	0.622913	-0.0274819	0.955882	0.0206912	0.0353043	-0.0146131	0.586081
pt.clump	CV	lassosum	CV	GCST008972	Gout	SAS	gnh,ukbb	0.432768	0.0460374	0.519335	0.0457378	-0.0865672	0.833312	0.0310545	-2.78759	0.00531017	0.997345	0.00265508	12	-2.78759	0.0164177	0.00820887	0.991791	0.615421	0.642381	-0.0269607	0.95803	0.0278171	0.0411214	-0.0133043	0.676463
pt.clump	CV	lassosum	auto	GCST008972	Gout	SAS	gnh,ukbb	0.432768	0.0460374	0.491528	0.0440734	-0.0587602	0.880454	0.0363295	-1.61742	0.105787	0.947107	0.0528933	12	-1.61742	0.131754	0.065877	0.934123	0.615421	0.641871	-0.0264502	0.958792	0.0278171	0.039911	-0.0120939	0.696979
pt.clump	auto	lassosum	CV	GCST008972	Gout	SAS	gnh,ukbb	0.445818	0.0461327	0.519335	0.0457378	-0.073517	0.85844	0.0373943	-1.96599	0.0492993	0.97535	0.0246497	12	-1.96599	0.072866	0.036433	0.963567	0.621552	0.642381	-0.0208299	0.967574	0.0303502	0.0411214	-0.0107712	0.738064
pt.clump	auto	lassosum	auto	GCST008972	Gout	SAS	gnh,ukbb	0.445818	0.0461327	0.491528	0.0440734	-0.0457101	0.907004	0.0323316	-1.41379	0.157424	0.921288	0.0787122	12	-1.41379	0.182839	0.0914195	0.90858	0.621552	0.641871	-0.0203194	0.968343	0.0303502	0.039911	-0.00956078	0.760448
pt.clump	auto	lassosum	auto	GCST90012877	AD	EUR	ebb,finngen,hunt	0.264249	0.0551237	0.441894	0.0549573	-0.177646	0.59799	0.00791583	-22.4418	1.53766e-111	1	7.68828e-112	14	-22.4418	2.24416e-12	1.12208e-12	1	0.565042	0.618756	-0.0537135	0.913191	0.00787618	0.0329587	-0.0250825	0.238971
pt.clump	CV	lassosum	CV	GCST90013445	T1D	EUR	ebb,finngen,ukbb	0.473628	0.060723	0.718359	0.0603741	-0.244731	0.65932	0.0108401	-22.5764	7.38897e-113	1	3.69448e-113	24	-22.5764	1.126e-17	5.62999e-18	1	0.66102	0.733792	-0.0727715	0.900828	0.0402292	0.0909372	-0.050708	0.442384
pt.clump	CV	lassosum	auto	GCST90013445	T1D	EUR	ebb,finngen,ukbb	0.473628	0.060723	0.707724	0.0603161	-0.234096	0.669227	0.010609	-22.0658	6.73379e-108	1	3.3669e-108	24	-22.0658	1.90301e-17	9.51503e-18	1	0.66102	0.730617	-0.0695969	0.904742	0.0402292	0.0887339	-0.0485047	0.453369
pt.clump	auto	lassosum	CV	GCST90013445	T1D	EUR	ebb,finngen,ukbb	0.441632	0.060706	0.718359	0.0603741	-0.276727	0.614779	0.0114037	-24.2664	4.43744e-130	1	2.21872e-130	24	-24.2664	2.13559e-18	1.06779e-18	1	0.652993	0.733792	-0.0807985	0.889889	0.0364168	0.0909372	-0.0545203	0.400461
pt.clump	auto	lassosum	auto	GCST90013445	T1D	EUR	ebb,finngen,ukbb	0.441632	0.060706	0.707724	0.0603161	-0.266092	0.624017	0.0110481	-24.0849	3.59706e-128	1	1.79853e-128	24	-24.0849	2.5398e-18	1.2699e-18	1	0.652993	0.730617	-0.077624	0.893756	0.0364168	0.0887339	-0.052317	0.410405
pt.clump	CV	lassosum	CV	GCST90013534	RA	EUR	ebb,finngen,hunt,ukbb	0.32231	0.0496012	0.427913	0.0495939	-0.105604	0.753212	0.00966388	-10.9277	8.49982e-28	1	4.24991e-28	39	-10.9277	1.95604e-13	9.7802e-14	1	0.594467	0.624233	-0.0297651	0.952317	0.0184081	0.0315507	-0.0131427	0.583443
pt.clump	CV	lassosum	auto	GCST90013534	RA	EUR	ebb,finngen,hunt,ukbb	0.32231	0.0496012	0.352792	0.0494694	-0.0304821	0.913598	0.00986499	-3.08993	0.00200207	0.998999	0.00100103	39	-3.08993	0.00368353	0.00184177	0.998158	0.594467	0.600471	-0.00600375	0.990002	0.0184081	0.0204434	-0.00203538	0.900438
pt.clump	auto	lassosum	CV	GCST90013534	RA	EUR	ebb,finngen,hunt,ukbb	0.304944	0.0495829	0.427913	0.0495939	-0.122969	0.71263	0.00987036	-12.4584	1.25794e-35	1	6.28971e-36	39	-12.4584	3.58105e-15	1.79053e-15	1	0.589917	0.624233	-0.0343159	0.945027	0.0167363	0.0315507	-0.0148144	0.530458
pt.clump	auto	lassosum	auto	GCST90013534	RA	EUR	ebb,finngen,hunt,ukbb	0.304944	0.0495829	0.352792	0.0494694	-0.0478478	0.864374	0.00989709	-4.83453	1.3346e-06	0.999999	6.673e-07	39	-4.83453	2.10819e-05	1.0541e-05	0.999989	0.589917	0.600471	-0.0105545	0.982423	0.0167363	0.0204434	-0.00370711	0.818665
pt.clump	CV	lassosum	CV	GCST90013534	RA	SAS	gnh	0.435783	0.131326	0.648219	0.125135	-0.212436	0.672277	0.139798	-1.5196	0.128613	0.935694	0.0643064	1	-1.5196	0.37053	0.185265	0.814735	0.626304	0.690665	-0.0643616	0.906812	0.0161089	0.0381943	-0.0220855	0.421761
pt.clump	CV	lassosum	auto	GCST90013534	RA	SAS	gnh	0.435783	0.131326	0.251589	0.0890508	0.184194	1.73212	0.146314	1.2589	0.208068	0.104034	0.895966	1	1.2589	0.427353	0.786324	0.213676	0.626304	0.598324	0.0279799	1.04676	0.0161089	0.0115806	0.00452825	1.39102
pt.clump	auto	lassosum	CV	GCST90013534	RA	SAS	gnh	0.534014	0.132082	0.648219	0.125135	-0.114206	0.823816	0.141507	-0.807068	0.419627	0.790186	0.209814	1	-0.807068	0.567712	0.283856	0.716144	0.653792	0.690665	-0.0368737	0.946611	0.0238209	0.0381943	-0.0143734	0.623676
pt.clump	auto	lassosum	auto	GCST90013534	RA	SAS	gnh	0.534014	0.132082	0.251589	0.0890508	0.282425	2.12257	0.14682	1.92362	0.0544023	0.0272011	0.972799	1	1.92362	0.305198	0.847401	0.152599	0.653792	0.598324	0.0554678	1.09271	0.0238209	0.0115806	0.0122403	2.05696
pt.clump	CV	ldpred2	CV	GCST004131	IBD	EUR	ebb,finngen,hunt,ukbb	0.421201	0.0625896	0.546237	0.0625992	-0.125036	0.771096	0.00640256	-19.5291	6.21815e-85	1	3.10907e-85	39	-19.5291	9.73532e-22	4.86766e-22	1	0.628972	0.661188	-0.0322154	0.951276	0.0373657	0.0585381	-0.0211724	0.638314
pt.clump	CV	ldpred2	auto	GCST004131	IBD	EUR	ebb,finngen,hunt,ukbb	0.421201	0.0625896	0.537767	0.0626	-0.116565	0.783242	0.00643719	-18.1081	2.74944e-73	1	1.37472e-73	39	-18.1081	1.39238e-20	6.96188e-21	1	0.628972	0.658971	-0.0299985	0.954477	0.0373657	0.0567179	-0.0193522	0.658799
pt.clump	auto	ldpred2	CV	GCST004131	IBD	EUR	ebb,finngen,hunt,ukbb	0.36679	0.062595	0.546237	0.0625992	-0.179448	0.671484	0.00759511	-23.6267	2.04822e-123	1	1.02411e-123	39	-23.6267	1.02015e-24	5.10073e-25	1	0.614534	0.661188	-0.0466534	0.92944	0.0287175	0.0585381	-0.0298206	0.490577
pt.clump	auto	ldpred2	auto	GCST004131	IBD	EUR	ebb,finngen,hunt,ukbb	0.36679	0.062595	0.537767	0.0626	-0.170977	0.682061	0.00806609	-21.197	1.01731e-99	1	5.08656e-100	39	-21.197	5.21091e-23	2.60545e-23	1	0.614534	0.658971	-0.0444365	0.932567	0.0287175	0.0567179	-0.0280005	0.506321
pt.clump	CV	ldpred2	CV	GCST004131	IBD	SAS	gnh,ukbb	0.403717	0.047157	0.626999	0.0474338	-0.223282	0.643888	0.0308908	-7.22809	4.89826e-13	1	2.44913e-13	13	-7.22809	6.66767e-06	3.33384e-06	0.999997	0.615546	0.674841	-0.0592957	0.912134	0.0259199	0.0613209	-0.0354009	0.422694
pt.clump	CV	ldpred2	auto	GCST004131	IBD	SAS	gnh,ukbb	0.403717	0.047157	0.63437	0.0474491	-0.230653	0.636407	0.0308924	-7.46633	8.24654e-14	1	4.12327e-14	13	-7.46633	4.722e-06	2.361e-06	0.999998	0.615546	0.674632	-0.0590861	0.912417	0.0259199	0.0627928	-0.0368728	0.412785
pt.clump	auto	ldpred2	CV	GCST004131	IBD	SAS	gnh,ukbb	0.318786	0.0471697	0.626999	0.0474338	-0.308213	0.508432	0.034946	-8.81969	1.14782e-18	1	5.73909e-19	13	-8.81969	7.56725e-07	3.78363e-07	1	0.594989	0.674841	-0.0798527	0.881672	0.0162738	0.0613209	-0.0450471	0.265387
pt.clump	auto	ldpred2	auto	GCST004131	IBD	SAS	gnh,ukbb	0.318786	0.0471697	0.63437	0.0474491	-0.315583	0.502524	0.0367593	-8.58513	9.07377e-18	1	4.53688e-18	13	-8.58513	1.02395e-06	5.11977e-07	0.999999	0.594989	0.674632	-0.0796431	0.881946	0.0162738	0.0627928	-0.046519	0.259166
pt.clump	CV	ldpred2	CV	GCST004773	T2D	EUR	ebb,finngen,hunt,ukbb	0.304468	0.00798384	0.433506	0.00801879	-0.129038	0.702338	0.00313654	-41.1402	0	1	0	36	-41.1402	7.2512e-32	3.6256e-32	1	0.584018	0.61803	-0.0340124	0.944967	0.0203864	0.0411359	-0.0207495	0.495588
pt.clump	CV	ldpred2	auto	GCST004773	T2D	EUR	ebb,finngen,hunt,ukbb	0.304468	0.00798384	0.416438	0.00801522	-0.11197	0.731124	0.00266854	-41.9593	0	1	0	36	-41.9593	3.61672e-32	1.80836e-32	1	0.584018	0.613455	-0.0294369	0.952015	0.0203864	0.0379114	-0.017525	0.537739
pt.clump	auto	ldpred2	CV	GCST004773	T2D	EUR	ebb,finngen,hunt,ukbb	0.247057	0.00796351	0.433506	0.00801879	-0.186449	0.569905	0.00368771	-50.5594	0	1	0	36	-50.5594	4.90785e-35	2.45392e-35	1	0.56838	0.61803	-0.0496505	0.919663	0.0135536	0.0411359	-0.0275824	0.329482
pt.clump	auto	ldpred2	auto	GCST004773	T2D	EUR	ebb,finngen,hunt,ukbb	0.247057	0.00796351	0.416438	0.00801522	-0.169381	0.593263	0.00366732	-46.1866	0	1	0	36	-46.1866	1.21414e-33	6.07071e-34	1	0.56838	0.613455	-0.045075	0.926523	0.0135536	0.0379114	-0.0243579	0.357506
pt.clump	CV	ldpred2	CV	GCST004773	T2D	SAS	gnh,ukbb	0.204451	0.0118433	0.273583	0.0119379	-0.0691315	0.74731	0.00962208	-7.18467	6.73693e-13	1	3.36846e-13	12	-7.18467	1.10988e-05	5.54938e-06	0.999994	0.556941	0.576333	-0.0193921	0.966353	0.0135193	0.0240082	-0.0104889	0.56311
pt.clump	CV	ldpred2	auto	GCST004773	T2D	SAS	gnh,ukbb	0.204451	0.0118433	0.270161	0.011942	-0.0657098	0.756775	0.0082252	-7.98884	1.36219e-15	1	6.81097e-16	12	-7.98884	3.81403e-06	1.90702e-06	0.999998	0.556941	0.574943	-0.018002	0.968689	0.0135193	0.0233281	-0.00980881	0.579528
pt.clump	auto	ldpred2	CV	GCST004773	T2D	SAS	gnh,ukbb	0.18209	0.0118191	0.273583	0.0119379	-0.0914928	0.665575	0.0109765	-8.33531	7.7295e-17	1	3.86475e-17	12	-8.33531	2.46348e-06	1.23174e-06	0.999999	0.54975	0.576333	-0.0265826	0.953876	0.0106595	0.0240082	-0.0133487	0.443994
pt.clump	auto	ldpred2	auto	GCST004773	T2D	SAS	gnh,ukbb	0.18209	0.0118191	0.270161	0.011942	-0.0880711	0.674005	0.0109383	-8.05164	8.16892e-16	1	4.08446e-16	12	-8.05164	3.51997e-06	1.75999e-06	0.999998	0.54975	0.574943	-0.0251925	0.956183	0.0106595	0.0233281	-0.0126686	0.456939
pt.clump	CV	ldpred2	CV	GCST004988	Breast cancer	EUR	ebb,finngen,hunt,ukbb	0.447794	0.012275	0.56367	0.0123175	-0.115876	0.794426	0.00484319	-23.9255	1.66319e-126	1	8.31596e-127	33	-23.9255	2.0058e-22	1.0029e-22	1	0.62439	0.654476	-0.0300862	0.95403	0.0433114	0.068038	-0.0247266	0.636576
pt.clump	CV	ldpred2	auto	GCST004988	Breast cancer	EUR	ebb,finngen,hunt,ukbb	0.447794	0.012275	0.563314	0.0123176	-0.11552	0.794928	0.00465404	-24.8215	5.25541e-136	1	2.62771e-136	33	-24.8215	6.3435e-23	3.17175e-23	1	0.62439	0.654201	-0.0298109	0.954432	0.0433114	0.0678799	-0.0245685	0.638059
pt.clump	auto	ldpred2	CV	GCST004988	Breast cancer	EUR	ebb,finngen,hunt,ukbb	0.41577	0.0122311	0.56367	0.0123175	-0.1479	0.737612	0.00559092	-26.4536	3.31412e-154	1	1.65706e-154	33	-26.4536	8.55241e-24	4.27621e-24	1	0.616437	0.654476	-0.0380391	0.941879	0.0378787	0.068038	-0.0301593	0.556728
pt.clump	auto	ldpred2	auto	GCST004988	Breast cancer	EUR	ebb,finngen,hunt,ukbb	0.41577	0.0122311	0.563314	0.0123176	-0.147545	0.738078	0.0055869	-26.409	1.07904e-153	1	5.3952e-154	33	-26.409	9.02009e-24	4.51005e-24	1	0.616437	0.654201	-0.0377638	0.942275	0.0378787	0.0678799	-0.0300012	0.558025
pt.clump	CV	ldpred2	CV	GCST004988	Breast cancer	SAS	gnh,ukbb	0.352418	0.0514071	0.428	0.0515424	-0.0755819	0.823407	0.0369956	-2.043	0.0410526	0.979474	0.0205263	11	-2.043	0.0657639	0.0328819	0.967118	0.60041	0.61787	-0.0174592	0.971743	0.0222276	0.0325042	-0.0102767	0.683836
pt.clump	CV	ldpred2	auto	GCST004988	Breast cancer	SAS	gnh,ukbb	0.352418	0.0514071	0.425346	0.0514576	-0.0729274	0.828546	0.0353121	-2.06522	0.0389018	0.980549	0.0194509	11	-2.06522	0.0632924	0.0316462	0.968354	0.60041	0.617795	-0.0173851	0.97186	0.0222276	0.032304	-0.0100765	0.688074
pt.clump	auto	ldpred2	CV	GCST004988	Breast cancer	SAS	gnh,ukbb	0.32842	0.0511379	0.428	0.0515424	-0.09958	0.767337	0.0418981	-2.37672	0.0174675	0.991266	0.00873375	11	-2.37672	0.0367136	0.0183568	0.981643	0.593181	0.61787	-0.0246882	0.960043	0.0193378	0.0325042	-0.0131665	0.59493
pt.clump	auto	ldpred2	auto	GCST004988	Breast cancer	SAS	gnh,ukbb	0.32842	0.0511379	0.425346	0.0514576	-0.0969255	0.772125	0.0417229	-2.32308	0.0201749	0.989913	0.0100875	11	-2.32308	0.0403583	0.0201792	0.979821	0.593181	0.617795	-0.0246141	0.960158	0.0193378	0.032304	-0.0129663	0.598617
pt.clump	CV	ldpred2	CV	GCST005838	Stroke	EUR	ebb,finngen,hunt,ukbb	0.094728	0.00530493	0.145407	0.00530861	-0.0506794	0.651466	0.00427399	-11.8576	1.96502e-32	1	9.82509e-33	39	-11.8576	1.66165e-14	8.30824e-15	1	0.526881	0.541392	-0.0145111	0.973197	0.00189256	0.00444119	-0.00254864	0.426137
pt.clump	CV	ldpred2	auto	GCST005838	Stroke	EUR	ebb,finngen,hunt,ukbb	0.094728	0.00530493	0.142406	0.00530943	-0.0476778	0.665198	0.00420123	-11.3486	7.53998e-30	1	3.76999e-30	39	-11.3486	6.32049e-14	3.16025e-14	1	0.526881	0.540398	-0.0135168	0.974987	0.00189256	0.00429806	-0.0024055	0.440328
pt.clump	auto	ldpred2	CV	GCST005838	Stroke	EUR	ebb,finngen,hunt,ukbb	0.0670001	0.0052918	0.145407	0.00530861	-0.0784073	0.460775	0.00583777	-13.431	3.97808e-41	1	1.98904e-41	39	-13.431	3.27937e-16	1.63968e-16	1	0.51894	0.541392	-0.0224524	0.958528	0.000935231	0.00444119	-0.00350596	0.210581
pt.clump	auto	ldpred2	auto	GCST005838	Stroke	EUR	ebb,finngen,hunt,ukbb	0.0670001	0.0052918	0.142406	0.00530943	-0.0754057	0.470487	0.00646788	-11.6585	2.07692e-31	1	1.03846e-31	39	-11.6585	2.79115e-14	1.39557e-14	1	0.51894	0.540398	-0.0214581	0.960292	0.000935231	0.00429806	-0.00336283	0.217594
pt.clump	CV	ldpred2	CV	GCST005838	Stroke	SAS	gnh,ukbb	0.123859	0.0399449	0.134291	0.0399866	-0.010432	0.922318	0.0334532	-0.311838	0.755164	0.622418	0.377582	13	-0.311838	0.760109	0.380054	0.619946	0.536726	0.543091	-0.00636518	0.98828	0.00242304	0.00302847	-0.00060543	0.800087
pt.clump	CV	ldpred2	auto	GCST005838	Stroke	SAS	gnh,ukbb	0.123859	0.0399449	0.155423	0.039957	-0.0315639	0.796916	0.0329053	-0.959232	0.337442	0.831279	0.168721	13	-0.959232	0.354943	0.177472	0.822528	0.536726	0.547311	-0.0105852	0.98066	0.00242304	0.00396337	-0.00154032	0.61136
pt.clump	auto	ldpred2	CV	GCST005838	Stroke	SAS	gnh,ukbb	-0.0191875	0.0399764	0.134291	0.0399866	-0.153478	-0.14288	0.0450362	-3.40788	0.000654689	0.999673	0.000327344	13	-3.40788	0.00467104	0.00233552	0.997664	0.506876	0.543091	-0.0362147	0.933317	7.24959e-05	0.00302847	-0.00295598	0.0239381
pt.clump	auto	ldpred2	auto	GCST005838	Stroke	SAS	gnh,ukbb	-0.0191875	0.0399764	0.155423	0.039957	-0.17461	-0.123453	0.0495664	-3.52275	0.000427091	0.999786	0.000213546	13	-3.52275	0.003747	0.0018735	0.998126	0.506876	0.547311	-0.0404348	0.926121	7.24959e-05	0.00396337	-0.00389087	0.0182915
pt.clump	CV	ldpred2	CV	GCST006085	Prostate cancer	EUR	ebb,finngen,hunt,ukbb	0.562425	0.0225727	0.695332	0.0226091	-0.132907	0.808858	0.00486298	-27.3304	1.84928e-164	1	9.24642e-165	36	-27.3304	1.13945e-25	5.69727e-26	1	0.660056	0.692482	-0.0324259	0.953174	0.0758176	0.112563	-0.0367458	0.673555
pt.clump	CV	ldpred2	auto	GCST006085	Prostate cancer	EUR	ebb,finngen,hunt,ukbb	0.562425	0.0225727	0.68311	0.0226062	-0.120685	0.82333	0.00436232	-27.6653	1.82652e-168	1	9.1326e-169	36	-27.6653	7.49334e-26	3.74667e-26	1	0.660056	0.69005	-0.0299935	0.956534	0.0758176	0.108784	-0.0329667	0.696953
pt.clump	auto	ldpred2	CV	GCST006085	Prostate cancer	EUR	ebb,finngen,hunt,ukbb	0.510665	0.0225579	0.695332	0.0226091	-0.184667	0.734419	0.00555099	-33.2674	1.14294e-242	1	5.71469e-243	36	-33.2674	1.25277e-28	6.26385e-29	1	0.646957	0.692482	-0.0455249	0.934258	0.0635669	0.112563	-0.0489965	0.564721
pt.clump	auto	ldpred2	auto	GCST006085	Prostate cancer	EUR	ebb,finngen,hunt,ukbb	0.510665	0.0225579	0.68311	0.0226062	-0.172445	0.747559	0.00526129	-32.7762	1.28591e-235	1	6.42953e-236	36	-32.7762	2.10481e-28	1.05241e-28	1	0.646957	0.69005	-0.0430925	0.937552	0.0635669	0.108784	-0.0452174	0.584339
pt.clump	CV	ldpred2	CV	GCST006085	Prostate cancer	SAS	gnh,ukbb	0.635819	0.0706027	0.804069	0.0690748	-0.168251	0.790751	0.0504306	-3.33628	0.000849061	0.999575	0.000424531	12	-3.33628	0.00592873	0.00296436	0.997036	0.667362	0.722708	-0.0553457	0.923419	0.0622639	0.101185	-0.0389211	0.615347
pt.clump	CV	ldpred2	auto	GCST006085	Prostate cancer	SAS	gnh,ukbb	0.635819	0.0706027	0.800635	0.0702387	-0.164816	0.794143	0.045943	-3.58741	0.000333982	0.999833	0.000166991	12	-3.58741	0.00373117	0.00186558	0.998134	0.667362	0.716573	-0.0492112	0.931324	0.0622639	0.0979619	-0.035698	0.635593
pt.clump	auto	ldpred2	CV	GCST006085	Prostate cancer	SAS	gnh,ukbb	0.555188	0.0713254	0.804069	0.0690748	-0.248881	0.690473	0.055797	-4.46047	8.17795e-06	0.999996	4.08897e-06	12	-4.46047	0.0007785	0.00038925	0.999611	0.654103	0.722708	-0.0686051	0.905072	0.0468462	0.101185	-0.0543388	0.462976
pt.clump	auto	ldpred2	auto	GCST006085	Prostate cancer	SAS	gnh,ukbb	0.555188	0.0713254	0.800635	0.0702387	-0.245447	0.693435	0.0537952	-4.56262	5.05201e-06	0.999997	2.526e-06	12	-4.56262	0.000651763	0.000325881	0.999674	0.654103	0.716573	-0.0624705	0.91282	0.0468462	0.0979619	-0.0511157	0.478208
pt.clump	CV	ldpred2	CV	GCST008059	CKD	EUR	ebb,finngen,hunt,ukbb	0.185323	0.0223541	0.217751	0.0223537	-0.0324278	0.851078	0.00460273	-7.04535	1.84995e-12	1	9.24976e-13	39	-7.04535	1.85705e-08	9.28526e-09	1	0.549675	0.558735	-0.00905944	0.983786	0.00606218	0.00866565	-0.00260347	0.699565
pt.clump	CV	ldpred2	auto	GCST008059	CKD	EUR	ebb,finngen,hunt,ukbb	0.185323	0.0223541	0.213077	0.0223533	-0.0277545	0.869744	0.0047505	-5.84244	5.14403e-09	1	2.57201e-09	39	-5.84244	8.57261e-07	4.2863e-07	1	0.549675	0.557618	-0.00794275	0.985756	0.00606218	0.00833308	-0.00227089	0.727484
pt.clump	auto	ldpred2	CV	GCST008059	CKD	EUR	ebb,finngen,hunt,ukbb	0.112251	0.0223516	0.217751	0.0223537	-0.105499	0.515505	0.00630599	-16.73	7.92291e-63	1	3.96145e-63	39	-16.73	2.16354e-19	1.08177e-19	1	0.529726	0.558735	-0.0290087	0.948082	0.00220361	0.00866565	-0.00646204	0.254292
pt.clump	auto	ldpred2	auto	GCST008059	CKD	EUR	ebb,finngen,hunt,ukbb	0.112251	0.0223516	0.213077	0.0223533	-0.100826	0.526811	0.0062566	-16.1151	1.99771e-58	1	9.98857e-59	39	-16.1151	7.78365e-19	3.89182e-19	1	0.529726	0.557618	-0.027892	0.94998	0.00220361	0.00833308	-0.00612947	0.264441
pt.clump	CV	ldpred2	CV	GCST008059	CKD	SAS	gnh,ukbb	0.124817	0.0253667	0.17291	0.0253997	-0.0480928	0.721863	0.0181039	-2.65649	0.00789592	0.996052	0.00394796	13	-2.65649	0.0197662	0.00988311	0.990117	0.536778	0.548347	-0.011569	0.978902	0.00310451	0.00624881	-0.00314429	0.496817
pt.clump	CV	ldpred2	auto	GCST008059	CKD	SAS	gnh,ukbb	0.124817	0.0253667	0.168734	0.0254121	-0.0439164	0.73973	0.018535	-2.36938	0.017818	0.991091	0.00890898	13	-2.36938	0.0339753	0.0169876	0.983012	0.536778	0.547501	-0.0107232	0.980414	0.00310451	0.00590366	-0.00279915	0.525863
pt.clump	auto	ldpred2	CV	GCST008059	CKD	SAS	gnh,ukbb	0.0861692	0.0253744	0.17291	0.0253997	-0.086741	0.498347	0.0231847	-3.7413	0.000183074	0.999908	9.15372e-05	13	-3.7413	0.00246803	0.00123402	0.998766	0.523357	0.548347	-0.0249904	0.954426	0.00146243	0.00624881	-0.00478638	0.234034
pt.clump	auto	ldpred2	auto	GCST008059	CKD	SAS	gnh,ukbb	0.0861692	0.0253744	0.168734	0.0254121	-0.0825646	0.510681	0.0229936	-3.59076	0.000329719	0.999835	0.00016486	13	-3.59076	0.00328951	0.00164475	0.998355	0.523357	0.547501	-0.0241446	0.9559	0.00146243	0.00590366	-0.00444123	0.247716
pt.clump	CV	ldpred2	CV	GCST008972	Gout	EUR	ebb,finngen,hunt,ukbb	0.427044	0.0368104	0.53305	0.0368354	-0.106006	0.801133	0.00479552	-22.1052	2.81431e-108	1	1.40715e-108	36	-22.1052	1.55341e-22	7.76705e-23	1	0.609121	0.636053	-0.0269313	0.957659	0.0272548	0.0425553	-0.0153005	0.640457
pt.clump	CV	ldpred2	auto	GCST008972	Gout	EUR	ebb,finngen,hunt,ukbb	0.427044	0.0368104	0.469469	0.0367969	-0.0424251	0.909632	0.00539462	-7.86433	3.71074e-15	1	1.85537e-15	36	-7.86433	2.49742e-09	1.24871e-09	1	0.609121	0.623714	-0.0145923	0.976604	0.0272548	0.0344548	-0.00719999	0.791031
pt.clump	auto	ldpred2	CV	GCST008972	Gout	EUR	ebb,finngen,hunt,ukbb	0.377488	0.0368093	0.53305	0.0368354	-0.155562	0.708166	0.00555752	-27.9913	2.07585e-172	1	1.03793e-172	36	-27.9913	5.00572e-26	2.50286e-26	1	0.595432	0.636053	-0.040621	0.936136	0.0206912	0.0425553	-0.0218641	0.486219
pt.clump	auto	ldpred2	auto	GCST008972	Gout	EUR	ebb,finngen,hunt,ukbb	0.377488	0.0368093	0.469469	0.0367969	-0.091981	0.804074	0.00590145	-15.5862	9.03978e-55	1	4.51989e-55	36	-15.5862	1.39211e-17	6.96053e-18	1	0.595432	0.623714	-0.028282	0.954655	0.0206912	0.0344548	-0.0137636	0.600531
pt.clump	CV	ldpred2	CV	GCST008972	Gout	SAS	gnh,ukbb	0.432768	0.0460374	0.536202	0.0459858	-0.103434	0.8071	0.0331726	-3.11804	0.00182057	0.99909	0.000910287	12	-3.11804	0.00888709	0.00444355	0.995556	0.615421	0.649801	-0.0343802	0.947091	0.0278171	0.0433854	-0.0155682	0.641164
pt.clump	CV	ldpred2	auto	GCST008972	Gout	SAS	gnh,ukbb	0.432768	0.0460374	0.401949	0.0436757	0.0308194	1.07667	0.0409882	0.751909	0.452106	0.226053	0.773947	12	0.751909	0.466598	0.766701	0.233299	0.615421	0.623727	-0.00830602	0.986683	0.0278171	0.0273342	0.000482957	1.01767
pt.clump	auto	ldpred2	CV	GCST008972	Gout	SAS	gnh,ukbb	0.445818	0.0461327	0.536202	0.0459858	-0.0903833	0.831438	0.0345018	-2.61967	0.00880148	0.995599	0.00440074	12	-2.61967	0.0223985	0.0111993	0.988801	0.621552	0.649801	-0.0282494	0.956526	0.0303502	0.0433854	-0.0130351	0.69955
pt.clump	auto	ldpred2	auto	GCST008972	Gout	SAS	gnh,ukbb	0.445818	0.0461327	0.401949	0.0436757	0.0438696	1.10914	0.039298	1.11633	0.26428	0.13214	0.86786	12	1.11633	0.286135	0.856933	0.143067	0.621552	0.623727	-0.00217526	0.996512	0.0303502	0.0273342	0.00301607	1.11034
pt.clump	auto	ldpred2	auto	GCST90012877	AD	EUR	ebb,finngen,hunt	0.264249	0.0551237	0.47335	0.0549654	-0.209102	0.558252	0.00767879	-27.2311	2.7845e-163	1	1.39225e-163	14	-27.2311	1.58418e-13	7.92092e-14	1	0.565042	0.627829	-0.0627862	0.899995	0.00787618	0.0382697	-0.0303935	0.205807
pt.clump	CV	ldpred2	auto	GCST90013445	T1D	EUR	ebb,finngen,ukbb	0.473628	0.060723	0.61336	0.0605959	-0.139733	0.772185	0.0117732	-11.8687	1.72107e-32	1	8.60537e-33	24	-11.8687	1.56901e-11	7.84504e-12	1	0.66102	0.696118	-0.0350975	0.949581	0.0402292	0.0616436	-0.0214144	0.652609
pt.clump	auto	ldpred2	auto	GCST90013445	T1D	EUR	ebb,finngen,ukbb	0.441632	0.060706	0.61336	0.0605959	-0.171728	0.72002	0.0125994	-13.6299	2.6608e-42	1	1.3304e-42	24	-13.6299	8.5723e-13	4.28615e-13	1	0.652993	0.696118	-0.0431245	0.93805	0.0364168	0.0616436	-0.0252268	0.590764
pt.clump	CV	ldpred2	CV	GCST90013534	RA	EUR	ebb,finngen,hunt,ukbb	0.32231	0.0496012	0.449601	0.0495651	-0.127292	0.716879	0.00913496	-13.9346	3.9064e-44	1	1.9532e-44	39	-13.9346	9.93904e-17	4.96952e-17	1	0.594467	0.632609	-0.0381415	0.939708	0.0184081	0.0363238	-0.0179157	0.506777
pt.clump	CV	ldpred2	auto	GCST90013534	RA	EUR	ebb,finngen,hunt,ukbb	0.32231	0.0496012	0.0722126	0.0494919	0.250097	4.46334	0.0107292	23.31	3.50899e-120	1.7545e-120	1	39	23.31	1.66913e-24	1	8.34567e-25	0.594467	0.523424	0.0710437	1.13573	0.0184081	0.00275912	0.0156489	6.6717
pt.clump	auto	ldpred2	CV	GCST90013534	RA	EUR	ebb,finngen,hunt,ukbb	0.304944	0.0495829	0.449601	0.0495651	-0.144657	0.678254	0.0091616	-15.7895	3.67354e-56	1	1.83677e-56	39	-15.7895	1.55621e-18	7.78103e-19	1	0.589917	0.632609	-0.0426922	0.932514	0.0167363	0.0363238	-0.0195875	0.460754
pt.clump	auto	ldpred2	auto	GCST90013534	RA	EUR	ebb,finngen,hunt,ukbb	0.304944	0.0495829	0.0722126	0.0494919	0.232731	4.22286	0.0106344	21.8848	3.62512e-106	1.81256e-106	1	39	21.8848	1.64814e-23	1	8.2407e-24	0.589917	0.523424	0.0664929	1.12703	0.0167363	0.00275912	0.0139772	6.06581
pt.clump	CV	ldpred2	CV	GCST90013534	RA	SAS	gnh	0.435783	0.131326	0.687932	0.112876	-0.252149	0.633468	0.143113	-1.76189	0.0780871	0.960956	0.0390436	1	-1.76189	0.328644	0.164322	0.835678	0.626304	0.705652	-0.0793484	0.887553	0.0161089	0.0536667	-0.0375579	0.300165
pt.clump	CV	ldpred2	auto	GCST90013534	RA	SAS	gnh	0.435783	0.131326	0.2761	0.0993893	0.159682	1.57835	0.157268	1.01535	0.309939	0.154969	0.845031	1	1.01535	0.495151	0.752424	0.247576	0.626304	0.607966	0.0183378	1.03016	0.0161089	0.0111354	0.0049735	1.44664
pt.clump	auto	ldpred2	CV	GCST90013534	RA	SAS	gnh	0.534014	0.132082	0.687932	0.112876	-0.153918	0.776259	0.143772	-1.07057	0.284362	0.857819	0.142181	1	-1.07057	0.478311	0.239155	0.760845	0.653792	0.705652	-0.0518605	0.926507	0.0238209	0.0536667	-0.0298458	0.443867
pt.clump	auto	ldpred2	auto	GCST90013534	RA	SAS	gnh	0.534014	0.132082	0.2761	0.0993893	0.257913	1.93413	0.157914	1.63325	0.102416	0.0512078	0.948792	1	1.63325	0.349756	0.825122	0.174878	0.653792	0.607966	0.0458257	1.07538	0.0238209	0.0111354	0.0126855	2.13921
pt.clump	CV	megaprs	CV	GCST004131	IBD	EUR	ebb,finngen,hunt,ukbb	0.421201	0.0625896	0.549261	0.0625977	-0.128059	0.766852	0.00720193	-17.7812	9.87618e-71	1	4.93809e-71	39	-17.7812	2.62889e-20	1.31445e-20	1	0.628972	0.661763	-0.0327907	0.950449	0.0373657	0.0591912	-0.0218255	0.631271
pt.clump	CV	megaprs	auto	GCST004131	IBD	EUR	ebb,finngen,hunt,ukbb	0.421201	0.0625896	0.544253	0.062601	-0.123051	0.773908	0.00666896	-18.4514	5.08416e-76	1	2.54208e-76	39	-18.4514	7.21354e-21	3.60677e-21	1	0.628972	0.660897	-0.0319246	0.951695	0.0373657	0.0584648	-0.0210991	0.639114
pt.clump	auto	megaprs	CV	GCST004131	IBD	EUR	ebb,finngen,hunt,ukbb	0.36679	0.062595	0.549261	0.0625977	-0.182471	0.667788	0.00833249	-21.8987	2.67087e-106	1	1.33543e-106	39	-21.8987	1.61069e-23	8.05344e-24	1	0.614534	0.661763	-0.0472287	0.928632	0.0287175	0.0591912	-0.0304737	0.485165
pt.clump	auto	megaprs	auto	GCST004131	IBD	EUR	ebb,finngen,hunt,ukbb	0.36679	0.062595	0.544253	0.062601	-0.177463	0.673932	0.00797717	-22.2464	1.22301e-109	1	6.11503e-110	39	-22.2464	9.11046e-24	4.55523e-24	1	0.614534	0.660897	-0.0463626	0.929849	0.0287175	0.0584648	-0.0297473	0.491192
pt.clump	CV	megaprs	CV	GCST004131	IBD	SAS	gnh,ukbb	0.403717	0.047157	0.599337	0.0473407	-0.195619	0.673607	0.033636	-5.81578	6.03526e-09	1	3.01763e-09	13	-5.81578	6.01602e-05	3.00801e-05	0.99997	0.615546	0.664423	-0.0488771	0.926437	0.0259199	0.05624	-0.03032	0.460881
pt.clump	CV	megaprs	auto	GCST004131	IBD	SAS	gnh,ukbb	0.403717	0.047157	0.598735	0.0472017	-0.195018	0.674283	0.0316803	-6.15581	7.46956e-10	1	3.73478e-10	13	-6.15581	3.45534e-05	1.72767e-05	0.999983	0.615546	0.669364	-0.0538188	0.919597	0.0259199	0.0569271	-0.0310072	0.455318
pt.clump	auto	megaprs	CV	GCST004131	IBD	SAS	gnh,ukbb	0.318786	0.0471697	0.599337	0.0473407	-0.28055	0.531899	0.0374655	-7.48824	6.98058e-14	1	3.49029e-14	13	-7.48824	4.57615e-06	2.28807e-06	0.999998	0.594989	0.664423	-0.0694341	0.895497	0.0162738	0.05624	-0.0399662	0.289363
pt.clump	auto	megaprs	auto	GCST004131	IBD	SAS	gnh,ukbb	0.318786	0.0471697	0.598735	0.0472017	-0.279949	0.532433	0.0360488	-7.76582	8.11191e-15	1	4.05595e-15	13	-7.76582	3.09104e-06	1.54552e-06	0.999998	0.594989	0.669364	-0.0743757	0.888886	0.0162738	0.0569271	-0.0406534	0.28587
pt.clump	CV	megaprs	CV	GCST004773	T2D	EUR	ebb,finngen,hunt,ukbb	0.304468	0.00798384	0.439729	0.00801728	-0.135261	0.692398	0.00334303	-40.4607	0	1	0	36	-40.4607	1.30446e-31	6.52229e-32	1	0.584018	0.619929	-0.035911	0.942072	0.0203864	0.0422024	-0.0218159	0.483064
pt.clump	CV	megaprs	auto	GCST004773	T2D	EUR	ebb,finngen,hunt,ukbb	0.304468	0.00798384	0.437343	0.0080178	-0.132876	0.696175	0.00346998	-38.2929	0	1	0	36	-38.2929	9.0641e-31	4.53205e-31	1	0.584018	0.619278	-0.0352599	0.943063	0.0203864	0.0417401	-0.0213536	0.488414
pt.clump	auto	megaprs	CV	GCST004773	T2D	EUR	ebb,finngen,hunt,ukbb	0.247057	0.00796351	0.439729	0.00801728	-0.192672	0.561839	0.00380586	-50.6252	0	1	0	36	-50.6252	4.68659e-35	2.34329e-35	1	0.56838	0.619929	-0.0515491	0.916847	0.0135536	0.0422024	-0.0286488	0.321156
pt.clump	auto	megaprs	auto	GCST004773	T2D	EUR	ebb,finngen,hunt,ukbb	0.247057	0.00796351	0.437343	0.0080178	-0.190286	0.564904	0.00388256	-49.0105	0	1	0	36	-49.0105	1.48106e-34	7.40528e-35	1	0.56838	0.619278	-0.050898	0.917811	0.0135536	0.0417401	-0.0281865	0.324713
pt.clump	CV	megaprs	CV	GCST004773	T2D	SAS	gnh,ukbb	0.204451	0.0118433	0.273497	0.0119656	-0.0690464	0.747543	0.0101598	-6.79604	1.07532e-11	1	5.37658e-12	12	-6.79604	1.91369e-05	9.56844e-06	0.99999	0.556941	0.576455	-0.0195139	0.966148	0.0135193	0.0240477	-0.0105284	0.562186
pt.clump	CV	megaprs	auto	GCST004773	T2D	SAS	gnh,ukbb	0.204451	0.0118433	0.272677	0.0119661	-0.0682261	0.749792	0.0105266	-6.48132	9.09242e-11	1	4.54621e-11	12	-6.48132	3.01811e-05	1.50905e-05	0.999985	0.556941	0.576232	-0.019291	0.966522	0.0135193	0.0238824	-0.0103631	0.566077
pt.clump	auto	megaprs	CV	GCST004773	T2D	SAS	gnh,ukbb	0.18209	0.0118191	0.273497	0.0119656	-0.0914078	0.665782	0.0111663	-8.18606	2.69914e-16	1	1.34957e-16	12	-8.18606	2.96903e-06	1.48451e-06	0.999999	0.54975	0.576455	-0.0267044	0.953675	0.0106595	0.0240477	-0.0133882	0.443265
pt.clump	auto	megaprs	auto	GCST004773	T2D	SAS	gnh,ukbb	0.18209	0.0118191	0.272677	0.0119661	-0.0905874	0.667785	0.0114	-7.9463	1.92172e-15	1	9.6086e-16	12	-7.9463	4.02805e-06	2.01403e-06	0.999998	0.54975	0.576232	-0.0264816	0.954044	0.0106595	0.0238824	-0.0132229	0.446333
pt.clump	CV	megaprs	CV	GCST004988	Breast cancer	EUR	ebb,finngen,hunt,ukbb	0.447794	0.012275	0.549364	0.0123089	-0.10157	0.815114	0.00513869	-19.7657	5.87961e-87	1	2.93981e-87	33	-19.7657	7.33289e-20	3.66644e-20	1	0.62439	0.650662	-0.0262725	0.959622	0.0433114	0.0645684	-0.021257	0.670784
pt.clump	CV	megaprs	auto	GCST004988	Breast cancer	EUR	ebb,finngen,hunt,ukbb	0.447794	0.012275	0.53958	0.0122994	-0.0917863	0.829893	0.00457355	-20.069	1.37854e-89	1	6.89271e-90	33	-20.069	4.60604e-20	2.30302e-20	1	0.62439	0.648068	-0.0236782	0.963463	0.0433114	0.0626414	-0.01933	0.691418
pt.clump	auto	megaprs	CV	GCST004988	Breast cancer	EUR	ebb,finngen,hunt,ukbb	0.41577	0.0122311	0.549364	0.0123089	-0.133594	0.75682	0.00565452	-23.6261	2.07889e-123	1	1.03945e-123	33	-23.6261	2.97228e-22	1.48614e-22	1	0.616437	0.650662	-0.0342255	0.947399	0.0378787	0.0645684	-0.0266897	0.586645
pt.clump	auto	megaprs	auto	GCST004988	Breast cancer	EUR	ebb,finngen,hunt,ukbb	0.41577	0.0122311	0.53958	0.0122994	-0.123811	0.770543	0.00526003	-23.538	1.66475e-122	1	8.32373e-123	33	-23.538	3.33961e-22	1.66981e-22	1	0.616437	0.648068	-0.0316311	0.951192	0.0378787	0.0626414	-0.0247627	0.604691
pt.clump	CV	megaprs	CV	GCST004988	Breast cancer	SAS	gnh,ukbb	0.352418	0.0514071	0.429806	0.0515832	-0.0773879	0.819947	0.0399166	-1.93874	0.0525331	0.973733	0.0262665	11	-1.93874	0.0786099	0.039305	0.960695	0.60041	0.617137	-0.0167267	0.972896	0.0222276	0.0324147	-0.0101871	0.685725
pt.clump	CV	megaprs	auto	GCST004988	Breast cancer	SAS	gnh,ukbb	0.352418	0.0514071	0.406565	0.0512968	-0.0541468	0.866819	0.0351185	-1.54183	0.123115	0.938442	0.0615576	11	-1.54183	0.151376	0.0756882	0.924312	0.60041	0.612369	-0.0119584	0.980472	0.0222276	0.029758	-0.00753043	0.746944
pt.clump	auto	megaprs	CV	GCST004988	Breast cancer	SAS	gnh,ukbb	0.32842	0.0511379	0.429806	0.0515832	-0.101386	0.764112	0.0430466	-2.35526	0.0185098	0.990745	0.0092549	11	-2.35526	0.0381317	0.0190659	0.980934	0.593181	0.617137	-0.0239558	0.961182	0.0193378	0.0324147	-0.0130769	0.596574
pt.clump	auto	megaprs	auto	GCST004988	Breast cancer	SAS	gnh,ukbb	0.32842	0.0511379	0.406565	0.0512968	-0.0781449	0.807792	0.0398275	-1.96209	0.0497525	0.975124	0.0248763	11	-1.96209	0.0755453	0.0377726	0.962227	0.593181	0.612369	-0.0191875	0.968667	0.0193378	0.029758	-0.0104202	0.649834
pt.clump	CV	megaprs	CV	GCST005838	Stroke	EUR	ebb,finngen,hunt,ukbb	0.094728	0.00530493	0.152866	0.00530924	-0.0581379	0.61968	0.00442475	-13.1393	1.9615e-39	1	9.80751e-40	39	-13.1393	6.63886e-16	3.31943e-16	1	0.526881	0.5435	-0.0166188	0.969423	0.00189256	0.0049113	-0.00301874	0.385347
pt.clump	CV	megaprs	auto	GCST005838	Stroke	EUR	ebb,finngen,hunt,ukbb	0.094728	0.00530493	0.150789	0.00530919	-0.0560614	0.628214	0.00443774	-12.6329	1.39131e-36	1	6.95656e-37	39	-12.6329	2.313e-15	1.1565e-15	1	0.526881	0.542946	-0.0160648	0.970412	0.00189256	0.004771	-0.00287845	0.396679
pt.clump	auto	megaprs	CV	GCST005838	Stroke	EUR	ebb,finngen,hunt,ukbb	0.0670001	0.0052918	0.152866	0.00530924	-0.0858658	0.438293	0.00596348	-14.3986	5.28028e-47	1	2.64014e-47	39	-14.3986	3.3932e-17	1.6966e-17	1	0.51894	0.5435	-0.0245601	0.954811	0.000935231	0.0049113	-0.00397607	0.190424
pt.clump	auto	megaprs	auto	GCST005838	Stroke	EUR	ebb,finngen,hunt,ukbb	0.0670001	0.0052918	0.150789	0.00530919	-0.0837893	0.444329	0.00592085	-14.1516	1.82646e-45	1	9.13228e-46	39	-14.1516	5.99477e-17	2.99739e-17	1	0.51894	0.542946	-0.0240061	0.955785	0.000935231	0.004771	-0.00383577	0.196024
pt.clump	CV	megaprs	CV	GCST005838	Stroke	SAS	gnh,ukbb	0.123859	0.0399449	0.134209	0.0399108	-0.0103506	0.922877	0.0347908	-0.29751	0.766077	0.616961	0.383039	13	-0.29751	0.770778	0.385389	0.614611	0.536726	0.540006	-0.00328067	0.993925	0.00242304	0.00328554	-0.000862497	0.737487
pt.clump	CV	megaprs	auto	GCST005838	Stroke	SAS	gnh,ukbb	0.123859	0.0399449	0.129848	0.0399115	-0.00598906	0.953876	0.0348536	-0.171835	0.863567	0.568216	0.431784	13	-0.171835	0.866214	0.433107	0.566893	0.536726	0.53909	-0.0023648	0.995613	0.00242304	0.00309602	-0.000672983	0.78263
pt.clump	auto	megaprs	CV	GCST005838	Stroke	SAS	gnh,ukbb	-0.0191875	0.0399764	0.134209	0.0399108	-0.153397	-0.142967	0.0462982	-3.31324	0.000922227	0.999539	0.000461114	13	-3.31324	0.0056032	0.0028016	0.997198	0.506876	0.540006	-0.0331302	0.938648	7.24959e-05	0.00328554	-0.00321304	0.0220652
pt.clump	auto	megaprs	auto	GCST005838	Stroke	SAS	gnh,ukbb	-0.0191875	0.0399764	0.129848	0.0399115	-0.149035	-0.147769	0.0457421	-3.25816	0.00112136	0.999439	0.000560679	13	-3.25816	0.00622958	0.00311479	0.996885	0.506876	0.53909	-0.0322143	0.940243	7.24959e-05	0.00309602	-0.00302353	0.0234158
pt.clump	CV	megaprs	CV	GCST006085	Prostate cancer	EUR	ebb,finngen,hunt,ukbb	0.562425	0.0225727	0.678993	0.0225882	-0.116567	0.828323	0.00514356	-22.6627	1.04463e-113	1	5.22313e-114	36	-22.6627	6.71878e-23	3.35939e-23	1	0.660056	0.688948	-0.028892	0.958064	0.0758176	0.109324	-0.0335061	0.693515
pt.clump	CV	megaprs	auto	GCST006085	Prostate cancer	EUR	ebb,finngen,hunt,ukbb	0.562425	0.0225727	0.680335	0.0226019	-0.11791	0.826689	0.0055409	-21.2799	1.74303e-100	1	8.71513e-101	36	-21.2799	5.55924e-22	2.77962e-22	1	0.660056	0.688092	-0.0280364	0.959255	0.0758176	0.108528	-0.0327107	0.698597
pt.clump	auto	megaprs	CV	GCST006085	Prostate cancer	EUR	ebb,finngen,hunt,ukbb	0.510665	0.0225579	0.678993	0.0225882	-0.168327	0.752093	0.00568259	-29.6216	7.88282e-193	1	3.94141e-193	36	-29.6216	7.08373e-27	3.54186e-27	1	0.646957	0.688948	-0.041991	0.939051	0.0635669	0.109324	-0.0457568	0.581456
pt.clump	auto	megaprs	auto	GCST006085	Prostate cancer	EUR	ebb,finngen,hunt,ukbb	0.510665	0.0225579	0.680335	0.0226019	-0.16967	0.750608	0.00610785	-27.779	7.78114e-170	1	3.89057e-170	36	-27.779	6.50653e-26	3.25327e-26	1	0.646957	0.688092	-0.0411353	0.940218	0.0635669	0.108528	-0.0449614	0.585717
pt.clump	CV	megaprs	CV	GCST006085	Prostate cancer	SAS	gnh,ukbb	0.635819	0.0706027	0.758896	0.0687247	-0.123078	0.83782	0.0533406	-2.30739	0.021033	0.989484	0.0105165	12	-2.30739	0.0396632	0.0198316	0.980168	0.667362	0.706414	-0.0390519	0.944718	0.0622639	0.0917443	-0.0294804	0.678668
pt.clump	CV	megaprs	auto	GCST006085	Prostate cancer	SAS	gnh,ukbb	0.635819	0.0706027	0.779197	0.0690067	-0.143379	0.815992	0.0567764	-2.52533	0.0115591	0.99422	0.00577953	12	-2.52533	0.0266472	0.0133236	0.986676	0.667362	0.714522	-0.0471597	0.933998	0.0622639	0.0953459	-0.0330819	0.653032
pt.clump	auto	megaprs	CV	GCST006085	Prostate cancer	SAS	gnh,ukbb	0.555188	0.0713254	0.758896	0.0687247	-0.203708	0.731573	0.0574043	-3.54866	0.000387203	0.999806	0.000193602	12	-3.54866	0.00400654	0.00200327	0.997997	0.654103	0.706414	-0.0523113	0.925948	0.0468462	0.0917443	-0.0448981	0.510617
pt.clump	auto	megaprs	auto	GCST006085	Prostate cancer	SAS	gnh,ukbb	0.555188	0.0713254	0.779197	0.0690067	-0.224009	0.712513	0.0607397	-3.68802	0.000226007	0.999887	0.000113004	12	-3.68802	0.00310299	0.0015515	0.998449	0.654103	0.714522	-0.0604191	0.915441	0.0468462	0.0953459	-0.0484997	0.491329
pt.clump	CV	megaprs	CV	GCST008059	CKD	EUR	ebb,finngen,hunt,ukbb	0.185323	0.0223541	0.217188	0.0223521	-0.031865	0.853284	0.00487194	-6.54052	6.13059e-11	1	3.0653e-11	39	-6.54052	9.21395e-08	4.60697e-08	1	0.549675	0.558681	-0.00900582	0.98388	0.00606218	0.00861343	-0.00255124	0.703806
pt.clump	CV	megaprs	auto	GCST008059	CKD	EUR	ebb,finngen,hunt,ukbb	0.185323	0.0223541	0.217925	0.0223531	-0.0326018	0.850399	0.00491268	-6.63625	3.21773e-11	1	1.60886e-11	39	-6.63625	6.79333e-08	3.39667e-08	1	0.549675	0.558723	-0.00904783	0.983806	0.00606218	0.00862699	-0.00256481	0.7027
pt.clump	auto	megaprs	CV	GCST008059	CKD	EUR	ebb,finngen,hunt,ukbb	0.112251	0.0223516	0.217188	0.0223521	-0.104936	0.516841	0.00635319	-16.5171	2.76365e-61	1	1.38182e-61	39	-16.5171	3.35672e-19	1.67836e-19	1	0.529726	0.558681	-0.028955	0.948173	0.00220361	0.00861343	-0.00640982	0.255834
pt.clump	auto	megaprs	auto	GCST008059	CKD	EUR	ebb,finngen,hunt,ukbb	0.112251	0.0223516	0.217925	0.0223531	-0.105673	0.515093	0.00672109	-15.7226	1.05867e-55	1	5.29333e-56	39	-15.7226	1.79665e-18	8.98327e-19	1	0.529726	0.558723	-0.028997	0.948101	0.00220361	0.00862699	-0.00642338	0.255432
pt.clump	CV	megaprs	CV	GCST008059	CKD	SAS	gnh,ukbb	0.124817	0.0253667	0.167751	0.0253875	-0.0429338	0.744063	0.0197574	-2.17305	0.0297765	0.985112	0.0148882	13	-2.17305	0.0488531	0.0244266	0.975573	0.536778	0.547397	-0.0106189	0.980601	0.00310451	0.00595712	-0.00285261	0.521143
pt.clump	CV	megaprs	auto	GCST008059	CKD	SAS	gnh,ukbb	0.124817	0.0253667	0.173282	0.0253825	-0.0484649	0.720312	0.0198361	-2.44326	0.0145551	0.992722	0.00727755	13	-2.44326	0.029585	0.0147925	0.985207	0.536778	0.548228	-0.0114502	0.979114	0.00310451	0.00641668	-0.00331216	0.48382
pt.clump	auto	megaprs	CV	GCST008059	CKD	SAS	gnh,ukbb	0.0861692	0.0253744	0.167751	0.0253875	-0.081582	0.513672	0.0233377	-3.49572	0.000472779	0.999764	0.000236389	13	-3.49572	0.00394628	0.00197314	0.998027	0.523357	0.547397	-0.0240402	0.956083	0.00146243	0.00595712	-0.00449469	0.245493
pt.clump	auto	megaprs	auto	GCST008059	CKD	SAS	gnh,ukbb	0.0861692	0.0253744	0.173282	0.0253825	-0.0871132	0.497276	0.0245269	-3.55174	0.000382698	0.999809	0.000191349	13	-3.55174	0.00354461	0.0017723	0.998228	0.523357	0.548228	-0.0248715	0.954633	0.00146243	0.00641668	-0.00495425	0.227911
pt.clump	CV	megaprs	CV	GCST008972	Gout	EUR	ebb,finngen,hunt,ukbb	0.427044	0.0368104	0.521501	0.0368296	-0.0944575	0.818874	0.00502161	-18.8102	6.2309e-79	1	3.11545e-79	36	-18.8102	3.29975e-20	1.64987e-20	1	0.609121	0.633011	-0.0238901	0.96226	0.0272548	0.0409191	-0.0136643	0.666066
pt.clump	CV	megaprs	auto	GCST008972	Gout	EUR	ebb,finngen,hunt,ukbb	0.427044	0.0368104	0.504321	0.0368192	-0.077277	0.84677	0.0049856	-15.5	3.46694e-54	1	1.73347e-54	36	-15.5	1.65717e-17	8.28585e-18	1	0.609121	0.629041	-0.0199199	0.968333	0.0272548	0.0386625	-0.0114076	0.704943
pt.clump	auto	megaprs	CV	GCST008972	Gout	EUR	ebb,finngen,hunt,ukbb	0.377488	0.0368093	0.521501	0.0368296	-0.144013	0.723848	0.00595818	-24.1707	4.52099e-129	1	2.2605e-129	36	-24.1707	7.59669e-24	3.79834e-24	1	0.595432	0.633011	-0.0375798	0.940633	0.0206912	0.0409191	-0.0202279	0.505661
pt.clump	auto	megaprs	auto	GCST008972	Gout	EUR	ebb,finngen,hunt,ukbb	0.377488	0.0368093	0.504321	0.0368192	-0.126833	0.748507	0.00575624	-22.034	1.36014e-107	1	6.80068e-108	36	-22.034	1.7313e-22	8.65649e-23	1	0.595432	0.629041	-0.0336096	0.94657	0.0206912	0.0386625	-0.0179713	0.535175
pt.clump	CV	megaprs	CV	GCST008972	Gout	SAS	gnh,ukbb	0.432768	0.0460374	0.534712	0.0463056	-0.101943	0.809349	0.035509	-2.87092	0.00409283	0.997954	0.00204641	12	-2.87092	0.0140658	0.00703292	0.992967	0.615421	0.646995	-0.0315744	0.951198	0.0278171	0.0419062	-0.0140891	0.663795
pt.clump	CV	megaprs	auto	GCST008972	Gout	SAS	gnh,ukbb	0.432768	0.0460374	0.538458	0.045813	-0.10569	0.803717	0.0351976	-3.00276	0.00267546	0.998662	0.00133773	12	-3.00276	0.0110101	0.00550507	0.994495	0.615421	0.64658	-0.0311591	0.951809	0.0278171	0.0436131	-0.015796	0.637815
pt.clump	auto	megaprs	CV	GCST008972	Gout	SAS	gnh,ukbb	0.445818	0.0461327	0.534712	0.0463056	-0.0888932	0.833755	0.0392705	-2.26361	0.0235981	0.988201	0.011799	12	-2.26361	0.0429303	0.0214651	0.978535	0.621552	0.646995	-0.0254437	0.960674	0.0303502	0.0419062	-0.011556	0.724242
pt.clump	auto	megaprs	auto	GCST008972	Gout	SAS	gnh,ukbb	0.445818	0.0461327	0.538458	0.045813	-0.0926398	0.827954	0.0380193	-2.43665	0.0148239	0.992588	0.00741196	12	-2.43665	0.0313491	0.0156745	0.984325	0.621552	0.64658	-0.0250284	0.961291	0.0303502	0.0436131	-0.0132629	0.695897
pt.clump	auto	megaprs	auto	GCST90012877	AD	EUR	ebb,finngen,hunt	0.264249	0.0551237	0.440975	0.0550016	-0.176727	0.599237	0.00766488	-23.0567	1.2613e-117	1	6.3065e-118	14	-23.0567	1.55161e-12	7.75806e-13	1	0.565042	0.61571	-0.0506674	0.917709	0.00787618	0.0292917	-0.0214155	0.268888
pt.clump	CV	megaprs	CV	GCST90013445	T1D	EUR	ebb,finngen,ukbb	0.473628	0.060723	0.645447	0.0606973	-0.171819	0.733798	0.0117564	-14.6149	2.25547e-48	1	1.12773e-48	24	-14.6149	1.90999e-13	9.54993e-14	1	0.66102	0.706228	-0.0452073	0.935988	0.0402292	0.0677089	-0.0274797	0.594149
pt.clump	CV	megaprs	auto	GCST90013445	T1D	EUR	ebb,finngen,ukbb	0.473628	0.060723	0.572248	0.0604199	-0.0986199	0.827662	0.0109468	-9.00904	2.07859e-19	1	1.03929e-19	24	-9.00904	3.62187e-09	1.81093e-09	1	0.66102	0.711926	-0.0509056	0.928496	0.0402292	0.0734492	-0.03322	0.547714
pt.clump	auto	megaprs	CV	GCST90013445	T1D	EUR	ebb,finngen,ukbb	0.441632	0.060706	0.645447	0.0606973	-0.203815	0.684227	0.0122984	-16.5725	1.10207e-61	1	5.51034e-62	24	-16.5725	1.21534e-14	6.07669e-15	1	0.652993	0.706228	-0.0532344	0.924621	0.0364168	0.0677089	-0.0312921	0.537844
pt.clump	auto	megaprs	auto	GCST90013445	T1D	EUR	ebb,finngen,ukbb	0.441632	0.060706	0.572248	0.0604199	-0.130616	0.77175	0.0115454	-11.3132	1.12882e-29	1	5.64412e-30	24	-11.3132	4.19129e-11	2.09565e-11	1	0.652993	0.711926	-0.0589327	0.917221	0.0364168	0.0734492	-0.0370324	0.49581
pt.clump	CV	megaprs	CV	GCST90013534	RA	EUR	ebb,finngen,hunt,ukbb	0.32231	0.0496012	0.445656	0.0495838	-0.123347	0.723225	0.00966804	-12.7582	2.80661e-37	1	1.4033e-37	39	-12.7582	1.69341e-15	8.46705e-16	1	0.594467	0.628607	-0.0341392	0.945691	0.0184081	0.0342166	-0.0158086	0.537986
pt.clump	CV	megaprs	auto	GCST90013534	RA	EUR	ebb,finngen,hunt,ukbb	0.32231	0.0496012	0.473483	0.0496159	-0.151173	0.680721	0.00805142	-18.776	1.18756e-78	1	5.93782e-79	39	-18.776	3.90779e-21	1.9539e-21	1	0.594467	0.635241	-0.0407737	0.935814	0.0184081	0.0376582	-0.0192501	0.48882
pt.clump	auto	megaprs	CV	GCST90013534	RA	EUR	ebb,finngen,hunt,ukbb	0.304944	0.0495829	0.445656	0.0495838	-0.140712	0.684258	0.00981644	-14.3344	1.33469e-46	1	6.67347e-47	39	-14.3344	3.93187e-17	1.96593e-17	1	0.589917	0.628607	-0.0386899	0.938451	0.0167363	0.0342166	-0.0174803	0.489128
pt.clump	auto	megaprs	auto	GCST90013534	RA	EUR	ebb,finngen,hunt,ukbb	0.304944	0.0495829	0.473483	0.0496159	-0.168539	0.644044	0.00823845	-20.4576	5.13996e-93	1	2.56998e-93	39	-20.4576	1.86153e-22	9.30764e-23	1	0.589917	0.635241	-0.0453244	0.92865	0.0167363	0.0376582	-0.0209218	0.444428
pt.clump	CV	megaprs	CV	GCST90013534	RA	SAS	gnh	0.435783	0.131326	0.703986	0.112259	-0.268203	0.619022	0.137219	-1.95456	0.0506349	0.974683	0.0253174	1	-1.95456	0.30106	0.15053	0.84947	0.626304	0.714092	-0.0877878	0.877064	0.0161089	0.0553902	-0.0392813	0.290825
pt.clump	CV	megaprs	auto	GCST90013534	RA	SAS	gnh	0.435783	0.131326	0.772508	0.144679	-0.336725	0.564115	0.13478	-2.49833	0.0124779	0.993761	0.00623893	1	-2.49833	0.242384	0.121192	0.878808	0.626304	0.686593	-0.0602895	0.91219	0.0161089	0.0403299	-0.024221	0.399427
pt.clump	auto	megaprs	CV	GCST90013534	RA	SAS	gnh	0.534014	0.132082	0.703986	0.112259	-0.169973	0.758557	0.138312	-1.22891	0.219107	0.890447	0.109553	1	-1.22891	0.434848	0.217424	0.782576	0.653792	0.714092	-0.0602999	0.915557	0.0238209	0.0553902	-0.0315693	0.430056
pt.clump	auto	megaprs	auto	GCST90013534	RA	SAS	gnh	0.534014	0.132082	0.772508	0.144679	-0.238494	0.691273	0.136775	-1.7437	0.0812116	0.959394	0.0406058	1	-1.7437	0.331489	0.165744	0.834256	0.653792	0.686593	-0.0328017	0.952225	0.0238209	0.0403299	-0.016509	0.590651
pt.clump	CV	prscs	CV	GCST004131	IBD	EUR	ebb,finngen,hunt,ukbb	0.421201	0.0625896	0.514738	0.0625878	-0.0935361	0.818284	0.00685722	-13.6405	2.29873e-42	1	1.14936e-42	39	-13.6405	1.98856e-16	9.94279e-17	1	0.628972	0.654269	-0.0252972	0.961335	0.0373657	0.0532549	-0.0158892	0.701639
pt.clump	CV	prscs	auto	GCST004131	IBD	EUR	ebb,finngen,hunt,ukbb	0.421201	0.0625896	0.514596	0.0625882	-0.0933951	0.818508	0.00698067	-13.3791	8.01141e-41	1	4.00571e-41	39	-13.3791	3.71531e-16	1.85765e-16	1	0.628972	0.65413	-0.0251574	0.961541	0.0373657	0.0532164	-0.0158507	0.702146
pt.clump	auto	prscs	CV	GCST004131	IBD	EUR	ebb,finngen,hunt,ukbb	0.36679	0.062595	0.514738	0.0625878	-0.147948	0.712576	0.00756716	-19.5513	4.02001e-85	1	2.01001e-85	39	-19.5513	9.34967e-22	4.67483e-22	1	0.614534	0.654269	-0.0397352	0.939268	0.0287175	0.0532549	-0.0245374	0.539246
pt.clump	auto	prscs	auto	GCST004131	IBD	EUR	ebb,finngen,hunt,ukbb	0.36679	0.062595	0.514596	0.0625882	-0.147807	0.712771	0.00772421	-19.1355	1.27783e-81	1	6.38914e-82	39	-19.1355	2.00146e-21	1.00073e-21	1	0.614534	0.65413	-0.0395954	0.939469	0.0287175	0.0532164	-0.024499	0.539635
pt.clump	CV	prscs	CV	GCST004131	IBD	SAS	gnh,ukbb	0.403717	0.047157	0.563767	0.0467877	-0.16005	0.716107	0.0337843	-4.73739	2.16492e-06	0.999999	1.08246e-06	13	-4.73739	0.000388146	0.000194073	0.999806	0.615546	0.662509	-0.0469631	0.929113	0.0259199	0.0514122	-0.0254923	0.504159
pt.clump	CV	prscs	auto	GCST004131	IBD	SAS	gnh,ukbb	0.403717	0.047157	0.565512	0.0468154	-0.161794	0.713897	0.034349	-4.71031	2.47338e-06	0.999999	1.23669e-06	13	-4.71031	0.00040756	0.00020378	0.999796	0.615546	0.661361	-0.0458153	0.930726	0.0259199	0.0516704	-0.0257505	0.50164
pt.clump	auto	prscs	CV	GCST004131	IBD	SAS	gnh,ukbb	0.318786	0.0471697	0.563767	0.0467877	-0.24498	0.565458	0.0354863	-6.90352	5.07286e-12	1	2.53643e-12	13	-6.90352	1.0795e-05	5.39749e-06	0.999995	0.594989	0.662509	-0.0675201	0.898084	0.0162738	0.0514122	-0.0351385	0.316535
pt.clump	auto	prscs	auto	GCST004131	IBD	SAS	gnh,ukbb	0.318786	0.0471697	0.565512	0.0468154	-0.246725	0.563713	0.0360603	-6.84202	7.80831e-12	1	3.90415e-12	13	-6.84202	1.18453e-05	5.92265e-06	0.999994	0.594989	0.661361	-0.0663723	0.899643	0.0162738	0.0516704	-0.0353967	0.314953
pt.clump	CV	prscs	auto	GCST004773	T2D	EUR	ebb,finngen,hunt,ukbb	0.304468	0.00798384	0.415684	0.00801329	-0.111216	0.732451	0.00363643	-30.5838	2.01e-205	1	1.005e-205	36	-30.5838	2.33918e-27	1.16959e-27	1	0.584018	0.61308	-0.0290617	0.952597	0.0203864	0.037753	-0.0173665	0.539996
pt.clump	auto	prscs	auto	GCST004773	T2D	EUR	ebb,finngen,hunt,ukbb	0.247057	0.00796351	0.415684	0.00801329	-0.168626	0.594339	0.00402642	-41.88	0	1	0	36	-41.88	3.86657e-32	1.93329e-32	1	0.56838	0.61308	-0.0446998	0.92709	0.0135536	0.037753	-0.0241994	0.359006
pt.clump	CV	prscs	auto	GCST004773	T2D	SAS	gnh,ukbb	0.204451	0.0118433	0.251222	0.0119318	-0.0467714	0.813825	0.0110773	-4.22229	2.41832e-05	0.999988	1.20916e-05	12	-4.22229	0.00118408	0.00059204	0.999408	0.556941	0.569802	-0.0128608	0.977429	0.0135193	0.0202971	-0.00677778	0.666071
pt.clump	auto	prscs	auto	GCST004773	T2D	SAS	gnh,ukbb	0.18209	0.0118191	0.251222	0.0119318	-0.0691328	0.724815	0.0121694	-5.68085	1.34026e-08	1	6.70131e-09	12	-5.68085	0.000102172	5.10859e-05	0.999949	0.54975	0.569802	-0.0200513	0.96481	0.0106595	0.0202971	-0.00963755	0.525175
pt.clump	CV	prscs	auto	GCST004988	Breast cancer	EUR	ebb,finngen,hunt,ukbb	0.447794	0.012275	0.545686	0.012305	-0.0978914	0.820608	0.00491769	-19.906	3.61026e-88	1	1.80513e-88	33	-19.906	5.90904e-20	2.95452e-20	1	0.62439	0.650112	-0.025722	0.960434	0.0433114	0.0641143	-0.0208029	0.675535
pt.clump	auto	prscs	auto	GCST004988	Breast cancer	EUR	ebb,finngen,hunt,ukbb	0.41577	0.0122311	0.545686	0.012305	-0.129916	0.761922	0.00532596	-24.393	2.03159e-131	1	1.0158e-131	33	-24.393	1.09494e-22	5.4747e-23	1	0.616437	0.650112	-0.0336749	0.948201	0.0378787	0.0641143	-0.0262356	0.5908
pt.clump	CV	prscs	auto	GCST004988	Breast cancer	SAS	gnh,ukbb	0.352418	0.0514071	0.432651	0.0517438	-0.0802322	0.814557	0.0385937	-2.0789	0.0376268	0.981187	0.0188134	11	-2.0789	0.0618158	0.0309079	0.969092	0.60041	0.620709	-0.0202988	0.967297	0.0222276	0.0328319	-0.0106044	0.677011
pt.clump	auto	prscs	auto	GCST004988	Breast cancer	SAS	gnh,ukbb	0.32842	0.0511379	0.432651	0.0517438	-0.10423	0.759089	0.0404273	-2.57821	0.00993122	0.995034	0.00496561	11	-2.57821	0.0256719	0.0128359	0.987164	0.593181	0.620709	-0.0275279	0.955651	0.0193378	0.0328319	-0.0134942	0.588993
pt.clump	CV	prscs	CV	GCST005838	Stroke	EUR	ebb,finngen,hunt,ukbb	0.094728	0.00530493	0.134268	0.00530767	-0.0395397	0.705516	0.00446438	-8.85672	8.24064e-19	1	4.12032e-19	39	-8.85672	7.08572e-11	3.54286e-11	1	0.526881	0.538092	-0.0112115	0.979164	0.00189256	0.00382019	-0.00192763	0.495409
pt.clump	CV	prscs	auto	GCST005838	Stroke	EUR	ebb,finngen,hunt,ukbb	0.094728	0.00530493	0.133709	0.0053061	-0.0389806	0.708466	0.00447958	-8.70184	3.26538e-18	1	1.63269e-18	39	-8.70184	1.12507e-10	5.62534e-11	1	0.526881	0.538135	-0.0112543	0.979086	0.00189256	0.00381668	-0.00192412	0.495865
pt.clump	auto	prscs	CV	GCST005838	Stroke	EUR	ebb,finngen,hunt,ukbb	0.0670001	0.0052918	0.134268	0.00530767	-0.0672676	0.499004	0.00663105	-10.1443	3.51177e-24	1	1.75588e-24	39	-10.1443	1.70267e-12	8.51337e-13	1	0.51894	0.538092	-0.0191528	0.964406	0.000935231	0.00382019	-0.00288496	0.244813
pt.clump	auto	prscs	auto	GCST005838	Stroke	EUR	ebb,finngen,hunt,ukbb	0.0670001	0.0052918	0.133709	0.0053061	-0.0667085	0.501091	0.0066083	-10.0947	5.83369e-24	1	2.91684e-24	39	-10.0947	1.95838e-12	9.7919e-13	1	0.51894	0.538135	-0.0191957	0.964329	0.000935231	0.00381668	-0.00288145	0.245038
pt.clump	CV	prscs	CV	GCST005838	Stroke	SAS	gnh,ukbb	0.123859	0.0399449	0.15855	0.0398929	-0.0346912	0.781197	0.034836	-0.995844	0.319326	0.840337	0.159663	13	-0.995844	0.337502	0.168751	0.831249	0.536726	0.548796	-0.0120702	0.978006	0.00242304	0.00408247	-0.00165942	0.593524
pt.clump	CV	prscs	auto	GCST005838	Stroke	SAS	gnh,ukbb	0.123859	0.0399449	0.150453	0.039876	-0.0265946	0.823237	0.0347351	-0.765641	0.44389	0.778055	0.221945	13	-0.765641	0.457567	0.228783	0.771217	0.536726	0.545222	-0.00849627	0.984417	0.00242304	0.00379363	-0.00137059	0.638713
pt.clump	auto	prscs	CV	GCST005838	Stroke	SAS	gnh,ukbb	-0.0191875	0.0399764	0.15855	0.0398929	-0.177737	-0.121018	0.0512441	-3.46845	0.000523469	0.999738	0.000261734	13	-3.46845	0.00415823	0.00207912	0.997921	0.506876	0.548796	-0.0419197	0.923615	7.24959e-05	0.00408247	-0.00400997	0.0177579
pt.clump	auto	prscs	auto	GCST005838	Stroke	SAS	gnh,ukbb	-0.0191875	0.0399764	0.150453	0.039876	-0.169641	-0.127531	0.0508253	-3.33773	0.000844666	0.999578	0.000422333	13	-3.33773	0.00534538	0.00267269	0.997327	0.506876	0.545222	-0.0383458	0.929669	7.24959e-05	0.00379363	-0.00372114	0.0191099
pt.clump	CV	prscs	CV	GCST006085	Prostate cancer	EUR	ebb,finngen,hunt,ukbb	0.562425	0.0225727	0.667698	0.0225872	-0.105273	0.842335	0.00510116	-20.637	1.27804e-94	1	6.39019e-95	36	-20.637	1.54621e-21	7.73107e-22	1	0.660056	0.686212	-0.0261563	0.961883	0.0758176	0.10562	-0.029802	0.717836
pt.clump	CV	prscs	auto	GCST006085	Prostate cancer	EUR	ebb,finngen,hunt,ukbb	0.562425	0.0225727	0.667454	0.0225886	-0.105029	0.842643	0.00516396	-20.3388	5.83185e-92	1	2.91592e-92	36	-20.3388	2.50785e-21	1.25392e-21	1	0.660056	0.686196	-0.0261404	0.961905	0.0758176	0.105346	-0.0295288	0.719698
pt.clump	auto	prscs	CV	GCST006085	Prostate cancer	EUR	ebb,finngen,hunt,ukbb	0.510665	0.0225579	0.667698	0.0225872	-0.157033	0.764815	0.0055131	-28.4836	1.87231e-178	1	9.36156e-179	36	-28.4836	2.74377e-26	1.37189e-26	1	0.646957	0.686212	-0.0392553	0.942794	0.0635669	0.10562	-0.0420527	0.601847
pt.clump	auto	prscs	auto	GCST006085	Prostate cancer	EUR	ebb,finngen,hunt,ukbb	0.510665	0.0225579	0.667454	0.0225886	-0.156789	0.765094	0.0055902	-28.0471	4.33154e-173	1	2.16577e-173	36	-28.0471	4.67337e-26	2.33668e-26	1	0.646957	0.686196	-0.0392394	0.942816	0.0635669	0.105346	-0.0417795	0.603408
pt.clump	CV	prscs	CV	GCST006085	Prostate cancer	SAS	gnh,ukbb	0.635819	0.0706027	0.756639	0.0677718	-0.120821	0.840319	0.0535258	-2.25725	0.0239928	0.988004	0.0119964	12	-2.25725	0.0434262	0.0217131	0.978287	0.667362	0.713853	-0.0464913	0.934873	0.0622639	0.0927397	-0.0304758	0.671384
pt.clump	CV	prscs	auto	GCST006085	Prostate cancer	SAS	gnh,ukbb	0.635819	0.0706027	0.744895	0.0679298	-0.109077	0.853568	0.0543051	-2.00859	0.0445803	0.97771	0.0222902	12	-2.00859	0.0676272	0.0338136	0.966186	0.667362	0.706116	-0.0387535	0.945117	0.0622639	0.0891064	-0.0268425	0.698759
pt.clump	auto	prscs	CV	GCST006085	Prostate cancer	SAS	gnh,ukbb	0.555188	0.0713254	0.756639	0.0677718	-0.201451	0.733755	0.0553465	-3.63982	0.000272832	0.999864	0.000136416	12	-3.63982	0.00338919	0.0016946	0.998305	0.654103	0.713853	-0.0597507	0.916298	0.0468462	0.0927397	-0.0458935	0.505136
pt.clump	auto	prscs	auto	GCST006085	Prostate cancer	SAS	gnh,ukbb	0.555188	0.0713254	0.744895	0.0679298	-0.189707	0.745324	0.0562534	-3.37237	0.000745242	0.999627	0.000372621	12	-3.37237	0.00554585	0.00277292	0.997227	0.654103	0.706116	-0.0520128	0.926339	0.0468462	0.0891064	-0.0422602	0.525733
pt.clump	CV	prscs	CV	GCST008059	CKD	EUR	ebb,finngen,hunt,ukbb	0.185323	0.0223541	0.203187	0.0223509	-0.0178645	0.912079	0.00472621	-3.77987	0.000156909	0.999922	7.84543e-05	39	-3.77987	0.000525645	0.000262822	0.999737	0.549675	0.554838	-0.00516249	0.990695	0.00606218	0.00741594	-0.00135376	0.817453
pt.clump	CV	prscs	auto	GCST008059	CKD	EUR	ebb,finngen,hunt,ukbb	0.185323	0.0223541	0.208606	0.0223513	-0.0232829	0.888388	0.00466854	-4.98719	6.12646e-07	1	3.06323e-07	39	-4.98719	1.30408e-05	6.52042e-06	0.999993	0.549675	0.556158	-0.00648245	0.988344	0.00606218	0.00781794	-0.00175576	0.77542
pt.clump	auto	prscs	CV	GCST008059	CKD	EUR	ebb,finngen,hunt,ukbb	0.112251	0.0223516	0.203187	0.0223509	-0.0909358	0.552453	0.00551122	-16.5001	3.66213e-61	1	1.83107e-61	39	-16.5001	3.47709e-19	1.73855e-19	1	0.529726	0.554838	-0.0251117	0.95474	0.00220361	0.00741594	-0.00521233	0.297145
pt.clump	auto	prscs	auto	GCST008059	CKD	EUR	ebb,finngen,hunt,ukbb	0.112251	0.0223516	0.208606	0.0223513	-0.0963543	0.538103	0.00564055	-17.0824	2.00628e-65	1	1.00314e-65	39	-17.0824	1.0555e-19	5.27752e-20	1	0.529726	0.556158	-0.0264317	0.952475	0.00220361	0.00781794	-0.00561433	0.281866
pt.clump	CV	prscs	CV	GCST008059	CKD	SAS	gnh,ukbb	0.124817	0.0253667	0.161163	0.0254084	-0.0363451	0.774481	0.0192745	-1.88566	0.0593413	0.970329	0.0296707	13	-1.88566	0.0818844	0.0409422	0.959058	0.536778	0.544699	-0.0079205	0.985459	0.00310451	0.00543122	-0.00232671	0.571605
pt.clump	CV	prscs	auto	GCST008059	CKD	SAS	gnh,ukbb	0.124817	0.0253667	0.151928	0.0253844	-0.0271107	0.821556	0.0191012	-1.41932	0.155805	0.922097	0.0779026	13	-1.41932	0.179336	0.0896682	0.910332	0.536778	0.542859	-0.00608099	0.988798	0.00310451	0.00486469	-0.00176018	0.638173
pt.clump	auto	prscs	CV	GCST008059	CKD	SAS	gnh,ukbb	0.0861692	0.0253744	0.161163	0.0254084	-0.0749934	0.534673	0.0206354	-3.63421	0.000278837	0.999861	0.000139418	13	-3.63421	0.00302729	0.00151364	0.998486	0.523357	0.544699	-0.0213419	0.960819	0.00146243	0.00543122	-0.00396879	0.269264
pt.clump	auto	prscs	auto	GCST008059	CKD	SAS	gnh,ukbb	0.0861692	0.0253744	0.151928	0.0253844	-0.0657589	0.567171	0.0211039	-3.11597	0.00183342	0.999083	0.000916711	13	-3.11597	0.00819109	0.00409554	0.995904	0.523357	0.542859	-0.0195024	0.964075	0.00146243	0.00486469	-0.00340226	0.300622
pt.clump	CV	prscs	auto	GCST008972	Gout	EUR	ebb,finngen,hunt,ukbb	0.427044	0.0368104	0.491607	0.0368194	-0.0645636	0.868668	0.00517987	-12.4643	1.16849e-35	1	5.84245e-36	36	-12.4643	1.26929e-14	6.34645e-15	1	0.609121	0.626176	-0.0170545	0.972764	0.0272548	0.0367207	-0.00946585	0.74222
pt.clump	auto	prscs	auto	GCST008972	Gout	EUR	ebb,finngen,hunt,ukbb	0.377488	0.0368093	0.491607	0.0368194	-0.11412	0.767864	0.00500071	-22.8207	2.8582e-115	1	1.4291e-115	36	-22.8207	5.31609e-23	2.65805e-23	1	0.595432	0.626176	-0.0307442	0.950902	0.0206912	0.0367207	-0.0160295	0.563475
pt.clump	CV	prscs	auto	GCST008972	Gout	SAS	gnh,ukbb	0.432768	0.0460374	0.421964	0.0431608	0.0108046	1.02561	0.0381531	0.283191	0.77703	0.388515	0.611485	12	0.283191	0.781856	0.609072	0.390928	0.615421	0.629442	-0.0140212	0.977724	0.0278171	0.0306403	-0.00282322	0.907859
pt.clump	auto	prscs	auto	GCST008972	Gout	SAS	gnh,ukbb	0.445818	0.0461327	0.421964	0.0431608	0.0238548	1.05653	0.0335672	0.710659	0.477296	0.238648	0.761352	12	0.710659	0.490878	0.754561	0.245439	0.621552	0.629442	-0.00789039	0.987464	0.0303502	0.0306403	-0.000290112	0.990532
pt.clump	auto	prscs	auto	GCST90012877	AD	EUR	ebb,finngen,hunt	0.264249	0.0551237	0.44987	0.0550213	-0.185622	0.587388	0.00792801	-23.4134	3.12011e-121	1	1.56005e-121	14	-23.4134	1.25788e-12	6.28938e-13	1	0.565042	0.617629	-0.0525864	0.914858	0.00787618	0.0295424	-0.0216662	0.266606
pt.clump	CV	prscs	CV	GCST90013445	T1D	EUR	ebb,finngen,ukbb	0.473628	0.060723	0.723941	0.0604553	-0.250313	0.654236	0.0106987	-23.3965	4.64099e-121	1	2.32049e-121	24	-23.3965	4.95672e-18	2.47836e-18	1	0.66102	0.736206	-0.0751857	0.897874	0.0402292	0.0932761	-0.0530469	0.431292
pt.clump	CV	prscs	auto	GCST90013445	T1D	EUR	ebb,finngen,ukbb	0.473628	0.060723	0.711188	0.0602878	-0.23756	0.665968	0.0103592	-22.9323	2.21488e-116	1	1.10744e-116	24	-22.9323	7.86102e-18	3.93051e-18	1	0.66102	0.737086	-0.0760652	0.896803	0.0402292	0.0959673	-0.0557381	0.419197
pt.clump	auto	prscs	CV	GCST90013445	T1D	EUR	ebb,finngen,ukbb	0.441632	0.060706	0.723941	0.0604553	-0.282309	0.610039	0.0112928	-24.9991	6.24959e-138	1	3.12479e-138	24	-24.9991	1.07351e-18	5.36756e-19	1	0.652993	0.736206	-0.0832128	0.886971	0.0364168	0.0932761	-0.0568593	0.39042
pt.clump	auto	prscs	auto	GCST90013445	T1D	EUR	ebb,finngen,ukbb	0.441632	0.060706	0.711188	0.0602878	-0.269556	0.620978	0.0106506	-25.3089	2.5475e-141	1	1.27375e-141	24	-25.3089	8.07129e-19	4.03565e-19	1	0.652993	0.737086	-0.0840923	0.885912	0.0364168	0.0959673	-0.0595504	0.379471
pt.clump	CV	prscs	CV	GCST90013534	RA	EUR	ebb,finngen,hunt,ukbb	0.32231	0.0496012	0.343529	0.049621	-0.021219	0.938232	0.0107093	-1.98137	0.0475503	0.976225	0.0237752	39	-1.98137	0.0546317	0.0273159	0.972684	0.594467	0.597616	-0.00314859	0.994731	0.0184081	0.0185339	-0.000125864	0.993209
pt.clump	CV	prscs	auto	GCST90013534	RA	EUR	ebb,finngen,hunt,ukbb	0.32231	0.0496012	0.43068	0.0495189	-0.10837	0.748374	0.00887965	-12.2043	2.94715e-34	1	1.47357e-34	39	-12.2043	6.81585e-15	3.40792e-15	1	0.594467	0.624597	-0.0301295	0.951762	0.0184081	0.0317466	-0.0133386	0.579843
pt.clump	auto	prscs	CV	GCST90013534	RA	EUR	ebb,finngen,hunt,ukbb	0.304944	0.0495829	0.343529	0.049621	-0.0385847	0.887681	0.0107814	-3.57882	0.000345148	0.999827	0.000172574	39	-3.57882	0.000942328	0.000471164	0.999529	0.589917	0.597616	-0.00769935	0.987117	0.0167363	0.0185339	-0.00179759	0.903011
pt.clump	auto	prscs	auto	GCST90013534	RA	EUR	ebb,finngen,hunt,ukbb	0.304944	0.0495829	0.43068	0.0495189	-0.125736	0.708053	0.00891946	-14.0968	3.97384e-45	1	1.98692e-45	39	-14.0968	6.80717e-17	3.40359e-17	1	0.589917	0.624597	-0.0346802	0.944476	0.0167363	0.0317466	-0.0150103	0.527185
pt.clump	CV	prscs	CV	GCST90013534	RA	SAS	gnh	0.435783	0.131326	0.484758	0.113563	-0.0489748	0.89897	0.148024	-0.330858	0.740751	0.629624	0.370376	1	-0.330858	0.796586	0.398293	0.601707	0.626304	0.647191	-0.0208874	0.967726	0.0161089	0.0250974	-0.00898854	0.641854
pt.clump	CV	prscs	auto	GCST90013534	RA	SAS	gnh	0.435783	0.131326	0.377344	0.100042	0.0584393	1.15487	0.140215	0.416784	0.676837	0.338418	0.661582	1	0.416784	0.748605	0.625698	0.374302	0.626304	0.607416	0.0188882	1.0311	0.0161089	0.0194835	-0.00337459	0.826797
pt.clump	auto	prscs	CV	GCST90013534	RA	SAS	gnh	0.534014	0.132082	0.484758	0.113563	0.0492559	1.10161	0.148494	0.331702	0.740114	0.370057	0.629943	1	0.331702	0.796102	0.601949	0.398051	0.653792	0.647191	0.00660045	1.0102	0.0238209	0.0250974	-0.00127652	0.949137
pt.clump	auto	prscs	auto	GCST90013534	RA	SAS	gnh	0.534014	0.132082	0.377344	0.100042	0.15667	1.41519	0.140086	1.11839	0.263402	0.131701	0.868299	1	1.11839	0.464459	0.76777	0.23223	0.653792	0.607416	0.0463761	1.07635	0.0238209	0.0194835	0.00433744	1.22262
pt.clump	CV	pt.clump	auto	GCST004131	IBD	EUR	ebb,finngen,hunt,ukbb	0.421201	0.0625896	0.36679	0.062595	0.0544118	1.14835	0.00623963	8.72034	2.77361e-18	1.38681e-18	1	39	8.72034	1.06446e-10	1	5.32228e-11	0.628972	0.614534	0.014438	1.02349	0.0373657	0.0287175	0.00864823	1.30115
pt.clump	auto	pt.clump	CV	GCST004131	IBD	EUR	ebb,finngen,hunt,ukbb	0.36679	0.062595	0.421201	0.0625896	-0.0544118	0.870818	0.00623963	-8.72034	2.77361e-18	1	1.38681e-18	39	-8.72034	1.06446e-10	5.32228e-11	1	0.614534	0.628972	-0.014438	0.977045	0.0287175	0.0373657	-0.00864823	0.768551
pt.clump	CV	pt.clump	auto	GCST004131	IBD	SAS	gnh,ukbb	0.403717	0.047157	0.318786	0.0471697	0.0849308	1.26642	0.0285698	2.97275	0.00295145	0.00147572	0.998524	13	2.97275	0.0107896	0.994605	0.00539482	0.615546	0.594989	0.020557	1.03455	0.0259199	0.0162738	0.00964617	1.59274
pt.clump	auto	pt.clump	CV	GCST004131	IBD	SAS	gnh,ukbb	0.318786	0.0471697	0.403717	0.047157	-0.0849308	0.789628	0.0285698	-2.97275	0.00295145	0.998524	0.00147572	13	-2.97275	0.0107896	0.00539482	0.994605	0.594989	0.615546	-0.020557	0.966604	0.0162738	0.0259199	-0.00964617	0.627847
pt.clump	CV	pt.clump	auto	GCST004773	T2D	EUR	ebb,finngen,hunt,ukbb	0.304468	0.00798384	0.247057	0.00796351	0.0574105	1.23238	0.00326972	17.5582	5.14465e-69	2.57233e-69	1	36	17.5582	3.10596e-19	1	1.55298e-19	0.584018	0.56838	0.0156381	1.02751	0.0203864	0.0135536	0.00683289	1.50414
pt.clump	auto	pt.clump	CV	GCST004773	T2D	EUR	ebb,finngen,hunt,ukbb	0.247057	0.00796351	0.304468	0.00798384	-0.0574105	0.81144	0.00326972	-17.5582	5.14465e-69	1	2.57233e-69	36	-17.5582	3.10596e-19	1.55298e-19	1	0.56838	0.584018	-0.0156381	0.973223	0.0135536	0.0203864	-0.00683289	0.664832
pt.clump	CV	pt.clump	auto	GCST004773	T2D	SAS	gnh,ukbb	0.204451	0.0118433	0.18209	0.0118191	0.0223614	1.1228	0.0103179	2.16724	0.0302166	0.0151083	0.984892	12	2.16724	0.0510464	0.974477	0.0255232	0.556941	0.54975	0.00719056	1.01308	0.0135193	0.0106595	0.00285977	1.26828
pt.clump	auto	pt.clump	CV	GCST004773	T2D	SAS	gnh,ukbb	0.18209	0.0118191	0.204451	0.0118433	-0.0223614	0.890627	0.0103179	-2.16724	0.0302166	0.984892	0.0151083	12	-2.16724	0.0510464	0.0255232	0.974477	0.54975	0.556941	-0.00719056	0.987089	0.0106595	0.0135193	-0.00285977	0.788467
pt.clump	CV	pt.clump	auto	GCST004988	Breast cancer	EUR	ebb,finngen,hunt,ukbb	0.447794	0.012275	0.41577	0.0122311	0.0320245	1.07702	0.00441142	7.25944	3.88702e-13	1.94351e-13	1	33	7.25944	2.50527e-08	1	1.25263e-08	0.62439	0.616437	0.00795291	1.0129	0.0433114	0.0378787	0.00543271	1.14342
pt.clump	auto	pt.clump	CV	GCST004988	Breast cancer	EUR	ebb,finngen,hunt,ukbb	0.41577	0.0122311	0.447794	0.012275	-0.0320245	0.928484	0.00441142	-7.25944	3.88702e-13	1	1.94351e-13	33	-7.25944	2.50527e-08	1.25263e-08	1	0.616437	0.62439	-0.00795291	0.987263	0.0378787	0.0433114	-0.00543271	0.874566
pt.clump	CV	pt.clump	auto	GCST004988	Breast cancer	SAS	gnh,ukbb	0.352418	0.0514071	0.32842	0.0511379	0.0239981	1.07307	0.0338371	0.709224	0.478185	0.239093	0.760907	11	0.709224	0.492944	0.753528	0.246472	0.60041	0.593181	0.00722908	1.01219	0.0222276	0.0193378	0.00288981	1.14944
pt.clump	auto	pt.clump	CV	GCST004988	Breast cancer	SAS	gnh,ukbb	0.32842	0.0511379	0.352418	0.0514071	-0.0239981	0.931904	0.0338371	-0.709224	0.478185	0.760907	0.239093	11	-0.709224	0.492944	0.246472	0.753528	0.593181	0.60041	-0.00722908	0.98796	0.0193378	0.0222276	-0.00288981	0.86999
pt.clump	CV	pt.clump	auto	GCST005838	Stroke	EUR	ebb,finngen,hunt,ukbb	0.094728	0.00530493	0.0670001	0.0052918	0.0277279	1.41385	0.0068867	4.0263	5.66619e-05	2.8331e-05	0.999972	39	4.0263	0.000253128	0.999873	0.000126564	0.526881	0.51894	0.00794131	1.0153	0.00189256	0.000935231	0.000957325	2.02362
pt.clump	auto	pt.clump	CV	GCST005838	Stroke	EUR	ebb,finngen,hunt,ukbb	0.0670001	0.0052918	0.094728	0.00530493	-0.0277279	0.707289	0.0068867	-4.0263	5.66619e-05	0.999972	2.8331e-05	39	-4.0263	0.000253128	0.000126564	0.999873	0.51894	0.526881	-0.00794131	0.984928	0.000935231	0.00189256	-0.000957325	0.494163
pt.clump	CV	pt.clump	auto	GCST005838	Stroke	SAS	gnh,ukbb	0.123859	0.0399449	-0.0191875	0.0399764	0.143046	-6.4552	0.0532304	2.6873	0.00720319	0.0036016	0.996398	13	2.6873	0.0186398	0.99068	0.00931988	0.536726	0.506876	0.0298495	1.05889	0.00242304	7.24959e-05	0.00235055	33.4232
pt.clump	auto	pt.clump	CV	GCST005838	Stroke	SAS	gnh,ukbb	-0.0191875	0.0399764	0.123859	0.0399449	-0.143046	-0.154914	0.0532304	-2.6873	0.00720319	0.996398	0.0036016	13	-2.6873	0.0186398	0.00931988	0.99068	0.506876	0.536726	-0.0298495	0.944386	7.24959e-05	0.00242304	-0.00235055	0.0299194
pt.clump	CV	pt.clump	auto	GCST006085	Prostate cancer	EUR	ebb,finngen,hunt,ukbb	0.562425	0.0225727	0.510665	0.0225579	0.0517602	1.10136	0.00404407	12.799	1.65982e-37	8.29908e-38	1	36	12.799	5.80164e-15	1	2.90082e-15	0.660056	0.646957	0.013099	1.02025	0.0758176	0.0635669	0.0122507	1.19272
pt.clump	auto	pt.clump	CV	GCST006085	Prostate cancer	EUR	ebb,finngen,hunt,ukbb	0.510665	0.0225579	0.562425	0.0225727	-0.0517602	0.90797	0.00404407	-12.799	1.65982e-37	1	8.29908e-38	36	-12.799	5.80164e-15	2.90082e-15	1	0.646957	0.660056	-0.013099	0.980155	0.0635669	0.0758176	-0.0122507	0.838419
pt.clump	CV	pt.clump	auto	GCST006085	Prostate cancer	SAS	gnh,ukbb	0.635819	0.0706027	0.555188	0.0713254	0.0806304	1.14523	0.0410662	1.96342	0.0495969	0.0247984	0.975202	12	1.96342	0.0731936	0.963403	0.0365968	0.667362	0.654103	0.0132594	1.02027	0.0622639	0.0468462	0.0154177	1.32911
pt.clump	auto	pt.clump	CV	GCST006085	Prostate cancer	SAS	gnh,ukbb	0.555188	0.0713254	0.635819	0.0706027	-0.0806304	0.873187	0.0410662	-1.96342	0.0495969	0.975202	0.0247984	12	-1.96342	0.0731936	0.0365968	0.963403	0.654103	0.667362	-0.0132594	0.980132	0.0468462	0.0622639	-0.0154177	0.752381
pt.clump	CV	pt.clump	auto	GCST008059	CKD	EUR	ebb,finngen,hunt,ukbb	0.185323	0.0223541	0.112251	0.0223516	0.0730714	1.65096	0.00674589	10.832	2.42858e-27	1.21429e-27	1	39	10.832	2.53704e-13	1	1.26852e-13	0.549675	0.529726	0.0199492	1.03766	0.00606218	0.00220361	0.00385857	2.75103
pt.clump	auto	pt.clump	CV	GCST008059	CKD	EUR	ebb,finngen,hunt,ukbb	0.112251	0.0223516	0.185323	0.0223541	-0.0730714	0.605708	0.00674589	-10.832	2.42858e-27	1	1.21429e-27	39	-10.832	2.53704e-13	1.26852e-13	1	0.529726	0.549675	-0.0199492	0.963707	0.00220361	0.00606218	-0.00385857	0.363501
pt.clump	CV	pt.clump	auto	GCST008059	CKD	SAS	gnh,ukbb	0.124817	0.0253667	0.0861692	0.0253744	0.0386482	1.44852	0.0250549	1.54254	0.122941	0.0614707	0.938529	13	1.54254	0.146926	0.926537	0.0734631	0.536778	0.523357	0.0134214	1.02564	0.00310451	0.00146243	0.00164208	2.12284
pt.clump	auto	pt.clump	CV	GCST008059	CKD	SAS	gnh,ukbb	0.0861692	0.0253744	0.124817	0.0253667	-0.0386482	0.690362	0.0250549	-1.54254	0.122941	0.938529	0.0614707	13	-1.54254	0.146926	0.0734631	0.926537	0.523357	0.536778	-0.0134214	0.974996	0.00146243	0.00310451	-0.00164208	0.471066
pt.clump	CV	pt.clump	auto	GCST008972	Gout	EUR	ebb,finngen,hunt,ukbb	0.427044	0.0368104	0.377488	0.0368093	0.049556	1.13128	0.00580433	8.53775	1.36858e-17	6.84291e-18	1	36	8.53775	3.54715e-10	1	1.77358e-10	0.609121	0.595432	0.0136897	1.02299	0.0272548	0.0206912	0.00656365	1.31722
pt.clump	auto	pt.clump	CV	GCST008972	Gout	EUR	ebb,finngen,hunt,ukbb	0.377488	0.0368093	0.427044	0.0368104	-0.049556	0.883956	0.00580433	-8.53775	1.36858e-17	1	6.84291e-18	36	-8.53775	3.54715e-10	1.77358e-10	1	0.595432	0.609121	-0.0136897	0.977525	0.0206912	0.0272548	-0.00656365	0.759175
pt.clump	CV	pt.clump	auto	GCST008972	Gout	SAS	gnh,ukbb	0.432768	0.0460374	0.445818	0.0461327	-0.0130502	0.970728	0.0395377	-0.330069	0.741348	0.629326	0.370674	12	-0.330069	0.747038	0.373519	0.626481	0.615421	0.621552	-0.00613076	0.990136	0.0278171	0.0303502	-0.00253311	0.916537
pt.clump	auto	pt.clump	CV	GCST008972	Gout	SAS	gnh,ukbb	0.445818	0.0461327	0.432768	0.0460374	0.0130502	1.03016	0.0395377	0.330069	0.741348	0.370674	0.629326	12	0.330069	0.747038	0.626481	0.373519	0.621552	0.615421	0.00613076	1.00996	0.0303502	0.0278171	0.00253311	1.09106
pt.clump	CV	pt.clump	auto	GCST90013445	T1D	EUR	ebb,finngen,ukbb	0.473628	0.060723	0.441632	0.060706	0.0319959	1.07245	0.00617351	5.18278	2.18604e-07	1.09302e-07	1	24	5.18278	2.61784e-05	0.999987	1.30892e-05	0.66102	0.652993	0.00802707	1.01229	0.0402292	0.0364168	0.00381236	1.10469
pt.clump	auto	pt.clump	CV	GCST90013445	T1D	EUR	ebb,finngen,ukbb	0.441632	0.060706	0.473628	0.060723	-0.0319959	0.932445	0.00617351	-5.18278	2.18604e-07	1	1.09302e-07	24	-5.18278	2.61784e-05	1.30892e-05	0.999987	0.652993	0.66102	-0.00802707	0.987857	0.0364168	0.0402292	-0.00381236	0.905234
pt.clump	CV	pt.clump	auto	GCST90013534	RA	EUR	ebb,finngen,hunt,ukbb	0.32231	0.0496012	0.304944	0.0495829	0.0173657	1.05695	0.00379299	4.57836	4.68635e-06	2.34318e-06	0.999998	39	4.57836	4.69007e-05	0.999977	2.34504e-05	0.594467	0.589917	0.00455075	1.00771	0.0184081	0.0167363	0.00167173	1.09989
pt.clump	auto	pt.clump	CV	GCST90013534	RA	EUR	ebb,finngen,hunt,ukbb	0.304944	0.0495829	0.32231	0.0496012	-0.0173657	0.946121	0.00379299	-4.57836	4.68635e-06	0.999998	2.34318e-06	39	-4.57836	4.69007e-05	2.34504e-05	0.999977	0.589917	0.594467	-0.00455075	0.992345	0.0167363	0.0184081	-0.00167173	0.909185
pt.clump	CV	pt.clump	auto	GCST90013534	RA	SAS	gnh	0.435783	0.131326	0.534014	0.132082	-0.0982308	0.816052	0.0517064	-1.89978	0.0574619	0.971269	0.0287309	1	-1.89978	0.308459	0.154229	0.845771	0.626304	0.653792	-0.0274879	0.957956	0.0161089	0.0238209	-0.00771202	0.67625
pt.clump	auto	pt.clump	CV	GCST90013534	RA	SAS	gnh	0.534014	0.132082	0.435783	0.131326	0.0982308	1.22541	0.0517064	1.89978	0.0574619	0.0287309	0.971269	1	1.89978	0.308459	0.845771	0.154229	0.653792	0.626304	0.0274879	1.04389	0.0238209	0.0161089	0.00771202	1.47874
pt.clump	CV	sbayesr	auto	GCST004131	IBD	EUR	ebb,finngen,hunt,ukbb	0.421201	0.0625896	0.5314	0.0625951	-0.110198	0.792626	0.00695554	-15.8433	1.56479e-56	1	7.82394e-57	39	-15.8433	1.38704e-18	6.93518e-19	1	0.628972	0.657066	-0.0280936	0.957244	0.0373657	0.0557269	-0.0183612	0.670514
pt.clump	auto	sbayesr	auto	GCST004131	IBD	EUR	ebb,finngen,hunt,ukbb	0.36679	0.062595	0.5314	0.0625951	-0.16461	0.690233	0.00808312	-20.3647	3.44074e-92	1	1.72037e-92	39	-20.3647	2.19048e-22	1.09524e-22	1	0.614534	0.657066	-0.0425316	0.93527	0.0287175	0.0557269	-0.0270094	0.515325
pt.clump	CV	sbayesr	auto	GCST004131	IBD	SAS	gnh,ukbb	0.403717	0.047157	0.588571	0.0476227	-0.184853	0.685928	0.0317004	-5.83126	5.50112e-09	1	2.75056e-09	13	-5.83126	5.864e-05	2.932e-05	0.999971	0.615546	0.66379	-0.0482447	0.927319	0.0259199	0.0529885	-0.0270686	0.489161
pt.clump	auto	sbayesr	auto	GCST004131	IBD	SAS	gnh,ukbb	0.318786	0.0471697	0.588571	0.0476227	-0.269784	0.541628	0.0351915	-7.66618	1.77191e-14	1	8.85953e-15	13	-7.66618	3.55463e-06	1.77732e-06	0.999998	0.594989	0.66379	-0.0688017	0.89635	0.0162738	0.0529885	-0.0367148	0.307119
pt.clump	CV	sbayesr	auto	GCST004773	T2D	EUR	ebb,finngen,hunt,ukbb	0.304468	0.00798384	0.418683	0.00801206	-0.114215	0.727204	0.00302523	-37.7541	0	1	0	36	-37.7541	1.49159e-30	7.45796e-31	1	0.584018	0.614173	-0.030155	0.950901	0.0203864	0.038423	-0.0180365	0.53058
pt.clump	auto	sbayesr	auto	GCST004773	T2D	EUR	ebb,finngen,hunt,ukbb	0.247057	0.00796351	0.418683	0.00801206	-0.171625	0.590082	0.00358849	-47.8266	0	1	0	36	-47.8266	3.52574e-34	1.76287e-34	1	0.56838	0.614173	-0.0457932	0.925439	0.0135536	0.038423	-0.0248694	0.352746
pt.clump	CV	sbayesr	auto	GCST004773	T2D	SAS	gnh,ukbb	0.204451	0.0118433	0.269531	0.0119369	-0.0650801	0.758543	0.00916025	-7.10462	1.20654e-12	1	6.03269e-13	12	-7.10462	1.23973e-05	6.19863e-06	0.999994	0.556941	0.575451	-0.0185101	0.967834	0.0135193	0.0232756	-0.00975633	0.580835
pt.clump	auto	sbayesr	auto	GCST004773	T2D	SAS	gnh,ukbb	0.18209	0.0118191	0.269531	0.0119369	-0.0874415	0.675579	0.0104569	-8.36208	6.16203e-17	1	3.08102e-17	12	-8.36208	2.38298e-06	1.19149e-06	0.999999	0.54975	0.575451	-0.0257007	0.955338	0.0106595	0.0232756	-0.0126161	0.457969
pt.clump	CV	sbayesr	auto	GCST004988	Breast cancer	EUR	ebb,finngen,hunt,ukbb	0.447794	0.012275	0.524713	0.012332	-0.0769187	0.853408	0.00549245	-14.0044	1.46421e-44	1	7.32106e-45	33	-14.0044	1.9293e-15	9.6465e-16	1	0.62439	0.640007	-0.0156172	0.975598	0.0433114	0.0548104	-0.011499	0.790205
pt.clump	auto	sbayesr	auto	GCST004988	Breast cancer	EUR	ebb,finngen,hunt,ukbb	0.41577	0.0122311	0.524713	0.012332	-0.108943	0.792376	0.00586389	-18.5786	4.78449e-77	1	2.39225e-77	33	-18.5786	4.80575e-19	2.40288e-19	1	0.616437	0.640007	-0.0235701	0.963172	0.0378787	0.0548104	-0.0169317	0.691086
pt.clump	CV	sbayesr	auto	GCST004988	Breast cancer	SAS	gnh,ukbb	0.352418	0.0514071	0.385784	0.05159	-0.0333657	0.913512	0.0414767	-0.804443	0.421141	0.789429	0.210571	11	-0.804443	0.438182	0.219091	0.780909	0.60041	0.607438	-0.00702733	0.988431	0.0222276	0.025204	-0.00297642	0.881907
pt.clump	auto	sbayesr	auto	GCST004988	Breast cancer	SAS	gnh,ukbb	0.32842	0.0511379	0.385784	0.05159	-0.0573638	0.851306	0.0435682	-1.31664	0.187958	0.906021	0.0939789	11	-1.31664	0.21473	0.107365	0.892635	0.593181	0.607438	-0.0142564	0.97653	0.0193378	0.025204	-0.00586623	0.76725
pt.clump	CV	sbayesr	auto	GCST005838	Stroke	EUR	ebb,finngen,hunt,ukbb	0.094728	0.00530493	0.125091	0.00530957	-0.0303626	0.757275	0.0051361	-5.91161	3.38782e-09	1	1.69391e-09	39	-5.91161	6.87122e-07	3.43561e-07	1	0.526881	0.535533	-0.00865205	0.983844	0.00189256	0.00336034	-0.00146779	0.563203
pt.clump	auto	sbayesr	auto	GCST005838	Stroke	EUR	ebb,finngen,hunt,ukbb	0.0670001	0.0052918	0.125091	0.00530957	-0.0580905	0.535613	0.00666019	-8.72205	2.73212e-18	1	1.36606e-18	39	-8.72205	1.05904e-10	5.29518e-11	1	0.51894	0.535533	-0.0165934	0.969015	0.000935231	0.00336034	-0.00242511	0.278314
pt.clump	CV	sbayesr	auto	GCST005838	Stroke	SAS	gnh,ukbb	0.123859	0.0399449	0.109516	0.0399585	0.0143433	1.13097	0.0394071	0.363977	0.715875	0.357938	0.642062	13	0.363977	0.721727	0.639137	0.360863	0.536726	0.534663	0.00206242	1.00386	0.00242304	0.00189158	0.000531461	1.28096
pt.clump	auto	sbayesr	auto	GCST005838	Stroke	SAS	gnh,ukbb	-0.0191875	0.0399764	0.109516	0.0399585	-0.128703	-0.175203	0.0495348	-2.59823	0.00937053	0.995315	0.00468527	13	-2.59823	0.0220799	0.01104	0.98896	0.506876	0.534663	-0.0277871	0.948029	7.24959e-05	0.00189158	-0.00181908	0.0383256
pt.clump	CV	sbayesr	auto	GCST006085	Prostate cancer	EUR	ebb,finngen,hunt,ukbb	0.562425	0.0225727	0.694946	0.0225945	-0.132521	0.809308	0.00470634	-28.1579	1.91642e-174	1	9.58211e-175	36	-28.1579	4.07941e-26	2.03971e-26	1	0.660056	0.693515	-0.033459	0.951755	0.0758176	0.113788	-0.03797	0.666308
pt.clump	auto	sbayesr	auto	GCST006085	Prostate cancer	EUR	ebb,finngen,hunt,ukbb	0.510665	0.0225579	0.694946	0.0225945	-0.184281	0.734827	0.0051888	-35.5152	2.86675e-276	1	1.43338e-276	36	-35.5152	1.27383e-29	6.36913e-30	1	0.646957	0.693515	-0.0465579	0.932867	0.0635669	0.113788	-0.0502207	0.558645
pt.clump	CV	sbayesr	auto	GCST006085	Prostate cancer	SAS	gnh,ukbb	0.635819	0.0706027	0.794023	0.0699854	-0.158204	0.800756	0.0486557	-3.2515	0.00114796	0.999426	0.000573981	12	-3.2515	0.00693706	0.00346853	0.996531	0.667362	0.719102	-0.0517398	0.928049	0.0622639	0.0967742	-0.0345102	0.643394
pt.clump	auto	sbayesr	auto	GCST006085	Prostate cancer	SAS	gnh,ukbb	0.555188	0.0713254	0.794023	0.0699854	-0.238835	0.699209	0.0517384	-4.6162	3.90837e-06	0.999998	1.95418e-06	12	-4.6162	0.000594078	0.000297039	0.999703	0.654103	0.719102	-0.0649991	0.909611	0.0468462	0.0967742	-0.049928	0.484078
pt.clump	CV	sbayesr	auto	GCST008059	CKD	EUR	ebb,finngen,hunt,ukbb	0.185323	0.0223541	0.209203	0.0223516	-0.0238804	0.885851	0.0051665	-4.62217	3.79747e-06	0.999998	1.89874e-06	39	-4.62217	4.09327e-05	2.04664e-05	0.99998	0.549675	0.55652	-0.00684503	0.9877	0.00606218	0.0080251	-0.00196291	0.755403
pt.clump	auto	sbayesr	auto	GCST008059	CKD	EUR	ebb,finngen,hunt,ukbb	0.112251	0.0223516	0.209203	0.0223516	-0.0969518	0.536567	0.00621065	-15.6106	6.16864e-55	1	3.08432e-55	39	-15.6106	2.28767e-18	1.14383e-18	1	0.529726	0.55652	-0.0267942	0.951854	0.00220361	0.0080251	-0.00582149	0.27459
pt.clump	CV	sbayesr	auto	GCST008059	CKD	SAS	gnh,ukbb	0.124817	0.0253667	0.15652	0.0253792	-0.0317022	0.797456	0.0201415	-1.57397	0.115494	0.942253	0.057747	13	-1.57397	0.139507	0.0697537	0.930246	0.536778	0.544343	-0.00756472	0.986103	0.00310451	0.0050747	-0.00197019	0.611763
pt.clump	auto	sbayesr	auto	GCST008059	CKD	SAS	gnh,ukbb	0.0861692	0.0253744	0.15652	0.0253792	-0.0703504	0.550533	0.0227242	-3.09583	0.0019626	0.999019	0.000981301	13	-3.09583	0.00851478	0.00425739	0.995743	0.523357	0.544343	-0.0209861	0.961447	0.00146243	0.0050747	-0.00361227	0.288181
pt.clump	CV	sbayesr	auto	GCST008972	Gout	EUR	ebb,finngen,hunt,ukbb	0.427044	0.0368104	0.383454	0.0367724	0.0435898	1.11368	0.00654759	6.65738	2.78748e-11	1.39374e-11	1	36	6.65738	9.28057e-08	1	4.64029e-08	0.609121	0.604746	0.00437522	1.00723	0.0272548	0.0229984	0.00425645	1.18508
pt.clump	auto	sbayesr	auto	GCST008972	Gout	EUR	ebb,finngen,hunt,ukbb	0.377488	0.0368093	0.383454	0.0367724	-0.00596612	0.984441	0.00642181	-0.929041	0.352868	0.823566	0.176434	36	-0.929041	0.359056	0.179528	0.820472	0.595432	0.604746	-0.00931451	0.984598	0.0206912	0.0229984	-0.0023072	0.89968
pt.clump	CV	sbayesr	auto	GCST008972	Gout	SAS	gnh,ukbb	0.432768	0.0460374	0.262113	0.0416956	0.170655	1.65107	0.0470384	3.628	0.000285628	0.000142814	0.999857	12	3.628	0.00346341	0.998268	0.0017317	0.615421	0.588338	0.027083	1.04603	0.0278171	0.0129202	0.014897	2.153
pt.clump	auto	sbayesr	auto	GCST008972	Gout	SAS	gnh,ukbb	0.445818	0.0461327	0.262113	0.0416956	0.183705	1.70086	0.0432369	4.2488	2.14917e-05	1.07458e-05	0.999989	12	4.2488	0.0011297	0.999435	0.00056485	0.621552	0.588338	0.0332138	1.05645	0.0303502	0.0129202	0.0174301	2.34906
pt.clump	auto	sbayesr	auto	GCST90012877	AD	EUR	ebb,finngen,hunt	0.264249	0.0551237	0.468641	0.0549714	-0.204392	0.563861	0.00726689	-28.1265	4.64321e-174	1	2.3216e-174	14	-28.1265	1.01485e-13	5.07423e-14	1	0.565042	0.625466	-0.0604239	0.903394	0.00787618	0.0360289	-0.0281527	0.218607
pt.clump	CV	sbayesr	auto	GCST90013445	T1D	EUR	ebb,finngen,ukbb	0.473628	0.060723	0.589021	0.0607017	-0.115393	0.804094	0.0103484	-11.1508	7.09827e-29	1	3.54913e-29	24	-11.1508	5.62218e-11	2.81109e-11	1	0.66102	0.690527	-0.0295062	0.95727	0.0402292	0.0553803	-0.0151511	0.726417
pt.clump	auto	sbayesr	auto	GCST90013445	T1D	EUR	ebb,finngen,ukbb	0.441632	0.060706	0.589021	0.0607017	-0.147389	0.749773	0.0110152	-13.3805	7.864e-41	1	3.932e-41	24	-13.3805	1.2707e-12	6.35349e-13	1	0.652993	0.690527	-0.0375333	0.945645	0.0364168	0.0553803	-0.0189635	0.657577
pt.clump	CV	sbayesr	auto	GCST90013534	RA	EUR	ebb,finngen,hunt,ukbb	0.32231	0.0496012	0.437607	0.0495696	-0.115298	0.736527	0.00758924	-15.1923	3.97765e-52	1	1.98883e-52	39	-15.1923	5.70185e-18	2.85092e-18	1	0.594467	0.624078	-0.0296101	0.952554	0.0184081	0.0326412	-0.0142331	0.563952
pt.clump	auto	sbayesr	auto	GCST90013534	RA	EUR	ebb,finngen,hunt,ukbb	0.304944	0.0495829	0.437607	0.0495696	-0.132664	0.696843	0.00779531	-17.0184	6.00014e-65	1	3.00007e-65	39	-17.0184	1.20151e-19	6.00754e-20	1	0.589917	0.624078	-0.0341609	0.945262	0.0167363	0.0326412	-0.0159049	0.512736
pt.clump	CV	sbayesr	auto	GCST90013534	RA	SAS	gnh	0.435783	0.131326	0.625442	0.127603	-0.18966	0.696759	0.136132	-1.3932	0.163559	0.918221	0.0817793	1	-1.3932	0.39633	0.198165	0.801835	0.626304	0.673169	-0.0468655	0.930381	0.0161089	0.0352647	-0.0191559	0.456798
pt.clump	auto	sbayesr	auto	GCST90013534	RA	SAS	gnh	0.534014	0.132082	0.625442	0.127603	-0.0914288	0.853817	0.143756	-0.636	0.524777	0.737612	0.262388	1	-0.636	0.639374	0.319687	0.680313	0.653792	0.673169	-0.0193776	0.971214	0.0238209	0.0352647	-0.0114438	0.675488
sbayesr	auto	UKBB.EnsPGS	CV	GCST004131	IBD	EUR	ebb,finngen,hunt,ukbb	0.5314	0.0625951	0.572744	0.0626042	-0.0413438	0.927814	0.00346257	-11.9402	7.30231e-33	1	3.65116e-33	39	-11.9402	1.34191e-14	6.70956e-15	1	0.657066	0.66775	-0.0106846	0.983999	0.0557269	0.0636164	-0.00788954	0.875983
sbayesr	auto	UKBB.EnsPGS	CV	GCST004131	IBD	SAS	gnh,ukbb	0.588571	0.0476227	0.652327	0.0470238	-0.0637568	0.902263	0.0195268	-3.26509	0.00109429	0.999453	0.000547143	13	-3.26509	0.00614707	0.00307353	0.996926	0.66379	0.680218	-0.0164273	0.97585	0.0529885	0.0679964	-0.0150078	0.779285
sbayesr	auto	UKBB.EnsPGS	CV	GCST004773	T2D	EUR	ebb,finngen,hunt,ukbb	0.418683	0.00801206	0.449425	0.00802085	-0.0307428	0.931595	0.0013877	-22.1538	9.57802e-109	1	4.78901e-109	36	-22.1538	1.4429e-22	7.21449e-23	1	0.614173	0.622439	-0.00826616	0.98672	0.038423	0.044111	-0.00568806	0.871051
sbayesr	auto	UKBB.EnsPGS	CV	GCST004773	T2D	SAS	gnh,ukbb	0.269531	0.0119369	0.283503	0.0119785	-0.013972	0.950717	0.00409421	-3.41262	0.000643404	0.999678	0.000321702	12	-3.41262	0.00514822	0.00257411	0.997426	0.575451	0.579019	-0.00356802	0.993838	0.0232756	0.0257477	-0.00247213	0.903986
sbayesr	auto	UKBB.EnsPGS	CV	GCST004988	Breast cancer	EUR	ebb,finngen,hunt,ukbb	0.524713	0.012332	0.578198	0.0123211	-0.0534851	0.907497	0.0030314	-17.6437	1.13746e-69	1	5.6873e-70	33	-17.6437	2.26974e-18	1.13487e-18	1	0.640007	0.658221	-0.0182144	0.972328	0.0548104	0.0714895	-0.0166791	0.766692
sbayesr	auto	UKBB.EnsPGS	CV	GCST004988	Breast cancer	SAS	gnh,ukbb	0.385784	0.05159	0.471418	0.0515687	-0.0856339	0.818348	0.0235896	-3.63015	0.000283256	0.999858	0.000141628	11	-3.63015	0.00395561	0.0019778	0.998022	0.607438	0.629755	-0.0223173	0.964562	0.025204	0.0392915	-0.0140875	0.641461
sbayesr	auto	UKBB.EnsPGS	CV	GCST005838	Stroke	EUR	ebb,finngen,hunt,ukbb	0.125091	0.00530957	0.153955	0.00530982	-0.0288641	0.812516	0.00364895	-7.91026	2.56852e-15	1	1.28426e-15	39	-7.91026	1.24764e-09	6.23821e-10	1	0.535533	0.543943	-0.00841002	0.984539	0.00336034	0.00498206	-0.00162172	0.674489
sbayesr	auto	UKBB.EnsPGS	CV	GCST005838	Stroke	SAS	gnh,ukbb	0.109516	0.0399585	0.108011	0.0399727	0.00150441	1.01393	0.0271636	0.0553831	0.955833	0.477917	0.522083	13	0.0553831	0.956675	0.521662	0.478338	0.534663	0.533576	0.00108726	1.00204	0.00189158	0.00206948	-0.000177903	0.914035
sbayesr	auto	UKBB.EnsPGS	CV	GCST006085	Prostate cancer	EUR	ebb,finngen,hunt,ukbb	0.694946	0.0225945	0.717444	0.022622	-0.0224982	0.968641	0.00227956	-9.86952	5.64347e-23	1	2.82173e-23	36	-9.86952	8.81338e-12	4.40669e-12	1	0.693515	0.6973	-0.00378519	0.994572	0.113788	0.119174	-0.00538635	0.954803
sbayesr	auto	UKBB.EnsPGS	CV	GCST006085	Prostate cancer	SAS	gnh,ukbb	0.794023	0.0699854	0.810805	0.0697023	-0.0167821	0.979302	0.0248937	-0.674151	0.500215	0.749892	0.250108	12	-0.674151	0.512993	0.256497	0.743503	0.719102	0.722448	-0.00334661	0.995368	0.0967742	0.101537	-0.00476303	0.953091
sbayesr	auto	UKBB.EnsPGS	CV	GCST008059	CKD	EUR	ebb,finngen,hunt,ukbb	0.209203	0.0223516	0.224927	0.0223536	-0.0157235	0.930095	0.00240435	-6.53961	6.1681e-11	1	3.08405e-11	39	-6.53961	9.24077e-08	4.62038e-08	1	0.55652	0.560652	-0.00413174	0.99263	0.0080251	0.00924869	-0.00122359	0.867701
sbayesr	auto	UKBB.EnsPGS	CV	GCST008059	CKD	SAS	gnh,ukbb	0.15652	0.0253792	0.176471	0.0253971	-0.0199511	0.886944	0.00921829	-2.1643	0.0304417	0.984779	0.0152208	13	-2.1643	0.0496422	0.0248211	0.975179	0.544343	0.54911	-0.00476702	0.991319	0.0050747	0.0065443	-0.0014696	0.775438
sbayesr	auto	UKBB.EnsPGS	CV	GCST008972	Gout	EUR	ebb,finngen,hunt,ukbb	0.383454	0.0367724	0.544724	0.0368199	-0.16127	0.703941	0.0049667	-32.4703	2.79929e-231	1	1.39964e-231	36	-32.4703	2.91835e-28	1.45918e-28	1	0.604746	0.639737	-0.0349909	0.945304	0.0229984	0.0457218	-0.0227234	0.503007
sbayesr	auto	UKBB.EnsPGS	CV	GCST008972	Gout	SAS	gnh,ukbb	0.262113	0.0416956	0.573037	0.0455894	-0.310924	0.45741	0.0381352	-8.15321	3.54396e-16	1	1.77198e-16	12	-8.15321	3.09458e-06	1.54729e-06	0.999998	0.588338	0.660159	-0.0718209	0.891207	0.0129202	0.0502863	-0.0373662	0.256932
sbayesr	auto	UKBB.EnsPGS	CV	GCST90013445	T1D	EUR	ebb,finngen,ukbb	0.589021	0.0607017	0.702373	0.060733	-0.113352	0.838615	0.0065735	-17.2438	1.24466e-66	1	6.22328e-67	24	-17.2438	5.03058e-15	2.51529e-15	1	0.690527	0.720744	-0.0302179	0.958074	0.0553803	0.079056	-0.0236757	0.70052
sbayesr	auto	UKBB.EnsPGS	CV	GCST90013534	RA	EUR	ebb,finngen,hunt,ukbb	0.437607	0.0495696	0.522611	0.0495811	-0.0850036	0.837348	0.00530698	-16.0173	9.67007e-58	1	4.83503e-58	39	-16.0173	9.57337e-19	4.78669e-19	1	0.624078	0.649675	-0.0255978	0.960599	0.0326412	0.0471525	-0.0145113	0.692247
sbayesr	auto	UKBB.EnsPGS	CV	GCST90013534	RA	SAS	gnh	0.625442	0.127603	0.871621	0.118403	-0.246178	0.717563	0.120203	-2.04802	0.0405583	0.979721	0.0202791	1	-2.04802	0.289169	0.144584	0.855416	0.673169	0.743293	-0.0701241	0.905658	0.0352647	0.0793891	-0.0441244	0.444201
sbayesr	auto	dbslmm	auto	GCST004131	IBD	EUR	ebb,finngen,hunt,ukbb	0.5314	0.0625951	0.499109	0.0625833	0.0322911	1.0647	0.00478178	6.75294	1.44875e-11	7.24376e-12	1	39	6.75294	4.68797e-08	1	2.34398e-08	0.657066	0.649677	0.00738857	1.01137	0.0557269	0.0500413	0.00568557	1.11362
sbayesr	auto	dbslmm	auto	GCST004131	IBD	SAS	gnh,ukbb	0.588571	0.0476227	0.566075	0.0458622	0.0224958	1.03974	0.0288368	0.780105	0.435329	0.217664	0.782336	13	0.780105	0.4493	0.77535	0.22465	0.66379	0.667462	-0.00367169	0.994499	0.0529885	0.0553042	-0.00231566	0.958129
sbayesr	auto	dbslmm	auto	GCST004773	T2D	EUR	ebb,finngen,hunt,ukbb	0.418683	0.00801206	0.41894	0.00800576	-0.000257207	0.999386	0.00191146	-0.13456	0.892959	0.55352	0.44648	36	-0.13456	0.893709	0.446854	0.553146	0.614173	0.614359	-0.000185993	0.999697	0.038423	0.0383963	2.67034e-05	1.0007
sbayesr	auto	dbslmm	auto	GCST004773	T2D	SAS	gnh,ukbb	0.269531	0.0119369	0.258604	0.0119507	0.0109269	1.04225	0.00575239	1.89954	0.0574941	0.0287471	0.971253	12	1.89954	0.08179	0.959105	0.040895	0.575451	0.572396	0.00305448	1.00534	0.0232756	0.0216429	0.00163268	1.07544
sbayesr	auto	dbslmm	auto	GCST004988	Breast cancer	EUR	ebb,finngen,hunt,ukbb	0.524713	0.012332	0.532661	0.0123073	-0.00794757	0.985079	0.00370524	-2.14495	0.0319564	0.984022	0.0159782	33	-2.14495	0.0394109	0.0197055	0.980295	0.640007	0.646374	-0.00636668	0.99015	0.0548104	0.060912	-0.00610168	0.899828
sbayesr	auto	dbslmm	auto	GCST004988	Breast cancer	SAS	gnh,ukbb	0.385784	0.05159	0.405967	0.0516096	-0.020183	0.950284	0.0290465	-0.694854	0.487147	0.756426	0.243574	11	-0.694854	0.501561	0.25078	0.74922	0.607438	0.610193	-0.0027552	0.995485	0.025204	0.02909	-0.00388606	0.866413
sbayesr	auto	dbslmm	auto	GCST005838	Stroke	EUR	ebb,finngen,hunt,ukbb	0.125091	0.00530957	0.138081	0.00530632	-0.0129906	0.905921	0.00424417	-3.06081	0.00220736	0.998896	0.00110368	39	-3.06081	0.00398365	0.00199183	0.998008	0.535533	0.539207	-0.00367437	0.993186	0.00336034	0.00400455	-0.000644207	0.839131
sbayesr	auto	dbslmm	auto	GCST005838	Stroke	SAS	gnh,ukbb	0.109516	0.0399585	0.113129	0.0399242	-0.00361322	0.968061	0.0308276	-0.117207	0.906696	0.546652	0.453348	13	-0.117207	0.908487	0.454244	0.545756	0.534663	0.532134	0.00252877	1.00475	0.00189158	0.00222341	-0.00033183	0.850756
sbayesr	auto	dbslmm	auto	GCST006085	Prostate cancer	EUR	ebb,finngen,hunt,ukbb	0.694946	0.0225945	0.648805	0.0225854	0.0461417	1.07112	0.00334374	13.7994	2.56898e-43	1.28449e-43	1	36	13.7994	6.04053e-16	1	3.02027e-16	0.693515	0.681529	0.0119862	1.01759	0.113788	0.0996107	0.0141769	1.14232
sbayesr	auto	dbslmm	auto	GCST006085	Prostate cancer	SAS	gnh,ukbb	0.794023	0.0699854	0.707655	0.0690287	0.0863674	1.12205	0.0357481	2.416	0.015692	0.007846	0.992154	12	2.416	0.0325542	0.983723	0.0162771	0.719102	0.699909	0.0191929	1.02742	0.0967742	0.0791537	0.0176205	1.22261
sbayesr	auto	dbslmm	auto	GCST008059	CKD	EUR	ebb,finngen,hunt,ukbb	0.209203	0.0223516	0.207061	0.022346	0.00214188	1.01034	0.00346365	0.618388	0.536319	0.26816	0.73184	39	0.618388	0.539914	0.730043	0.269957	0.55652	0.555655	0.000865608	1.00156	0.0080251	0.00765687	0.000368224	1.04809
sbayesr	auto	dbslmm	auto	GCST008059	CKD	SAS	gnh,ukbb	0.15652	0.0253792	0.144519	0.0253631	0.012001	1.08304	0.0131445	0.913003	0.361241	0.18062	0.81938	13	0.913003	0.377862	0.811069	0.188931	0.544343	0.541264	0.0030784	1.00569	0.0050747	0.00432113	0.000753576	1.17439
sbayesr	auto	dbslmm	auto	GCST008972	Gout	EUR	ebb,finngen,hunt,ukbb	0.383454	0.0367724	0.491771	0.0368186	-0.108317	0.779741	0.00579821	-18.6811	7.05174e-78	1	3.52587e-78	36	-18.6811	4.13417e-20	2.06709e-20	1	0.604746	0.625154	-0.020408	0.967355	0.0229984	0.0366749	-0.0136765	0.627088
sbayesr	auto	dbslmm	auto	GCST008972	Gout	SAS	gnh,ukbb	0.262113	0.0416956	0.443629	0.045256	-0.181516	0.590838	0.0371538	-4.88553	1.03149e-06	0.999999	5.15747e-07	12	-4.88553	0.000374997	0.000187498	0.999813	0.588338	0.629649	-0.0413112	0.93439	0.0129202	0.0305884	-0.0176683	0.422387
sbayesr	auto	dbslmm	auto	GCST90012877	AD	EUR	ebb,finngen,hunt	0.468641	0.0549714	0.340782	0.0550847	0.127859	1.37519	0.00612675	20.869	1.02499e-96	5.12494e-97	1	14	20.869	6.03699e-12	1	3.0185e-12	0.625466	0.586599	0.0388674	1.06626	0.0360289	0.0147336	0.0212953	2.44535
sbayesr	auto	dbslmm	auto	GCST90013445	T1D	EUR	ebb,finngen,ukbb	0.589021	0.0607017	0.699261	0.060456	-0.11024	0.842348	0.00969628	-11.3693	5.94563e-30	1	2.97281e-30	24	-11.3693	3.78957e-11	1.89479e-11	1	0.690527	0.730368	-0.0398415	0.94545	0.0553803	0.0875813	-0.032201	0.63233
sbayesr	auto	dbslmm	auto	GCST90013534	RA	EUR	ebb,finngen,hunt,ukbb	0.437607	0.0495696	0.346564	0.0495236	0.0910438	1.2627	0.00854772	10.6512	1.72063e-26	8.60317e-27	1	39	10.6512	4.15962e-13	1	2.07981e-13	0.624078	0.599743	0.0243345	1.04057	0.0326412	0.0210968	0.0115444	1.54721
sbayesr	auto	dbslmm	auto	GCST90013534	RA	SAS	gnh	0.625442	0.127603	0.317373	0.114533	0.308069	1.97069	0.160691	1.91716	0.0552181	0.0276091	0.972391	1	1.91716	0.306076	0.846962	0.153038	0.673169	0.570622	0.102548	1.17971	0.0352647	0.0111306	0.0241342	3.16828
sbayesr	auto	lassosum	CV	GCST004131	IBD	EUR	ebb,finngen,hunt,ukbb	0.5314	0.0625951	0.523821	0.0625945	0.00757926	1.01447	0.00449504	1.68614	0.0917693	0.0458847	0.954115	39	1.68614	0.0997548	0.950123	0.0498774	0.657066	0.655133	0.00193257	1.00295	0.0557269	0.0543407	0.00138616	1.02551
sbayesr	auto	lassosum	auto	GCST004131	IBD	EUR	ebb,finngen,hunt,ukbb	0.5314	0.0625951	0.517426	0.062593	0.0139738	1.02701	0.00512036	2.72906	0.00635143	0.00317572	0.996824	39	2.72906	0.00947845	0.995261	0.00473922	0.657066	0.653368	0.00369768	1.00566	0.0557269	0.0535439	0.00218305	1.04077
sbayesr	auto	lassosum	CV	GCST004131	IBD	SAS	gnh,ukbb	0.588571	0.0476227	0.606222	0.0472777	-0.0176512	0.970883	0.0234386	-0.753085	0.451399	0.774301	0.225699	13	-0.753085	0.464819	0.23241	0.76759	0.66379	0.669983	-0.00619232	0.990757	0.0529885	0.0578086	-0.00482003	0.916621
sbayesr	auto	lassosum	auto	GCST004131	IBD	SAS	gnh,ukbb	0.588571	0.0476227	0.586499	0.0472126	0.00207194	1.00353	0.0253106	0.0818606	0.934758	0.467379	0.532621	13	0.0818606	0.936005	0.531998	0.468002	0.66379	0.663893	-0.000102109	0.999846	0.0529885	0.0542311	-0.00124256	0.977088
sbayesr	auto	lassosum	CV	GCST004773	T2D	EUR	ebb,finngen,hunt,ukbb	0.418683	0.00801206	0.39942	0.00801589	0.019263	1.04823	0.0020761	9.27845	1.71965e-20	8.59826e-21	1	36	9.27845	4.41779e-11	1	2.2089e-11	0.614173	0.608783	0.00538959	1.00885	0.038423	0.0347587	0.00366427	1.10542
sbayesr	auto	lassosum	auto	GCST004773	T2D	EUR	ebb,finngen,hunt,ukbb	0.418683	0.00801206	0.373704	0.00798951	0.044979	1.12036	0.00216624	20.7636	9.23983e-96	4.61991e-96	1	36	20.7636	1.26142e-21	1	6.3071e-22	0.614173	0.602788	0.0113854	1.01889	0.038423	0.0310142	0.00740882	1.23889
sbayesr	auto	lassosum	CV	GCST004773	T2D	SAS	gnh,ukbb	0.269531	0.0119369	0.243022	0.0119259	0.0265089	1.10908	0.00635129	4.17379	2.9958e-05	1.4979e-05	0.999985	12	4.17379	0.00129071	0.999355	0.000645355	0.575451	0.567805	0.00764626	1.01347	0.0232756	0.0188252	0.00445041	1.23641
sbayesr	auto	lassosum	auto	GCST004773	T2D	SAS	gnh,ukbb	0.269531	0.0119369	0.250187	0.011875	0.0193438	1.07732	0.00655344	2.9517	0.00316027	0.00158014	0.99842	12	2.9517	0.0121059	0.993947	0.00605294	0.575451	0.570247	0.00520404	1.00913	0.0232756	0.0201318	0.00314382	1.15616
sbayesr	auto	lassosum	auto	GCST004988	Breast cancer	EUR	ebb,finngen,hunt,ukbb	0.524713	0.012332	0.535259	0.0122992	-0.0105456	0.980298	0.00414918	-2.54161	0.0110342	0.994483	0.00551709	33	-2.54161	0.0159153	0.00795767	0.992042	0.640007	0.647279	-0.00727161	0.988766	0.0548104	0.0617393	-0.00692895	0.887771
sbayesr	auto	lassosum	auto	GCST004988	Breast cancer	SAS	gnh,ukbb	0.385784	0.05159	0.434479	0.0513468	-0.0486951	0.887923	0.0319314	-1.52499	0.127262	0.936369	0.063631	11	-1.52499	0.155485	0.0777423	0.922258	0.607438	0.619945	-0.0125078	0.979824	0.025204	0.033661	-0.00845704	0.748759
sbayesr	auto	lassosum	CV	GCST005838	Stroke	EUR	ebb,finngen,hunt,ukbb	0.125091	0.00530957	0.128454	0.00531011	-0.0033635	0.973816	0.00395869	-0.849649	0.39552	0.80224	0.19776	39	-0.849649	0.400706	0.200353	0.799647	0.535533	0.536381	-0.000848511	0.998418	0.00336034	0.0034553	-9.49548e-05	0.972519
sbayesr	auto	lassosum	auto	GCST005838	Stroke	EUR	ebb,finngen,hunt,ukbb	0.125091	0.00530957	0.112432	0.00530664	0.0126582	1.11258	0.00539132	2.34789	0.0188803	0.00944017	0.99056	39	2.34789	0.024047	0.987976	0.0120235	0.535533	0.531996	0.00353726	1.00665	0.00336034	0.00262163	0.000738716	1.28178
sbayesr	auto	lassosum	CV	GCST005838	Stroke	SAS	gnh,ukbb	0.109516	0.0399585	0.122731	0.04001	-0.0132153	0.892323	0.0296304	-0.446003	0.655595	0.672203	0.327797	13	-0.446003	0.662933	0.331466	0.668534	0.534663	0.541568	-0.00690444	0.987251	0.00189158	0.00246577	-0.000574194	0.767134
sbayesr	auto	lassosum	auto	GCST005838	Stroke	SAS	gnh,ukbb	0.109516	0.0399585	0.0419027	0.0399575	0.0676128	2.61357	0.0402853	1.67835	0.0932787	0.0466393	0.953361	13	1.67835	0.117141	0.94143	0.0585704	0.534663	0.513002	0.021661	1.04222	0.00189158	0.000295619	0.00159596	6.39871
sbayesr	auto	lassosum	auto	GCST006085	Prostate cancer	EUR	ebb,finngen,hunt,ukbb	0.694946	0.0225945	0.660908	0.0225982	0.0340379	1.0515	0.0035595	9.56256	1.14875e-21	5.74375e-22	1	36	9.56256	2.02415e-11	1	1.01207e-11	0.693515	0.683766	0.00974865	1.01426	0.113788	0.10228	0.0115079	1.11251
sbayesr	auto	lassosum	auto	GCST006085	Prostate cancer	SAS	gnh,ukbb	0.794023	0.0699854	0.789973	0.0703045	0.00405013	1.00513	0.0371736	0.108952	0.913241	0.45662	0.54338	12	0.108952	0.915041	0.542479	0.457521	0.719102	0.718162	0.000939437	1.00131	0.0967742	0.0954036	0.00137052	1.01437
sbayesr	auto	lassosum	CV	GCST008059	CKD	EUR	ebb,finngen,hunt,ukbb	0.209203	0.0223516	0.212916	0.0223492	-0.00371256	0.982563	0.00337973	-1.09848	0.271996	0.864002	0.135998	39	-1.09848	0.278732	0.139366	0.860634	0.55652	0.55686	-0.000339784	0.99939	0.0080251	0.00815425	-0.000129155	0.984161
sbayesr	auto	lassosum	auto	GCST008059	CKD	EUR	ebb,finngen,hunt,ukbb	0.209203	0.0223516	0.193411	0.0223485	0.0157923	1.08165	0.00361169	4.37254	1.22811e-05	6.14054e-06	0.999994	39	4.37254	8.85298e-05	0.999956	4.42649e-05	0.55652	0.551718	0.00480289	1.00871	0.0080251	0.00675915	0.00126595	1.18729
sbayesr	auto	lassosum	CV	GCST008059	CKD	SAS	gnh,ukbb	0.15652	0.0253792	0.157382	0.0253924	-0.000862653	0.994519	0.0125177	-0.0689149	0.945057	0.527471	0.472529	13	-0.0689149	0.946106	0.473053	0.526947	0.544343	0.542962	0.0013809	1.00254	0.0050747	0.00509228	-1.75772e-05	0.996548
sbayesr	auto	lassosum	auto	GCST008059	CKD	SAS	gnh,ukbb	0.15652	0.0253792	0.143933	0.0254067	0.0125866	1.08745	0.0132376	0.950823	0.341694	0.170847	0.829153	13	0.950823	0.359038	0.820481	0.179519	0.544343	0.540618	0.00372516	1.00689	0.0050747	0.00410513	0.000969568	1.23618
sbayesr	auto	lassosum	CV	GCST008972	Gout	EUR	ebb,finngen,hunt,ukbb	0.383454	0.0367724	0.51227	0.0368282	-0.128816	0.748539	0.00559787	-23.0116	3.56454e-117	1	1.78227e-117	36	-23.0116	4.01282e-23	2.00641e-23	1	0.604746	0.630582	-0.025836	0.959028	0.0229984	0.0395993	-0.0166009	0.580778
sbayesr	auto	lassosum	auto	GCST008972	Gout	EUR	ebb,finngen,hunt,ukbb	0.383454	0.0367724	0.485454	0.036827	-0.102	0.789887	0.00525156	-19.4228	4.94941e-84	1	2.47471e-84	36	-19.4228	1.15125e-20	5.75625e-21	1	0.604746	0.622913	-0.0181674	0.970835	0.0229984	0.0353043	-0.0123059	0.651433
sbayesr	auto	lassosum	CV	GCST008972	Gout	SAS	gnh,ukbb	0.262113	0.0416956	0.519335	0.0457378	-0.257222	0.504709	0.0398617	-6.45287	1.09751e-10	1	5.48756e-11	12	-6.45287	3.14704e-05	1.57352e-05	0.999984	0.588338	0.642381	-0.0540437	0.91587	0.0129202	0.0411214	-0.0282013	0.314195
sbayesr	auto	lassosum	auto	GCST008972	Gout	SAS	gnh,ukbb	0.262113	0.0416956	0.491528	0.0440734	-0.229415	0.533261	0.0323281	-7.09647	1.27983e-12	1	6.39914e-13	12	-7.09647	1.25383e-05	6.26913e-06	0.999994	0.588338	0.641871	-0.0535332	0.916598	0.0129202	0.039911	-0.0269909	0.323724
sbayesr	auto	lassosum	auto	GCST90012877	AD	EUR	ebb,finngen,hunt	0.468641	0.0549714	0.441894	0.0549573	0.0267466	1.06053	0.00325339	8.22117	2.01535e-16	1.00767e-16	1	14	8.22117	9.95548e-07	1	4.97774e-07	0.625466	0.618756	0.00671042	1.01085	0.0360289	0.0329587	0.0030702	1.09315
sbayesr	auto	lassosum	CV	GCST90013445	T1D	EUR	ebb,finngen,ukbb	0.589021	0.0607017	0.718359	0.0603741	-0.129338	0.819954	0.00967924	-13.3624	1.00296e-40	1	5.01482e-41	24	-13.3624	1.30779e-12	6.53897e-13	1	0.690527	0.733792	-0.0432653	0.941039	0.0553803	0.0909372	-0.0355568	0.608995
sbayesr	auto	lassosum	auto	GCST90013445	T1D	EUR	ebb,finngen,ukbb	0.589021	0.0607017	0.707724	0.0603161	-0.118703	0.832275	0.0100222	-11.844	2.31069e-32	1	1.15535e-32	24	-11.844	1.63785e-11	8.18924e-12	1	0.690527	0.730617	-0.0400907	0.945128	0.0553803	0.0887339	-0.0333535	0.624117
sbayesr	auto	lassosum	CV	GCST90013534	RA	EUR	ebb,finngen,hunt,ukbb	0.437607	0.0495696	0.427913	0.0495939	0.00969417	1.02265	0.00756213	1.28194	0.199865	0.0999324	0.900068	39	1.28194	0.207433	0.896283	0.103717	0.624078	0.624233	-0.000155013	0.999752	0.0326412	0.0315507	0.00109049	1.03456
sbayesr	auto	lassosum	auto	GCST90013534	RA	EUR	ebb,finngen,hunt,ukbb	0.437607	0.0495696	0.352792	0.0494694	0.0848158	1.24041	0.00898532	9.43938	3.74996e-21	1.87498e-21	1	39	9.43938	1.2775e-11	1	6.38751e-12	0.624078	0.600471	0.0236064	1.03931	0.0326412	0.0204434	0.0121978	1.59666
sbayesr	auto	lassosum	CV	GCST90013534	RA	SAS	gnh	0.625442	0.127603	0.648219	0.125135	-0.0227768	0.964862	0.136623	-0.166713	0.867596	0.566202	0.433798	1	-0.166713	0.894835	0.447417	0.552583	0.673169	0.690665	-0.0174961	0.974668	0.0352647	0.0381943	-0.00292962	0.923297
sbayesr	auto	lassosum	auto	GCST90013534	RA	SAS	gnh	0.625442	0.127603	0.251589	0.0890508	0.373854	2.48597	0.148117	2.52405	0.0116012	0.00580059	0.994199	1	2.52405	0.240144	0.879928	0.120072	0.673169	0.598324	0.0748454	1.12509	0.0352647	0.0115806	0.0236841	3.04515
sbayesr	auto	ldpred2	CV	GCST004131	IBD	EUR	ebb,finngen,hunt,ukbb	0.5314	0.0625951	0.546237	0.0625992	-0.0148375	0.972837	0.00288914	-5.1356	2.81239e-07	1	1.4062e-07	39	-5.1356	8.1571e-06	4.07855e-06	0.999996	0.657066	0.661188	-0.00412182	0.993766	0.0557269	0.0585381	-0.00281116	0.951977
sbayesr	auto	ldpred2	auto	GCST004131	IBD	EUR	ebb,finngen,hunt,ukbb	0.5314	0.0625951	0.537767	0.0626	-0.00636697	0.98816	0.00322336	-1.97526	0.048239	0.97588	0.0241195	39	-1.97526	0.055347	0.0276735	0.972327	0.657066	0.658971	-0.00190489	0.997109	0.0557269	0.0567179	-0.000991003	0.982528
sbayesr	auto	ldpred2	CV	GCST004131	IBD	SAS	gnh,ukbb	0.588571	0.0476227	0.626999	0.0474338	-0.0384285	0.93871	0.0164668	-2.3337	0.0196116	0.990194	0.00980578	13	-2.3337	0.0363121	0.0181561	0.981844	0.66379	0.674841	-0.011051	0.983624	0.0529885	0.0613209	-0.00833234	0.864119
sbayesr	auto	ldpred2	auto	GCST004131	IBD	SAS	gnh,ukbb	0.588571	0.0476227	0.63437	0.0474491	-0.0457993	0.927804	0.017946	-2.55205	0.010709	0.994646	0.0053545	13	-2.55205	0.0240988	0.0120494	0.987951	0.66379	0.674632	-0.0108413	0.98393	0.0529885	0.0627928	-0.00980425	0.843863
sbayesr	auto	ldpred2	CV	GCST004773	T2D	EUR	ebb,finngen,hunt,ukbb	0.418683	0.00801206	0.433506	0.00801879	-0.0148233	0.965806	0.00136108	-10.8908	1.27463e-27	1	6.37313e-28	36	-10.8908	6.05448e-13	3.02724e-13	1	0.614173	0.61803	-0.00385734	0.993759	0.038423	0.0411359	-0.00271294	0.934049
sbayesr	auto	ldpred2	auto	GCST004773	T2D	EUR	ebb,finngen,hunt,ukbb	0.418683	0.00801206	0.416438	0.00801522	0.00224452	1.00539	0.00148175	1.51477	0.129831	0.0649153	0.935085	36	1.51477	0.138562	0.930719	0.0692812	0.614173	0.613455	0.000718167	1.00117	0.038423	0.0379114	0.000511548	1.01349
sbayesr	auto	ldpred2	CV	GCST004773	T2D	SAS	gnh,ukbb	0.269531	0.0119369	0.273583	0.0119379	-0.00405133	0.985192	0.00401771	-1.00837	0.313277	0.843361	0.156639	12	-1.00837	0.333178	0.166589	0.833411	0.575451	0.576333	-0.000881995	0.99847	0.0232756	0.0240082	-0.000732616	0.969485
sbayesr	auto	ldpred2	auto	GCST004773	T2D	SAS	gnh,ukbb	0.269531	0.0119369	0.270161	0.011942	-0.000629619	0.997669	0.00426968	-0.147463	0.882767	0.558617	0.441383	12	-0.147463	0.885215	0.442608	0.557392	0.575451	0.574943	0.000508111	1.00088	0.0232756	0.0233281	-5.24816e-05	0.99775
sbayesr	auto	ldpred2	CV	GCST004988	Breast cancer	EUR	ebb,finngen,hunt,ukbb	0.524713	0.012332	0.56367	0.0123175	-0.0389569	0.930887	0.00303219	-12.8478	8.85298e-38	1	4.42649e-38	33	-12.8478	2.16108e-14	1.08054e-14	1	0.640007	0.654476	-0.0144689	0.977892	0.0548104	0.068038	-0.0132277	0.805584
sbayesr	auto	ldpred2	auto	GCST004988	Breast cancer	EUR	ebb,finngen,hunt,ukbb	0.524713	0.012332	0.563314	0.0123176	-0.0386014	0.931475	0.00324668	-11.8895	1.34234e-32	1	6.7117e-33	33	-11.8895	1.79356e-13	8.96778e-14	1	0.640007	0.654201	-0.0141936	0.978304	0.0548104	0.0678799	-0.0130696	0.807461
sbayesr	auto	ldpred2	CV	GCST004988	Breast cancer	SAS	gnh,ukbb	0.385784	0.05159	0.428	0.0515424	-0.0422162	0.901364	0.023345	-1.80837	0.0705496	0.964725	0.0352748	11	-1.80837	0.0979383	0.0489691	0.951031	0.607438	0.61787	-0.0104318	0.983116	0.025204	0.0325042	-0.00730026	0.775406
sbayesr	auto	ldpred2	auto	GCST004988	Breast cancer	SAS	gnh,ukbb	0.385784	0.05159	0.425346	0.0514576	-0.0395617	0.906989	0.0250681	-1.57817	0.114527	0.942737	0.0572633	11	-1.57817	0.142831	0.0714157	0.928584	0.607438	0.617795	-0.0103577	0.983234	0.025204	0.032304	-0.00710006	0.780211
sbayesr	auto	ldpred2	CV	GCST005838	Stroke	EUR	ebb,finngen,hunt,ukbb	0.125091	0.00530957	0.145407	0.00530861	-0.0203167	0.860277	0.0033683	-6.03176	1.62188e-09	1	8.10942e-10	39	-6.03176	4.67867e-07	2.33934e-07	1	0.535533	0.541392	-0.00585908	0.989178	0.00336034	0.00444119	-0.00108085	0.756631
sbayesr	auto	ldpred2	auto	GCST005838	Stroke	EUR	ebb,finngen,hunt,ukbb	0.125091	0.00530957	0.142406	0.00530943	-0.0173152	0.878409	0.00294778	-5.87398	4.25443e-09	1	2.12722e-09	39	-5.87398	7.74999e-07	3.875e-07	1	0.535533	0.540398	-0.0048647	0.990998	0.00336034	0.00429806	-0.000937713	0.781829
sbayesr	auto	ldpred2	CV	GCST005838	Stroke	SAS	gnh,ukbb	0.109516	0.0399585	0.134291	0.0399866	-0.0247752	0.81551	0.0250542	-0.988866	0.322729	0.838636	0.161364	13	-0.988866	0.340778	0.170389	0.829611	0.534663	0.543091	-0.0084276	0.984482	0.00189158	0.00302847	-0.00113689	0.624599
sbayesr	auto	ldpred2	auto	GCST005838	Stroke	SAS	gnh,ukbb	0.109516	0.0399585	0.155423	0.039957	-0.0459071	0.70463	0.0222111	-2.06685	0.0387479	0.980626	0.019374	13	-2.06685	0.0592658	0.0296329	0.970367	0.534663	0.547311	-0.0126477	0.976891	0.00189158	0.00396337	-0.00207179	0.477266
sbayesr	auto	ldpred2	CV	GCST006085	Prostate cancer	EUR	ebb,finngen,hunt,ukbb	0.694946	0.0225945	0.695332	0.0226091	-0.000386085	0.999445	0.00224538	-0.171946	0.86348	0.56826	0.43174	36	-0.171946	0.864443	0.432221	0.567779	0.693515	0.692482	0.00103302	1.00149	0.113788	0.112563	0.00122419	1.01088
sbayesr	auto	ldpred2	auto	GCST006085	Prostate cancer	EUR	ebb,finngen,hunt,ukbb	0.694946	0.0225945	0.68311	0.0226062	0.0118359	1.01733	0.00233249	5.07435	3.8883e-07	1.94415e-07	1	36	5.07435	1.19683e-05	0.999994	5.98417e-06	0.693515	0.69005	0.00346544	1.00502	0.113788	0.108784	0.00500326	1.04599
sbayesr	auto	ldpred2	CV	GCST006085	Prostate cancer	SAS	gnh,ukbb	0.794023	0.0699854	0.804069	0.0690748	-0.0100464	0.987506	0.0251671	-0.399187	0.689755	0.655122	0.344878	12	-0.399187	0.696768	0.348384	0.651616	0.719102	0.722708	-0.00360595	0.99501	0.0967742	0.101185	-0.00441084	0.956408
sbayesr	auto	ldpred2	auto	GCST006085	Prostate cancer	SAS	gnh,ukbb	0.794023	0.0699854	0.800635	0.0702387	-0.00661206	0.991741	0.0263423	-0.251005	0.80181	0.599095	0.400905	12	-0.251005	0.806056	0.403028	0.596972	0.719102	0.716573	0.00252858	1.00353	0.0967742	0.0979619	-0.00118776	0.987875
sbayesr	auto	ldpred2	CV	GCST008059	CKD	EUR	ebb,finngen,hunt,ukbb	0.209203	0.0223516	0.217751	0.0223537	-0.00854739	0.960747	0.0020933	-4.08321	4.44175e-05	0.999978	2.22088e-05	39	-4.08321	0.00021336	0.00010668	0.999893	0.55652	0.558735	-0.00221441	0.996037	0.0080251	0.00866565	-0.000640553	0.926081
sbayesr	auto	ldpred2	auto	GCST008059	CKD	EUR	ebb,finngen,hunt,ukbb	0.209203	0.0223516	0.213077	0.0223533	-0.00387408	0.981818	0.00225433	-1.71851	0.0857043	0.957148	0.0428521	39	-1.71851	0.0936345	0.0468173	0.953183	0.55652	0.557618	-0.00109772	0.998031	0.0080251	0.00833308	-0.000307978	0.963041
sbayesr	auto	ldpred2	CV	GCST008059	CKD	SAS	gnh,ukbb	0.15652	0.0253792	0.17291	0.0253997	-0.0163906	0.905207	0.00856068	-1.91464	0.0555389	0.972231	0.0277695	13	-1.91464	0.0778045	0.0389023	0.961098	0.544343	0.548347	-0.00400427	0.992698	0.0050747	0.00624881	-0.00117411	0.812107
sbayesr	auto	ldpred2	auto	GCST008059	CKD	SAS	gnh,ukbb	0.15652	0.0253792	0.168734	0.0254121	-0.0122142	0.927613	0.00890213	-1.37205	0.170047	0.914977	0.0850234	13	-1.37205	0.19326	0.0966299	0.90337	0.544343	0.547501	-0.00315851	0.994231	0.0050747	0.00590366	-0.00082896	0.859585
sbayesr	auto	ldpred2	CV	GCST008972	Gout	EUR	ebb,finngen,hunt,ukbb	0.383454	0.0367724	0.53305	0.0368354	-0.149596	0.719358	0.0044965	-33.2694	1.07017e-242	1	5.35085e-243	36	-33.2694	1.25018e-28	6.25089e-29	1	0.604746	0.636053	-0.0313065	0.95078	0.0229984	0.0425553	-0.0195569	0.540435
sbayesr	auto	ldpred2	auto	GCST008972	Gout	EUR	ebb,finngen,hunt,ukbb	0.383454	0.0367724	0.469469	0.0367969	-0.0860149	0.816782	0.00369818	-23.2587	1.1608e-119	1	5.804e-120	36	-23.2587	2.79714e-23	1.39857e-23	1	0.604746	0.623714	-0.0189675	0.969589	0.0229984	0.0344548	-0.0114564	0.667494
sbayesr	auto	ldpred2	CV	GCST008972	Gout	SAS	gnh,ukbb	0.262113	0.0416956	0.536202	0.0459858	-0.274089	0.488833	0.0350952	-7.80985	5.72569e-15	1	2.86284e-15	12	-7.80985	4.8057e-06	2.40285e-06	0.999998	0.588338	0.649801	-0.0614632	0.905412	0.0129202	0.0433854	-0.0304652	0.2978
sbayesr	auto	ldpred2	auto	GCST008972	Gout	SAS	gnh,ukbb	0.262113	0.0416956	0.401949	0.0436757	-0.139836	0.652106	0.0243983	-5.73137	9.96249e-09	1	4.98124e-09	12	-5.73137	9.43553e-05	4.71777e-05	0.999953	0.588338	0.623727	-0.035389	0.943262	0.0129202	0.0273342	-0.014414	0.472674
sbayesr	auto	ldpred2	auto	GCST90012877	AD	EUR	ebb,finngen,hunt	0.468641	0.0549714	0.47335	0.0549654	-0.00470917	0.990051	0.00285906	-1.64711	0.0995363	0.950232	0.0497681	14	-1.64711	0.12179	0.0608949	0.939105	0.625466	0.627829	-0.00236226	0.996237	0.0360289	0.0382697	-0.0022408	0.941447
sbayesr	auto	ldpred2	auto	GCST90013445	T1D	EUR	ebb,finngen,ukbb	0.589021	0.0607017	0.61336	0.0605959	-0.0243396	0.960318	0.00907915	-2.68083	0.00734405	0.996328	0.00367202	24	-2.68083	0.013068	0.00653398	0.993466	0.690527	0.696118	-0.00559125	0.991968	0.0553803	0.0616436	-0.00626329	0.898395
sbayesr	auto	ldpred2	CV	GCST90013534	RA	EUR	ebb,finngen,hunt,ukbb	0.437607	0.0495696	0.449601	0.0495651	-0.0119938	0.973324	0.00693462	-1.72955	0.0837109	0.958145	0.0418555	39	-1.72955	0.0916196	0.0458098	0.95419	0.624078	0.632609	-0.00853132	0.986514	0.0326412	0.0363238	-0.00368259	0.898618
sbayesr	auto	ldpred2	auto	GCST90013534	RA	EUR	ebb,finngen,hunt,ukbb	0.437607	0.0495696	0.0722126	0.0494919	0.365395	6.05998	0.00974964	37.4778	2.11925e-307	1.05962e-307	1	39	37.4778	3.35671e-32	1	1.67835e-32	0.624078	0.523424	0.100654	1.1923	0.0326412	0.00275912	0.0298821	11.8303
sbayesr	auto	ldpred2	CV	GCST90013534	RA	SAS	gnh	0.625442	0.127603	0.687932	0.112876	-0.0624897	0.909163	0.142673	-0.437992	0.661392	0.669304	0.330696	1	-0.437992	0.737189	0.368594	0.631406	0.673169	0.705652	-0.0324829	0.953968	0.0352647	0.0536667	-0.018402	0.657106
sbayesr	auto	ldpred2	auto	GCST90013534	RA	SAS	gnh	0.625442	0.127603	0.2761	0.0993893	0.349342	2.26527	0.153929	2.2695	0.0232376	0.0116188	0.988381	1	2.2695	0.264216	0.867892	0.132108	0.673169	0.607966	0.0652033	1.10725	0.0352647	0.0111354	0.0241294	3.16691
sbayesr	auto	megaprs	CV	GCST004131	IBD	EUR	ebb,finngen,hunt,ukbb	0.5314	0.0625951	0.549261	0.0625977	-0.0178609	0.967482	0.00430358	-4.15023	3.32137e-05	0.999983	1.66069e-05	39	-4.15023	0.0001743	8.71498e-05	0.999913	0.657066	0.661763	-0.00469713	0.992902	0.0557269	0.0591912	-0.00346426	0.941473
sbayesr	auto	megaprs	auto	GCST004131	IBD	EUR	ebb,finngen,hunt,ukbb	0.5314	0.0625951	0.544253	0.062601	-0.012853	0.976384	0.0042139	-3.05015	0.00228729	0.998856	0.00114365	39	-3.05015	0.00409929	0.00204965	0.99795	0.657066	0.660897	-0.00383099	0.994203	0.0557269	0.0584648	-0.00273788	0.95317
sbayesr	auto	megaprs	CV	GCST004131	IBD	SAS	gnh,ukbb	0.588571	0.0476227	0.599337	0.0473407	-0.0107661	0.982037	0.0227913	-0.472377	0.636658	0.681671	0.318329	13	-0.472377	0.644489	0.322245	0.677755	0.66379	0.664423	-0.000632358	0.999048	0.0529885	0.05624	-0.00325144	0.942186
sbayesr	auto	megaprs	auto	GCST004131	IBD	SAS	gnh,ukbb	0.588571	0.0476227	0.598735	0.0472017	-0.0101646	0.983023	0.0227196	-0.447392	0.654592	0.672704	0.327296	13	-0.447392	0.661956	0.330978	0.669022	0.66379	0.669364	-0.00557402	0.991673	0.0529885	0.0569271	-0.0039386	0.930813
sbayesr	auto	megaprs	CV	GCST004773	T2D	EUR	ebb,finngen,hunt,ukbb	0.418683	0.00801206	0.439729	0.00801728	-0.0210466	0.952137	0.00183968	-11.4404	2.62794e-30	1	1.31397e-30	36	-11.4404	1.5154e-13	7.57702e-14	1	0.614173	0.619929	-0.00575592	0.990715	0.038423	0.0422024	-0.00377939	0.910446
sbayesr	auto	megaprs	auto	GCST004773	T2D	EUR	ebb,finngen,hunt,ukbb	0.418683	0.00801206	0.437343	0.0080178	-0.0186609	0.957331	0.0019014	-9.81425	9.77588e-23	1	4.88794e-23	36	-9.81425	1.02273e-11	5.11367e-12	1	0.614173	0.619278	-0.00510485	0.991757	0.038423	0.0417401	-0.00331709	0.92053
sbayesr	auto	megaprs	CV	GCST004773	T2D	SAS	gnh,ukbb	0.269531	0.0119369	0.273497	0.0119656	-0.00396629	0.985498	0.00561078	-0.706904	0.479626	0.760187	0.239813	12	-0.706904	0.493125	0.246562	0.753438	0.575451	0.576455	-0.00100378	0.998259	0.0232756	0.0240477	-0.000772093	0.967893
sbayesr	auto	megaprs	auto	GCST004773	T2D	SAS	gnh,ukbb	0.269531	0.0119369	0.272677	0.0119661	-0.00314592	0.988463	0.00581	-0.541467	0.588186	0.705907	0.294093	12	-0.541467	0.598095	0.299048	0.700952	0.575451	0.576232	-0.000780897	0.998645	0.0232756	0.0238824	-0.000606813	0.974592
sbayesr	auto	megaprs	CV	GCST004988	Breast cancer	EUR	ebb,finngen,hunt,ukbb	0.524713	0.012332	0.549364	0.0123089	-0.024651	0.955128	0.0036134	-6.82209	8.97276e-12	1	4.48638e-12	33	-6.82209	8.77196e-08	4.38598e-08	1	0.640007	0.650662	-0.0106553	0.983624	0.0548104	0.0645684	-0.009758	0.848873
sbayesr	auto	megaprs	auto	GCST004988	Breast cancer	EUR	ebb,finngen,hunt,ukbb	0.524713	0.012332	0.53958	0.0122994	-0.0148676	0.972446	0.0038402	-3.87156	0.000108141	0.999946	5.40705e-05	33	-3.87156	0.000483735	0.000241867	0.999758	0.640007	0.648068	-0.00806093	0.987562	0.0548104	0.0626414	-0.00783104	0.874986
sbayesr	auto	megaprs	CV	GCST004988	Breast cancer	SAS	gnh,ukbb	0.385784	0.05159	0.429806	0.0515832	-0.0440222	0.897577	0.0287941	-1.52886	0.126299	0.93685	0.0631496	11	-1.52886	0.154532	0.0772659	0.922734	0.607438	0.617137	-0.00969938	0.984283	0.025204	0.0324147	-0.00721071	0.777548
sbayesr	auto	megaprs	auto	GCST004988	Breast cancer	SAS	gnh,ukbb	0.385784	0.05159	0.406565	0.0512968	-0.0207811	0.948886	0.0308704	-0.673173	0.500838	0.749581	0.250419	11	-0.673173	0.514732	0.257366	0.742634	0.607438	0.612369	-0.00493112	0.991947	0.025204	0.029758	-0.00455401	0.846965
sbayesr	auto	megaprs	CV	GCST005838	Stroke	EUR	ebb,finngen,hunt,ukbb	0.125091	0.00530957	0.152866	0.00530924	-0.0277753	0.818303	0.00369172	-7.52366	5.32628e-14	1	2.66314e-14	39	-7.52366	4.13764e-09	2.06882e-09	1	0.535533	0.5435	-0.00796673	0.985342	0.00336034	0.0049113	-0.00155096	0.684207
sbayesr	auto	megaprs	auto	GCST005838	Stroke	EUR	ebb,finngen,hunt,ukbb	0.125091	0.00530957	0.150789	0.00530919	-0.0256988	0.829572	0.00386748	-6.64484	3.03537e-11	1	1.51768e-11	39	-6.64484	6.61001e-08	3.30501e-08	1	0.535533	0.542946	-0.00741278	0.986347	0.00336034	0.004771	-0.00141066	0.704327
sbayesr	auto	megaprs	CV	GCST005838	Stroke	SAS	gnh,ukbb	0.109516	0.0399585	0.134209	0.0399108	-0.0246939	0.816005	0.027015	-0.914079	0.360675	0.819662	0.180338	13	-0.914079	0.377318	0.188659	0.811341	0.534663	0.540006	-0.00534309	0.990106	0.00189158	0.00328554	-0.00139396	0.575729
sbayesr	auto	megaprs	auto	GCST005838	Stroke	SAS	gnh,ukbb	0.109516	0.0399585	0.129848	0.0399115	-0.0203323	0.843414	0.0283609	-0.716914	0.473427	0.763287	0.236713	13	-0.716914	0.486109	0.243054	0.756946	0.534663	0.53909	-0.00442722	0.991788	0.00189158	0.00309602	-0.00120444	0.610971
sbayesr	auto	megaprs	CV	GCST006085	Prostate cancer	EUR	ebb,finngen,hunt,ukbb	0.694946	0.0225945	0.678993	0.0225882	0.0159538	1.0235	0.00326434	4.88728	1.02237e-06	5.11185e-07	0.999999	36	4.88728	2.11918e-05	0.999989	1.05959e-05	0.693515	0.688948	0.00456698	1.00663	0.113788	0.109324	0.00446392	1.04083
sbayesr	auto	megaprs	auto	GCST006085	Prostate cancer	EUR	ebb,finngen,hunt,ukbb	0.694946	0.0225945	0.680335	0.0226019	0.014611	1.02148	0.00355821	4.10626	4.02114e-05	2.01057e-05	0.99998	36	4.10626	0.000220833	0.99989	0.000110417	0.693515	0.688092	0.00542259	1.00788	0.113788	0.108528	0.00525925	1.04846
sbayesr	auto	megaprs	CV	GCST006085	Prostate cancer	SAS	gnh,ukbb	0.794023	0.0699854	0.758896	0.0687247	0.0351265	1.04629	0.0363811	0.965517	0.334286	0.167143	0.832857	12	0.965517	0.353341	0.823329	0.176671	0.719102	0.706414	0.0126879	1.01796	0.0967742	0.0917443	0.00502988	1.05482
sbayesr	auto	megaprs	auto	GCST006085	Prostate cancer	SAS	gnh,ukbb	0.794023	0.0699854	0.779197	0.0690067	0.0148254	1.01903	0.037807	0.392135	0.694958	0.347479	0.652521	12	0.392135	0.701834	0.649083	0.350917	0.719102	0.714522	0.00458004	1.00641	0.0967742	0.0953459	0.0014283	1.01498
sbayesr	auto	megaprs	CV	GCST008059	CKD	EUR	ebb,finngen,hunt,ukbb	0.209203	0.0223516	0.217188	0.0223521	-0.00798457	0.963237	0.00304488	-2.62229	0.008734	0.995633	0.004367	39	-2.62229	0.0123939	0.00619695	0.993803	0.55652	0.558681	-0.00216079	0.996132	0.0080251	0.00861343	-0.000588329	0.931696
sbayesr	auto	megaprs	auto	GCST008059	CKD	EUR	ebb,finngen,hunt,ukbb	0.209203	0.0223516	0.217925	0.0223531	-0.00872132	0.95998	0.00334073	-2.61061	0.00903817	0.995481	0.00451908	39	-2.61061	0.0127588	0.0063794	0.993621	0.55652	0.558723	-0.0022028	0.996057	0.0080251	0.00862699	-0.000601892	0.930231
sbayesr	auto	megaprs	CV	GCST008059	CKD	SAS	gnh,ukbb	0.15652	0.0253792	0.167751	0.0253875	-0.0112316	0.933046	0.0119617	-0.938966	0.347748	0.826126	0.173874	13	-0.938966	0.364868	0.182434	0.817566	0.544343	0.547397	-0.00305415	0.994421	0.0050747	0.00595712	-0.000882421	0.851871
sbayesr	auto	megaprs	auto	GCST008059	CKD	SAS	gnh,ukbb	0.15652	0.0253792	0.173282	0.0253825	-0.0167628	0.903263	0.0128847	-1.30098	0.193265	0.903368	0.0966325	13	-1.30098	0.215853	0.107926	0.892074	0.544343	0.548228	-0.00388544	0.992913	0.0050747	0.00641668	-0.00134198	0.790861
sbayesr	auto	megaprs	CV	GCST008972	Gout	EUR	ebb,finngen,hunt,ukbb	0.383454	0.0367724	0.521501	0.0368296	-0.138047	0.735289	0.00550524	-25.0756	9.17276e-139	1	4.58638e-139	36	-25.0756	2.17452e-24	1.08726e-24	1	0.604746	0.633011	-0.0282653	0.955348	0.0229984	0.0409191	-0.0179207	0.562045
sbayesr	auto	megaprs	auto	GCST008972	Gout	EUR	ebb,finngen,hunt,ukbb	0.383454	0.0367724	0.504321	0.0368192	-0.120867	0.760337	0.00532889	-22.6814	6.83675e-114	1	3.41837e-114	36	-22.6814	6.53493e-23	3.26747e-23	1	0.604746	0.629041	-0.0242951	0.961378	0.0229984	0.0386625	-0.0156641	0.594851
sbayesr	auto	megaprs	CV	GCST008972	Gout	SAS	gnh,ukbb	0.262113	0.0416956	0.534712	0.0463056	-0.272598	0.490195	0.0431108	-6.32321	2.56188e-10	1	1.28094e-10	12	-6.32321	3.81338e-05	1.90669e-05	0.999981	0.588338	0.646995	-0.0586575	0.909339	0.0129202	0.0419062	-0.0289861	0.308311
sbayesr	auto	megaprs	auto	GCST008972	Gout	SAS	gnh,ukbb	0.262113	0.0416956	0.538458	0.045813	-0.276345	0.486785	0.0425809	-6.48989	8.59009e-11	1	4.29504e-11	12	-6.48989	2.98039e-05	1.49019e-05	0.999985	0.588338	0.64658	-0.0582422	0.909923	0.0129202	0.0436131	-0.030693	0.296245
sbayesr	auto	megaprs	auto	GCST90012877	AD	EUR	ebb,finngen,hunt	0.468641	0.0549714	0.440975	0.0550016	0.0276658	1.06274	0.00396468	6.97808	2.99234e-12	1.49617e-12	1	14	6.97808	6.46867e-06	0.999997	3.23434e-06	0.625466	0.61571	0.00975659	1.01585	0.0360289	0.0292917	0.00673717	1.23
sbayesr	auto	megaprs	CV	GCST90013445	T1D	EUR	ebb,finngen,ukbb	0.589021	0.0607017	0.645447	0.0606973	-0.0564262	0.912578	0.00891176	-6.33166	2.4254e-10	1	1.2127e-10	24	-6.33166	1.51611e-06	7.58054e-07	0.999999	0.690527	0.706228	-0.0157011	0.977768	0.0553803	0.0677089	-0.0123286	0.817918
sbayesr	auto	megaprs	auto	GCST90013445	T1D	EUR	ebb,finngen,ukbb	0.589021	0.0607017	0.572248	0.0604199	0.0167731	1.02931	0.00993234	1.68873	0.0912706	0.0456353	0.954365	24	1.68873	0.104223	0.947888	0.0521117	0.690527	0.711926	-0.0213994	0.969941	0.0553803	0.0734492	-0.0180689	0.753995
sbayesr	auto	megaprs	CV	GCST90013534	RA	EUR	ebb,finngen,hunt,ukbb	0.437607	0.0495696	0.445656	0.0495838	-0.00804881	0.981939	0.00815562	-0.986904	0.32369	0.838155	0.161845	39	-0.986904	0.329773	0.164887	0.835113	0.624078	0.628607	-0.00452904	0.992795	0.0326412	0.0342166	-0.00157544	0.953957
sbayesr	auto	megaprs	auto	GCST90013534	RA	EUR	ebb,finngen,hunt,ukbb	0.437607	0.0495696	0.473483	0.0496159	-0.0358754	0.924231	0.00613282	-5.84975	4.92327e-09	1	2.46163e-09	39	-5.84975	8.37476e-07	4.18738e-07	1	0.624078	0.635241	-0.0111635	0.982426	0.0326412	0.0376582	-0.00501696	0.866776
sbayesr	auto	megaprs	CV	GCST90013534	RA	SAS	gnh	0.625442	0.127603	0.703986	0.112259	-0.0785439	0.88843	0.139238	-0.564098	0.572687	0.713656	0.286344	1	-0.564098	0.67303	0.336515	0.663485	0.673169	0.714092	-0.0409223	0.942693	0.0352647	0.0553902	-0.0201255	0.63666
sbayesr	auto	megaprs	auto	GCST90013534	RA	SAS	gnh	0.625442	0.127603	0.772508	0.144679	-0.147065	0.809626	0.138114	-1.06481	0.286961	0.85652	0.14348	1	-1.06481	0.480024	0.240012	0.759988	0.673169	0.686593	-0.013424	0.980448	0.0352647	0.0403299	-0.00506517	0.874407
sbayesr	auto	prscs	CV	GCST004131	IBD	EUR	ebb,finngen,hunt,ukbb	0.5314	0.0625951	0.514738	0.0625878	0.0166623	1.03237	0.0038991	4.27336	1.92551e-05	9.62755e-06	0.99999	39	4.27336	0.000119916	0.99994	5.99578e-05	0.657066	0.654269	0.00279641	1.00427	0.0557269	0.0532549	0.00247203	1.04642
sbayesr	auto	prscs	auto	GCST004131	IBD	EUR	ebb,finngen,hunt,ukbb	0.5314	0.0625951	0.514596	0.0625882	0.0168033	1.03265	0.00387849	4.33244	1.47467e-05	7.37337e-06	0.999993	39	4.33244	0.000100108	0.99995	5.00542e-05	0.657066	0.65413	0.00293618	1.00449	0.0557269	0.0532164	0.00251048	1.04717
sbayesr	auto	prscs	CV	GCST004131	IBD	SAS	gnh,ukbb	0.588571	0.0476227	0.563767	0.0467877	0.0248039	1.044	0.0221316	1.12075	0.262395	0.131198	0.868802	13	1.12075	0.282673	0.858664	0.141336	0.66379	0.662509	0.0012816	1.00193	0.0529885	0.0514122	0.00157628	1.03066
sbayesr	auto	prscs	auto	GCST004131	IBD	SAS	gnh,ukbb	0.588571	0.0476227	0.565512	0.0468154	0.023059	1.04078	0.0223333	1.03249	0.301841	0.15092	0.84908	13	1.03249	0.320667	0.839666	0.160334	0.66379	0.661361	0.00242944	1.00367	0.0529885	0.0516704	0.00131811	1.02551
sbayesr	auto	prscs	auto	GCST004773	T2D	EUR	ebb,finngen,hunt,ukbb	0.418683	0.00801206	0.415684	0.00801329	0.00299895	1.00721	0.00193947	1.54628	0.122038	0.0610189	0.938981	36	1.54628	0.130784	0.934608	0.0653922	0.614173	0.61308	0.00109333	1.00178	0.038423	0.037753	0.000669988	1.01775
sbayesr	auto	prscs	auto	GCST004773	T2D	SAS	gnh,ukbb	0.269531	0.0119369	0.251222	0.0119318	0.0183087	1.07288	0.00584538	3.13217	0.00173519	0.000867594	0.999132	12	3.13217	0.00865688	0.995672	0.00432844	0.575451	0.569802	0.00564931	1.00991	0.0232756	0.0202971	0.00297855	1.14675
sbayesr	auto	prscs	auto	GCST004988	Breast cancer	EUR	ebb,finngen,hunt,ukbb	0.524713	0.012332	0.545686	0.012305	-0.0209727	0.961566	0.0033829	-6.19963	5.65959e-10	1	2.8298e-10	33	-6.19963	5.36773e-07	2.68386e-07	1	0.640007	0.650112	-0.0101048	0.984457	0.0548104	0.0641143	-0.0093039	0.854886
sbayesr	auto	prscs	auto	GCST004988	Breast cancer	SAS	gnh,ukbb	0.385784	0.05159	0.432651	0.0517438	-0.0468666	0.891676	0.0261133	-1.79474	0.0726955	0.963652	0.0363478	11	-1.79474	0.100191	0.0500957	0.949904	0.607438	0.620709	-0.0132715	0.978619	0.025204	0.0328319	-0.00762793	0.767667
sbayesr	auto	prscs	CV	GCST005838	Stroke	EUR	ebb,finngen,hunt,ukbb	0.125091	0.00530957	0.134268	0.00530767	-0.00917708	0.931651	0.00329901	-2.78177	0.00540641	0.997297	0.0027032	39	-2.78177	0.00828656	0.00414328	0.995857	0.535533	0.538092	-0.00255948	0.995243	0.00336034	0.00382019	-0.000459846	0.879627
sbayesr	auto	prscs	auto	GCST005838	Stroke	EUR	ebb,finngen,hunt,ukbb	0.125091	0.00530957	0.133709	0.0053061	-0.00861797	0.935547	0.00324874	-2.65271	0.00798481	0.996008	0.00399241	39	-2.65271	0.0114888	0.00574438	0.994256	0.535533	0.538135	-0.00260229	0.995164	0.00336034	0.00381668	-0.000456336	0.880436
sbayesr	auto	prscs	CV	GCST005838	Stroke	SAS	gnh,ukbb	0.109516	0.0399585	0.15855	0.0398929	-0.0490345	0.690732	0.0252144	-1.94471	0.0518104	0.974095	0.0259052	13	-1.94471	0.0737677	0.0368839	0.963116	0.534663	0.548796	-0.0141326	0.974248	0.00189158	0.00408247	-0.00219088	0.463343
sbayesr	auto	prscs	auto	GCST005838	Stroke	SAS	gnh,ukbb	0.109516	0.0399585	0.150453	0.039876	-0.0409379	0.727903	0.0248227	-1.64921	0.0991038	0.950448	0.0495519	13	-1.64921	0.123045	0.0615227	0.938477	0.534663	0.545222	-0.0105587	0.980634	0.00189158	0.00379363	-0.00190205	0.49862
sbayesr	auto	prscs	CV	GCST006085	Prostate cancer	EUR	ebb,finngen,hunt,ukbb	0.694946	0.0225945	0.667698	0.0225872	0.0272484	1.04081	0.00289611	9.40862	5.02707e-21	2.51354e-21	1	36	9.40862	3.08564e-11	1	1.54282e-11	0.693515	0.686212	0.00730264	1.01064	0.113788	0.10562	0.00816799	1.07733
sbayesr	auto	prscs	auto	GCST006085	Prostate cancer	EUR	ebb,finngen,hunt,ukbb	0.694946	0.0225945	0.667454	0.0225886	0.0274921	1.04119	0.00296982	9.25715	2.09956e-20	1.04978e-20	1	36	9.25715	4.6859e-11	1	2.34295e-11	0.693515	0.686196	0.00731858	1.01067	0.113788	0.105346	0.00844118	1.08013
sbayesr	auto	prscs	CV	GCST006085	Prostate cancer	SAS	gnh,ukbb	0.794023	0.0699854	0.756639	0.0677718	0.0373835	1.04941	0.0304432	1.22798	0.219456	0.109728	0.890272	12	1.22798	0.242998	0.878501	0.121499	0.719102	0.713853	0.00524845	1.00735	0.0967742	0.0927397	0.00403446	1.0435
sbayesr	auto	prscs	auto	GCST006085	Prostate cancer	SAS	gnh,ukbb	0.794023	0.0699854	0.744895	0.0679298	0.0491274	1.06595	0.0312242	1.57338	0.115632	0.0578159	0.942184	12	1.57338	0.141614	0.929193	0.070807	0.719102	0.706116	0.0129863	1.01839	0.0967742	0.0891064	0.00766775	1.08605
sbayesr	auto	prscs	CV	GCST008059	CKD	EUR	ebb,finngen,hunt,ukbb	0.209203	0.0223516	0.203187	0.0223509	0.00601597	1.02961	0.00300244	2.00369	0.045103	0.0225515	0.977449	39	2.00369	0.0520851	0.973957	0.0260425	0.55652	0.554838	0.00168254	1.00303	0.0080251	0.00741594	0.000609156	1.08214
sbayesr	auto	prscs	auto	GCST008059	CKD	EUR	ebb,finngen,hunt,ukbb	0.209203	0.0223516	0.208606	0.0223513	0.00059753	1.00286	0.0029695	0.201223	0.840524	0.420262	0.579738	39	0.201223	0.84157	0.579215	0.420785	0.55652	0.556158	0.000362584	1.00065	0.0080251	0.00781794	0.000207158	1.0265
sbayesr	auto	prscs	CV	GCST008059	CKD	SAS	gnh,ukbb	0.15652	0.0253792	0.161163	0.0254084	-0.00464297	0.971191	0.0112723	-0.411893	0.680418	0.659791	0.340209	13	-0.411893	0.687129	0.343564	0.656436	0.544343	0.544699	-0.000355789	0.999347	0.0050747	0.00543122	-0.000356523	0.934357
sbayesr	auto	prscs	auto	GCST008059	CKD	SAS	gnh,ukbb	0.15652	0.0253792	0.151928	0.0253844	0.00459145	1.03022	0.0111366	0.412284	0.680132	0.340066	0.659934	13	0.412284	0.686849	0.656575	0.343425	0.544343	0.542859	0.00148373	1.00273	0.0050747	0.00486469	0.000210009	1.04317
sbayesr	auto	prscs	auto	GCST008972	Gout	EUR	ebb,finngen,hunt,ukbb	0.383454	0.0367724	0.491607	0.0368194	-0.108153	0.78	0.00436895	-24.755	2.73723e-135	1	1.36861e-135	36	-24.755	3.37144e-24	1.68572e-24	1	0.604746	0.626176	-0.0214297	0.965777	0.0229984	0.0367207	-0.0137223	0.626306
sbayesr	auto	prscs	auto	GCST008972	Gout	SAS	gnh,ukbb	0.262113	0.0416956	0.421964	0.0431608	-0.15985	0.621175	0.024242	-6.59396	4.28258e-11	1	2.14129e-11	12	-6.59396	2.56015e-05	1.28007e-05	0.999987	0.588338	0.629442	-0.0411042	0.934697	0.0129202	0.0306403	-0.0177202	0.421671
sbayesr	auto	prscs	auto	GCST90012877	AD	EUR	ebb,finngen,hunt	0.468641	0.0549714	0.44987	0.0550213	0.0187706	1.04172	0.00396511	4.73395	2.20194e-06	1.10097e-06	0.999999	14	4.73395	0.000319994	0.99984	0.000159997	0.625466	0.617629	0.00783757	1.01269	0.0360289	0.0295424	0.00648648	1.21957
sbayesr	auto	prscs	CV	GCST90013445	T1D	EUR	ebb,finngen,ukbb	0.589021	0.0607017	0.723941	0.0604553	-0.13492	0.813631	0.00858909	-15.7083	1.32673e-55	1	6.63367e-56	24	-15.7083	3.95869e-14	1.97935e-14	1	0.690527	0.736206	-0.0456795	0.937953	0.0553803	0.0932761	-0.0378958	0.593725
sbayesr	auto	prscs	auto	GCST90013445	T1D	EUR	ebb,finngen,ukbb	0.589021	0.0607017	0.711188	0.0602878	-0.122167	0.828221	0.00959411	-12.7335	3.85012e-37	1	1.92506e-37	24	-12.7335	3.62429e-12	1.81214e-12	1	0.690527	0.737086	-0.046559	0.936834	0.0553803	0.0959673	-0.040587	0.577075
sbayesr	auto	prscs	CV	GCST90013534	RA	EUR	ebb,finngen,hunt,ukbb	0.437607	0.0495696	0.343529	0.049621	0.0940789	1.27386	0.00898372	10.4722	1.15977e-25	5.79883e-26	1	39	10.4722	6.81767e-13	1	3.40884e-13	0.624078	0.597616	0.0264615	1.04428	0.0326412	0.0185339	0.0141073	1.76116
sbayesr	auto	prscs	auto	GCST90013534	RA	EUR	ebb,finngen,hunt,ukbb	0.437607	0.0495696	0.43068	0.0495189	0.00692771	1.01609	0.00843315	0.821486	0.41137	0.205685	0.794315	39	0.821486	0.416363	0.791818	0.208182	0.624078	0.624597	-0.00051933	0.999169	0.0326412	0.0317466	0.000894596	1.02818
sbayesr	auto	prscs	CV	GCST90013534	RA	SAS	gnh	0.625442	0.127603	0.484758	0.113563	0.140685	1.29022	0.146032	0.96338	0.335357	0.167678	0.832322	1	0.96338	0.511872	0.744064	0.255936	0.673169	0.647191	0.0259781	1.04014	0.0352647	0.0250974	0.0101673	1.40511
sbayesr	auto	prscs	auto	GCST90013534	RA	SAS	gnh	0.625442	0.127603	0.377344	0.100042	0.248099	1.65749	0.151857	1.63377	0.102307	0.0511536	0.948846	1	1.63377	0.349667	0.825167	0.174833	0.673169	0.607416	0.0657537	1.10825	0.0352647	0.0194835	0.0157813	1.80998
sbayesr	auto	pt.clump	CV	GCST004131	IBD	EUR	ebb,finngen,hunt,ukbb	0.5314	0.0625951	0.421201	0.0625896	0.110198	1.26163	0.00695554	15.8433	1.56479e-56	7.82394e-57	1	39	15.8433	1.38704e-18	1	6.93518e-19	0.657066	0.628972	0.0280936	1.04467	0.0557269	0.0373657	0.0183612	1.49139
sbayesr	auto	pt.clump	auto	GCST004131	IBD	EUR	ebb,finngen,hunt,ukbb	0.5314	0.0625951	0.36679	0.062595	0.16461	1.44879	0.00808312	20.3647	3.44074e-92	1.72037e-92	1	39	20.3647	2.19048e-22	1	1.09524e-22	0.657066	0.614534	0.0425316	1.06921	0.0557269	0.0287175	0.0270094	1.94052
sbayesr	auto	pt.clump	CV	GCST004131	IBD	SAS	gnh,ukbb	0.588571	0.0476227	0.403717	0.047157	0.184853	1.45788	0.0317004	5.83126	5.50112e-09	2.75056e-09	1	13	5.83126	5.864e-05	0.999971	2.932e-05	0.66379	0.615546	0.0482447	1.07838	0.0529885	0.0259199	0.0270686	2.04432
sbayesr	auto	pt.clump	auto	GCST004131	IBD	SAS	gnh,ukbb	0.588571	0.0476227	0.318786	0.0471697	0.269784	1.84629	0.0351915	7.66618	1.77191e-14	8.85953e-15	1	13	7.66618	3.55463e-06	0.999998	1.77732e-06	0.66379	0.594989	0.0688017	1.11564	0.0529885	0.0162738	0.0367148	3.25607
sbayesr	auto	pt.clump	CV	GCST004773	T2D	EUR	ebb,finngen,hunt,ukbb	0.418683	0.00801206	0.304468	0.00798384	0.114215	1.37513	0.00302523	37.7541	0	0	1	36	37.7541	1.49159e-30	1	7.45796e-31	0.614173	0.584018	0.030155	1.05163	0.038423	0.0203864	0.0180365	1.88473
sbayesr	auto	pt.clump	auto	GCST004773	T2D	EUR	ebb,finngen,hunt,ukbb	0.418683	0.00801206	0.247057	0.00796351	0.171625	1.69468	0.00358849	47.8266	0	0	1	36	47.8266	3.52574e-34	1	1.76287e-34	0.614173	0.56838	0.0457932	1.08057	0.038423	0.0135536	0.0248694	2.8349
sbayesr	auto	pt.clump	CV	GCST004773	T2D	SAS	gnh,ukbb	0.269531	0.0119369	0.204451	0.0118433	0.0650801	1.31832	0.00916025	7.10462	1.20654e-12	6.03269e-13	1	12	7.10462	1.23973e-05	0.999994	6.19863e-06	0.575451	0.556941	0.0185101	1.03324	0.0232756	0.0135193	0.00975633	1.72166
sbayesr	auto	pt.clump	auto	GCST004773	T2D	SAS	gnh,ukbb	0.269531	0.0119369	0.18209	0.0118191	0.0874415	1.48021	0.0104569	8.36208	6.16203e-17	3.08102e-17	1	12	8.36208	2.38298e-06	0.999999	1.19149e-06	0.575451	0.54975	0.0257007	1.04675	0.0232756	0.0106595	0.0126161	2.18355
sbayesr	auto	pt.clump	CV	GCST004988	Breast cancer	EUR	ebb,finngen,hunt,ukbb	0.524713	0.012332	0.447794	0.012275	0.0769187	1.17177	0.00549245	14.0044	1.46421e-44	7.32106e-45	1	33	14.0044	1.9293e-15	1	9.6465e-16	0.640007	0.62439	0.0156172	1.02501	0.0548104	0.0433114	0.011499	1.26549
sbayesr	auto	pt.clump	auto	GCST004988	Breast cancer	EUR	ebb,finngen,hunt,ukbb	0.524713	0.012332	0.41577	0.0122311	0.108943	1.26203	0.00586389	18.5786	4.78449e-77	2.39225e-77	1	33	18.5786	4.80575e-19	1	2.40288e-19	0.640007	0.616437	0.0235701	1.03824	0.0548104	0.0378787	0.0169317	1.447
sbayesr	auto	pt.clump	CV	GCST004988	Breast cancer	SAS	gnh,ukbb	0.385784	0.05159	0.352418	0.0514071	0.0333657	1.09468	0.0414767	0.804443	0.421141	0.210571	0.789429	11	0.804443	0.438182	0.780909	0.219091	0.607438	0.60041	0.00702733	1.0117	0.025204	0.0222276	0.00297642	1.13391
sbayesr	auto	pt.clump	auto	GCST004988	Breast cancer	SAS	gnh,ukbb	0.385784	0.05159	0.32842	0.0511379	0.0573638	1.17467	0.0435682	1.31664	0.187958	0.0939789	0.906021	11	1.31664	0.21473	0.892635	0.107365	0.607438	0.593181	0.0142564	1.02403	0.025204	0.0193378	0.00586623	1.30336
sbayesr	auto	pt.clump	CV	GCST005838	Stroke	EUR	ebb,finngen,hunt,ukbb	0.125091	0.00530957	0.094728	0.00530493	0.0303626	1.32052	0.0051361	5.91161	3.38782e-09	1.69391e-09	1	39	5.91161	6.87122e-07	1	3.43561e-07	0.535533	0.526881	0.00865205	1.01642	0.00336034	0.00189256	0.00146779	1.77556
sbayesr	auto	pt.clump	auto	GCST005838	Stroke	EUR	ebb,finngen,hunt,ukbb	0.125091	0.00530957	0.0670001	0.0052918	0.0580905	1.86702	0.00666019	8.72205	2.73212e-18	1.36606e-18	1	39	8.72205	1.05904e-10	1	5.29518e-11	0.535533	0.51894	0.0165934	1.03198	0.00336034	0.000935231	0.00242511	3.59306
sbayesr	auto	pt.clump	CV	GCST005838	Stroke	SAS	gnh,ukbb	0.109516	0.0399585	0.123859	0.0399449	-0.0143433	0.884197	0.0394071	-0.363977	0.715875	0.642062	0.357938	13	-0.363977	0.721727	0.360863	0.639137	0.534663	0.536726	-0.00206242	0.996157	0.00189158	0.00242304	-0.000531461	0.780664
sbayesr	auto	pt.clump	auto	GCST005838	Stroke	SAS	gnh,ukbb	0.109516	0.0399585	-0.0191875	0.0399764	0.128703	-5.70766	0.0495348	2.59823	0.00937053	0.00468527	0.995315	13	2.59823	0.0220799	0.98896	0.01104	0.534663	0.506876	0.0277871	1.05482	0.00189158	7.24959e-05	0.00181908	26.0922
sbayesr	auto	pt.clump	CV	GCST006085	Prostate cancer	EUR	ebb,finngen,hunt,ukbb	0.694946	0.0225945	0.562425	0.0225727	0.132521	1.23562	0.00470634	28.1579	1.91642e-174	9.58211e-175	1	36	28.1579	4.07941e-26	1	2.03971e-26	0.693515	0.660056	0.033459	1.05069	0.113788	0.0758176	0.03797	1.50081
sbayesr	auto	pt.clump	auto	GCST006085	Prostate cancer	EUR	ebb,finngen,hunt,ukbb	0.694946	0.0225945	0.510665	0.0225579	0.184281	1.36086	0.0051888	35.5152	2.86675e-276	1.43338e-276	1	36	35.5152	1.27383e-29	1	6.36913e-30	0.693515	0.646957	0.0465579	1.07196	0.113788	0.0635669	0.0502207	1.79004
sbayesr	auto	pt.clump	CV	GCST006085	Prostate cancer	SAS	gnh,ukbb	0.794023	0.0699854	0.635819	0.0706027	0.158204	1.24882	0.0486557	3.2515	0.00114796	0.000573981	0.999426	12	3.2515	0.00693706	0.996531	0.00346853	0.719102	0.667362	0.0517398	1.07753	0.0967742	0.0622639	0.0345102	1.55426
sbayesr	auto	pt.clump	auto	GCST006085	Prostate cancer	SAS	gnh,ukbb	0.794023	0.0699854	0.555188	0.0713254	0.238835	1.43019	0.0517384	4.6162	3.90837e-06	1.95418e-06	0.999998	12	4.6162	0.000594078	0.999703	0.000297039	0.719102	0.654103	0.0649991	1.09937	0.0967742	0.0468462	0.049928	2.06578
sbayesr	auto	pt.clump	CV	GCST008059	CKD	EUR	ebb,finngen,hunt,ukbb	0.209203	0.0223516	0.185323	0.0223541	0.0238804	1.12886	0.0051665	4.62217	3.79747e-06	1.89874e-06	0.999998	39	4.62217	4.09327e-05	0.99998	2.04664e-05	0.55652	0.549675	0.00684503	1.01245	0.0080251	0.00606218	0.00196291	1.3238
sbayesr	auto	pt.clump	auto	GCST008059	CKD	EUR	ebb,finngen,hunt,ukbb	0.209203	0.0223516	0.112251	0.0223516	0.0969518	1.8637	0.00621065	15.6106	6.16864e-55	3.08432e-55	1	39	15.6106	2.28767e-18	1	1.14383e-18	0.55652	0.529726	0.0267942	1.05058	0.0080251	0.00220361	0.00582149	3.6418
sbayesr	auto	pt.clump	CV	GCST008059	CKD	SAS	gnh,ukbb	0.15652	0.0253792	0.124817	0.0253667	0.0317022	1.25399	0.0201415	1.57397	0.115494	0.057747	0.942253	13	1.57397	0.139507	0.930246	0.0697537	0.544343	0.536778	0.00756472	1.01409	0.0050747	0.00310451	0.00197019	1.63462
sbayesr	auto	pt.clump	auto	GCST008059	CKD	SAS	gnh,ukbb	0.15652	0.0253792	0.0861692	0.0253744	0.0703504	1.81642	0.0227242	3.09583	0.0019626	0.000981301	0.999019	13	3.09583	0.00851478	0.995743	0.00425739	0.544343	0.523357	0.0209861	1.0401	0.0050747	0.00146243	0.00361227	3.47004
sbayesr	auto	pt.clump	CV	GCST008972	Gout	EUR	ebb,finngen,hunt,ukbb	0.383454	0.0367724	0.427044	0.0368104	-0.0435898	0.897927	0.00654759	-6.65738	2.78748e-11	1	1.39374e-11	36	-6.65738	9.28057e-08	4.64029e-08	1	0.604746	0.609121	-0.00437522	0.992817	0.0229984	0.0272548	-0.00425645	0.843828
sbayesr	auto	pt.clump	auto	GCST008972	Gout	EUR	ebb,finngen,hunt,ukbb	0.383454	0.0367724	0.377488	0.0368093	0.00596612	1.0158	0.00642181	0.929041	0.352868	0.176434	0.823566	36	0.929041	0.359056	0.820472	0.179528	0.604746	0.595432	0.00931451	1.01564	0.0229984	0.0206912	0.0023072	1.11151
sbayesr	auto	pt.clump	CV	GCST008972	Gout	SAS	gnh,ukbb	0.262113	0.0416956	0.432768	0.0460374	-0.170655	0.605666	0.0470384	-3.628	0.000285628	0.999857	0.000142814	12	-3.628	0.00346341	0.0017317	0.998268	0.588338	0.615421	-0.027083	0.955993	0.0129202	0.0278171	-0.014897	0.464468
sbayesr	auto	pt.clump	auto	GCST008972	Gout	SAS	gnh,ukbb	0.262113	0.0416956	0.445818	0.0461327	-0.183705	0.587937	0.0432369	-4.2488	2.14917e-05	0.999989	1.07458e-05	12	-4.2488	0.0011297	0.00056485	0.999435	0.588338	0.621552	-0.0332138	0.946563	0.0129202	0.0303502	-0.0174301	0.425702
sbayesr	auto	pt.clump	auto	GCST90012877	AD	EUR	ebb,finngen,hunt	0.468641	0.0549714	0.264249	0.0551237	0.204392	1.77349	0.00726689	28.1265	4.64321e-174	2.3216e-174	1	14	28.1265	1.01485e-13	1	5.07423e-14	0.625466	0.565042	0.0604239	1.10694	0.0360289	0.00787618	0.0281527	4.57441
sbayesr	auto	pt.clump	CV	GCST90013445	T1D	EUR	ebb,finngen,ukbb	0.589021	0.0607017	0.473628	0.060723	0.115393	1.24364	0.0103484	11.1508	7.09827e-29	3.54913e-29	1	24	11.1508	5.62218e-11	1	2.81109e-11	0.690527	0.66102	0.0295062	1.04464	0.0553803	0.0402292	0.0151511	1.37662
sbayesr	auto	pt.clump	auto	GCST90013445	T1D	EUR	ebb,finngen,ukbb	0.589021	0.0607017	0.441632	0.060706	0.147389	1.33374	0.0110152	13.3805	7.864e-41	3.932e-41	1	24	13.3805	1.2707e-12	1	6.35349e-13	0.690527	0.652993	0.0375333	1.05748	0.0553803	0.0364168	0.0189635	1.52073
sbayesr	auto	pt.clump	CV	GCST90013534	RA	EUR	ebb,finngen,hunt,ukbb	0.437607	0.0495696	0.32231	0.0496012	0.115298	1.35772	0.00758924	15.1923	3.97765e-52	1.98883e-52	1	39	15.1923	5.70185e-18	1	2.85092e-18	0.624078	0.594467	0.0296101	1.04981	0.0326412	0.0184081	0.0142331	1.7732
sbayesr	auto	pt.clump	auto	GCST90013534	RA	EUR	ebb,finngen,hunt,ukbb	0.437607	0.0495696	0.304944	0.0495829	0.132664	1.43504	0.00779531	17.0184	6.00014e-65	3.00007e-65	1	39	17.0184	1.20151e-19	1	6.00754e-20	0.624078	0.589917	0.0341609	1.05791	0.0326412	0.0167363	0.0159049	1.95032
sbayesr	auto	pt.clump	CV	GCST90013534	RA	SAS	gnh	0.625442	0.127603	0.435783	0.131326	0.18966	1.43522	0.136132	1.3932	0.163559	0.0817793	0.918221	1	1.3932	0.39633	0.801835	0.198165	0.673169	0.626304	0.0468655	1.07483	0.0352647	0.0161089	0.0191559	2.18915
sbayesr	auto	pt.clump	auto	GCST90013534	RA	SAS	gnh	0.625442	0.127603	0.534014	0.132082	0.0914288	1.17121	0.143756	0.636	0.524777	0.262388	0.737612	1	0.636	0.639374	0.680313	0.319687	0.673169	0.653792	0.0193776	1.02964	0.0352647	0.0238209	0.0114438	1.48041
lassosum	CV	UKBB.EnsPGS	CV	GCST004988	Breast cancer	EUR	ebb,finngen,hunt,ukbb	0.535259	0.0122992	0.578198	0.0123211	-0.0429395	0.925736	0.00252091	-17.0334	4.6445e-65	1	2.32225e-65	33	-17.0334	6.48646e-18	3.24323e-18	1	0.647279	0.658221	-0.0109428	0.983375	0.0617393	0.0714895	-0.00975014	0.863614
lassosum	CV	UKBB.EnsPGS	CV	GCST004988	Breast cancer	SAS	gnh,ukbb	0.434479	0.0513468	0.471418	0.0515687	-0.0369388	0.921643	0.0199507	-1.85151	0.0640966	0.967952	0.0320483	11	-1.85151	0.0911065	0.0455533	0.954447	0.619945	0.629755	-0.00980951	0.984423	0.033661	0.0392915	-0.00563051	0.856699
lassosum	CV	UKBB.EnsPGS	CV	GCST006085	Prostate cancer	EUR	ebb,finngen,hunt,ukbb	0.660908	0.0225982	0.717444	0.022622	-0.0565361	0.921198	0.00339916	-16.6324	4.06164e-62	1	2.03082e-62	36	-16.6324	1.77259e-18	8.86295e-19	1	0.683766	0.6973	-0.0135338	0.980591	0.10228	0.119174	-0.0168942	0.858239
lassosum	CV	UKBB.EnsPGS	CV	GCST006085	Prostate cancer	SAS	gnh,ukbb	0.789973	0.0703045	0.810805	0.0697023	-0.0208322	0.974307	0.0355567	-0.585888	0.557951	0.721025	0.278975	12	-0.585888	0.568807	0.284403	0.715597	0.718162	0.722448	-0.00428605	0.994067	0.0954036	0.101537	-0.00613355	0.939593
lassosum	CV	dbslmm	auto	GCST004988	Breast cancer	EUR	ebb,finngen,hunt,ukbb	0.535259	0.0122992	0.532661	0.0123073	0.00259805	1.00488	0.00387655	0.670195	0.502734	0.251367	0.748633	33	0.670195	0.507397	0.746302	0.253698	0.647279	0.646374	0.000904927	1.0014	0.0617393	0.060912	0.000827265	1.01358
lassosum	CV	dbslmm	auto	GCST004988	Breast cancer	SAS	gnh,ukbb	0.434479	0.0513468	0.405967	0.0516096	0.028512	1.07023	0.0318349	0.895622	0.370455	0.185227	0.814773	11	0.895622	0.389633	0.805183	0.194817	0.619945	0.610193	0.0097526	1.01598	0.033661	0.02909	0.00457098	1.15713
lassosum	CV	dbslmm	auto	GCST006085	Prostate cancer	EUR	ebb,finngen,hunt,ukbb	0.660908	0.0225982	0.648805	0.0225854	0.0121038	1.01866	0.00374531	3.23173	0.00123042	0.000615212	0.999385	36	3.23173	0.00263195	0.998684	0.00131597	0.683766	0.681529	0.0022375	1.00328	0.10228	0.0996107	0.00266898	1.02679
lassosum	CV	dbslmm	auto	GCST006085	Prostate cancer	SAS	gnh,ukbb	0.789973	0.0703045	0.707655	0.0690287	0.0823173	1.11632	0.0399364	2.06121	0.0392833	0.0196416	0.980358	12	2.06121	0.0616392	0.96918	0.0308196	0.718162	0.699909	0.0182534	1.02608	0.0954036	0.0791537	0.01625	1.2053
lassosum	CV	lassosum	auto	GCST004988	Breast cancer	EUR	ebb,finngen,hunt,ukbb	0.535259	0.0122992	0.535259	0.0122992	0	1	0										0.647279	0.647279	0	1	0.0617393	0.0617393	0	1
lassosum	CV	lassosum	auto	GCST004988	Breast cancer	SAS	gnh,ukbb	0.434479	0.0513468	0.434479	0.0513468	0	1	0										0.619945	0.619945	0	1	0.033661	0.033661	0	1
lassosum	CV	lassosum	auto	GCST006085	Prostate cancer	EUR	ebb,finngen,hunt,ukbb	0.660908	0.0225982	0.660908	0.0225982	0	1	0										0.683766	0.683766	0	1	0.10228	0.10228	0	1
lassosum	CV	lassosum	auto	GCST006085	Prostate cancer	SAS	gnh,ukbb	0.789973	0.0703045	0.789973	0.0703045	0	1	0										0.718162	0.718162	0	1	0.0954036	0.0954036	0	1
lassosum	CV	ldpred2	CV	GCST004988	Breast cancer	EUR	ebb,finngen,hunt,ukbb	0.535259	0.0122992	0.56367	0.0123175	-0.0284113	0.949596	0.00295663	-9.60932	7.30272e-22	1	3.65136e-22	33	-9.60932	4.34973e-11	2.17487e-11	1	0.647279	0.654476	-0.00719734	0.989003	0.0617393	0.068038	-0.00629872	0.907424
lassosum	CV	ldpred2	auto	GCST004988	Breast cancer	EUR	ebb,finngen,hunt,ukbb	0.535259	0.0122992	0.563314	0.0123176	-0.0280558	0.950195	0.00282189	-9.94221	2.7272e-23	1	1.3636e-23	33	-9.94221	1.8715e-11	9.35748e-12	1	0.647279	0.654201	-0.00692203	0.989419	0.0617393	0.0678799	-0.00614062	0.909537
lassosum	CV	ldpred2	CV	GCST004988	Breast cancer	SAS	gnh,ukbb	0.434479	0.0513468	0.428	0.0515424	0.00647886	1.01514	0.0231895	0.279387	0.779948	0.389974	0.610026	11	0.279387	0.785131	0.607435	0.392565	0.619945	0.61787	0.00207596	1.00336	0.033661	0.0325042	0.00115678	1.03559
lassosum	CV	ldpred2	auto	GCST004988	Breast cancer	SAS	gnh,ukbb	0.434479	0.0513468	0.425346	0.0514576	0.00913334	1.02147	0.0221043	0.413193	0.679465	0.339732	0.660268	11	0.413193	0.687405	0.656297	0.343703	0.619945	0.617795	0.00215006	1.00348	0.033661	0.032304	0.00135698	1.04201
lassosum	CV	ldpred2	CV	GCST006085	Prostate cancer	EUR	ebb,finngen,hunt,ukbb	0.660908	0.0225982	0.695332	0.0226091	-0.034424	0.950493	0.0029064	-11.8442	2.30628e-32	1	1.15314e-32	36	-11.8442	5.61126e-14	2.80563e-14	1	0.683766	0.692482	-0.00871563	0.987414	0.10228	0.112563	-0.0102837	0.908641
lassosum	CV	ldpred2	auto	GCST006085	Prostate cancer	EUR	ebb,finngen,hunt,ukbb	0.660908	0.0225982	0.68311	0.0226062	-0.022202	0.967499	0.00352696	-6.29494	3.0751e-10	1	1.53755e-10	36	-6.29494	2.80928e-07	1.40464e-07	1	0.683766	0.69005	-0.00628321	0.990895	0.10228	0.108784	-0.00650462	0.940206
lassosum	CV	ldpred2	CV	GCST006085	Prostate cancer	SAS	gnh,ukbb	0.789973	0.0703045	0.804069	0.0690748	-0.0140965	0.982469	0.0307168	-0.458918	0.646293	0.676854	0.323146	12	-0.458918	0.654494	0.327247	0.672753	0.718162	0.722708	-0.00454539	0.993711	0.0954036	0.101185	-0.00578136	0.942863
lassosum	CV	ldpred2	auto	GCST006085	Prostate cancer	SAS	gnh,ukbb	0.789973	0.0703045	0.800635	0.0702387	-0.0106622	0.986683	0.0368551	-0.2893	0.772351	0.613824	0.386176	12	-0.2893	0.777289	0.388644	0.611356	0.718162	0.716573	0.00158915	1.00222	0.0954036	0.0979619	-0.00255828	0.973885
lassosum	CV	megaprs	CV	GCST004988	Breast cancer	EUR	ebb,finngen,hunt,ukbb	0.535259	0.0122992	0.549364	0.0123089	-0.0141053	0.974324	0.0036518	-3.86257	0.000112202	0.999944	5.61011e-05	33	-3.86257	0.000496132	0.000248066	0.999752	0.647279	0.650662	-0.0033837	0.9948	0.0617393	0.0645684	-0.00282906	0.956185
lassosum	CV	megaprs	auto	GCST004988	Breast cancer	EUR	ebb,finngen,hunt,ukbb	0.535259	0.0122992	0.53958	0.0122994	-0.00432194	0.99199	0.00331322	-1.30445	0.19208	0.90396	0.0960398	33	-1.30445	0.201104	0.100552	0.899448	0.647279	0.648068	-0.00078932	0.998782	0.0617393	0.0626414	-0.000902096	0.985599
lassosum	CV	megaprs	CV	GCST004988	Breast cancer	SAS	gnh,ukbb	0.434479	0.0513468	0.429806	0.0515832	0.00467288	1.01087	0.0292236	0.159901	0.872959	0.436479	0.563521	11	0.159901	0.875857	0.562071	0.437929	0.619945	0.617137	0.00280841	1.00455	0.033661	0.0324147	0.00124633	1.03845
lassosum	CV	megaprs	auto	GCST004988	Breast cancer	SAS	gnh,ukbb	0.434479	0.0513468	0.406565	0.0512968	0.027914	1.06866	0.026942	1.03608	0.300167	0.150083	0.849917	11	1.03608	0.322407	0.838797	0.161203	0.619945	0.612369	0.00757668	1.01237	0.033661	0.029758	0.00390303	1.13116
lassosum	CV	megaprs	CV	GCST006085	Prostate cancer	EUR	ebb,finngen,hunt,ukbb	0.660908	0.0225982	0.678993	0.0225882	-0.0180842	0.973366	0.00342756	-5.2761	1.31959e-07	1	6.59795e-08	36	-5.2761	6.447e-06	3.2235e-06	0.999997	0.683766	0.688948	-0.00518167	0.992479	0.10228	0.109324	-0.00704396	0.935568
lassosum	CV	megaprs	auto	GCST006085	Prostate cancer	EUR	ebb,finngen,hunt,ukbb	0.660908	0.0225982	0.680335	0.0226019	-0.019427	0.971445	0.00351764	-5.52272	3.33797e-08	1	1.66898e-08	36	-5.52272	3.0201e-06	1.51005e-06	0.999998	0.683766	0.688092	-0.00432606	0.993713	0.10228	0.108528	-0.00624862	0.942424
lassosum	CV	megaprs	CV	GCST006085	Prostate cancer	SAS	gnh,ukbb	0.789973	0.0703045	0.758896	0.0687247	0.0310764	1.04095	0.0368114	0.844205	0.398555	0.199277	0.800723	12	0.844205	0.415068	0.792466	0.207534	0.718162	0.706414	0.0117484	1.01663	0.0954036	0.0917443	0.00365936	1.03989
lassosum	CV	megaprs	auto	GCST006085	Prostate cancer	SAS	gnh,ukbb	0.789973	0.0703045	0.779197	0.0690067	0.0107753	1.01383	0.0364369	0.295725	0.76744	0.38372	0.61628	12	0.295725	0.772495	0.613753	0.386247	0.718162	0.714522	0.0036406	1.0051	0.0954036	0.0953459	5.77842e-05	1.00061
lassosum	CV	prscs	auto	GCST004988	Breast cancer	EUR	ebb,finngen,hunt,ukbb	0.535259	0.0122992	0.545686	0.012305	-0.0104271	0.980892	0.00319934	-3.25914	0.0011175	0.999441	0.000558749	33	-3.25914	0.0025933	0.00129665	0.998703	0.647279	0.650112	-0.00283316	0.995642	0.0617393	0.0641143	-0.00237495	0.962958
lassosum	CV	prscs	auto	GCST004988	Breast cancer	SAS	gnh,ukbb	0.434479	0.0513468	0.432651	0.0517438	0.0018285	1.00423	0.0255636	0.0715277	0.942978	0.471489	0.528511	11	0.0715277	0.944262	0.527869	0.472131	0.619945	0.620709	-0.000763717	0.99877	0.033661	0.0328319	0.000829109	1.02525
lassosum	CV	prscs	CV	GCST006085	Prostate cancer	EUR	ebb,finngen,hunt,ukbb	0.660908	0.0225982	0.667698	0.0225872	-0.00678956	0.989831	0.00330848	-2.05217	0.0401534	0.979923	0.0200767	36	-2.05217	0.0474796	0.0237398	0.97626	0.683766	0.686212	-0.00244601	0.996435	0.10228	0.10562	-0.00333989	0.968378
lassosum	CV	prscs	auto	GCST006085	Prostate cancer	EUR	ebb,finngen,hunt,ukbb	0.660908	0.0225982	0.667454	0.0225886	-0.00654586	0.990193	0.00335142	-1.95316	0.0508008	0.9746	0.0254004	36	-1.95316	0.0586076	0.0293038	0.970696	0.683766	0.686196	-0.00243007	0.996459	0.10228	0.105346	-0.0030667	0.970889
lassosum	CV	prscs	CV	GCST006085	Prostate cancer	SAS	gnh,ukbb	0.789973	0.0703045	0.756639	0.0677718	0.0333334	1.04405	0.0346806	0.961155	0.336474	0.168237	0.831763	12	0.961155	0.355442	0.822279	0.177721	0.718162	0.713853	0.00430902	1.00604	0.0954036	0.0927397	0.00266394	1.02872
lassosum	CV	prscs	auto	GCST006085	Prostate cancer	SAS	gnh,ukbb	0.789973	0.0703045	0.744895	0.0679298	0.0450773	1.06051	0.0350494	1.28611	0.198406	0.0992028	0.900797	12	1.28611	0.222667	0.888666	0.111334	0.718162	0.706116	0.0120468	1.01706	0.0954036	0.0891064	0.00629723	1.07067
lassosum	CV	pt.clump	CV	GCST004988	Breast cancer	EUR	ebb,finngen,hunt,ukbb	0.535259	0.0122992	0.447794	0.012275	0.0874644	1.19532	0.00419768	20.8364	2.02673e-96	1.01336e-96	1	33	20.8364	1.45799e-20	1	7.28993e-21	0.647279	0.62439	0.0228888	1.03666	0.0617393	0.0433114	0.0184279	1.42547
lassosum	CV	pt.clump	auto	GCST004988	Breast cancer	EUR	ebb,finngen,hunt,ukbb	0.535259	0.0122992	0.41577	0.0122311	0.119489	1.28739	0.00452638	26.3983	1.43218e-153	7.1609e-154	1	33	26.3983	9.13625e-24	1	4.56812e-24	0.647279	0.616437	0.0308418	1.05003	0.0617393	0.0378787	0.0238606	1.62992
lassosum	CV	pt.clump	CV	GCST004988	Breast cancer	SAS	gnh,ukbb	0.434479	0.0513468	0.352418	0.0514071	0.0820607	1.23285	0.0331686	2.47405	0.013359	0.00667951	0.99332	11	2.47405	0.0308984	0.984551	0.0154492	0.619945	0.60041	0.0195351	1.03254	0.033661	0.0222276	0.0114335	1.51438
lassosum	CV	pt.clump	auto	GCST004988	Breast cancer	SAS	gnh,ukbb	0.434479	0.0513468	0.32842	0.0511379	0.106059	1.32294	0.0352987	3.00461	0.00265922	0.00132961	0.99867	11	3.00461	0.0119807	0.99401	0.00599036	0.619945	0.593181	0.0267642	1.04512	0.033661	0.0193378	0.0143233	1.74069
lassosum	CV	pt.clump	CV	GCST006085	Prostate cancer	EUR	ebb,finngen,hunt,ukbb	0.660908	0.0225982	0.562425	0.0225727	0.098483	1.1751	0.00508448	19.3693	1.40069e-83	7.00343e-84	1	36	19.3693	1.26073e-20	1	6.30364e-21	0.683766	0.660056	0.0237103	1.03592	0.10228	0.0758176	0.0264621	1.34902
lassosum	CV	pt.clump	auto	GCST006085	Prostate cancer	EUR	ebb,finngen,hunt,ukbb	0.660908	0.0225982	0.510665	0.0225579	0.150243	1.29421	0.00573699	26.1885	3.59249e-151	1.79625e-151	1	36	26.1885	4.92964e-25	1	2.46482e-25	0.683766	0.646957	0.0368093	1.0569	0.10228	0.0635669	0.0387128	1.60901
lassosum	CV	pt.clump	CV	GCST006085	Prostate cancer	SAS	gnh,ukbb	0.789973	0.0703045	0.635819	0.0706027	0.154154	1.24245	0.0529904	2.9091	0.00362473	0.00181237	0.998188	12	2.9091	0.013103	0.993448	0.00655151	0.718162	0.667362	0.0508003	1.07612	0.0954036	0.0622639	0.0331397	1.53225
lassosum	CV	pt.clump	auto	GCST006085	Prostate cancer	SAS	gnh,ukbb	0.789973	0.0703045	0.555188	0.0713254	0.234785	1.42289	0.0573223	4.09587	4.20588e-05	2.10294e-05	0.999979	12	4.09587	0.00148328	0.999258	0.000741642	0.718162	0.654103	0.0640597	1.09794	0.0954036	0.0468462	0.0485574	2.03653
lassosum	CV	sbayesr	auto	GCST004988	Breast cancer	EUR	ebb,finngen,hunt,ukbb	0.535259	0.0122992	0.524713	0.012332	0.0105456	1.0201	0.00414918	2.54161	0.0110342	0.00551709	0.994483	33	2.54161	0.0159153	0.992042	0.00795767	0.647279	0.640007	0.00727161	1.01136	0.0617393	0.0548104	0.00692895	1.12642
lassosum	CV	sbayesr	auto	GCST004988	Breast cancer	SAS	gnh,ukbb	0.434479	0.0513468	0.385784	0.05159	0.0486951	1.12622	0.0319314	1.52499	0.127262	0.063631	0.936369	11	1.52499	0.155485	0.922258	0.0777423	0.619945	0.607438	0.0125078	1.02059	0.033661	0.025204	0.00845704	1.33554
lassosum	CV	sbayesr	auto	GCST006085	Prostate cancer	EUR	ebb,finngen,hunt,ukbb	0.660908	0.0225982	0.694946	0.0225945	-0.0340379	0.951021	0.0035595	-9.56256	1.14875e-21	1	5.74375e-22	36	-9.56256	2.02415e-11	1.01207e-11	1	0.683766	0.693515	-0.00974865	0.985943	0.10228	0.113788	-0.0115079	0.898865
lassosum	CV	sbayesr	auto	GCST006085	Prostate cancer	SAS	gnh,ukbb	0.789973	0.0703045	0.794023	0.0699854	-0.00405013	0.994899	0.0371736	-0.108952	0.913241	0.54338	0.45662	12	-0.108952	0.915041	0.457521	0.542479	0.718162	0.719102	-0.000939437	0.998694	0.0954036	0.0967742	-0.00137052	0.985838
ldpred2	CV	UKBB.EnsPGS	CV	GCST90013445	T1D	EUR	ebb,finngen,ukbb	0.61336	0.0605959	0.702373	0.060733	-0.0890128	0.873269	0.00573959	-15.5086	3.03599e-54	1	1.51799e-54	24	-15.5086	5.24125e-14	2.62062e-14	1	0.696118	0.720744	-0.0246266	0.965832	0.0616436	0.079056	-0.0174124	0.779746
ldpred2	CV	dbslmm	auto	GCST90013445	T1D	EUR	ebb,finngen,ukbb	0.61336	0.0605959	0.699261	0.060456	-0.0859003	0.877156	0.011112	-7.73044	1.07177e-14	1	5.35883e-15	24	-7.73044	5.75777e-08	2.87888e-08	1	0.696118	0.730368	-0.0342503	0.953105	0.0616436	0.0875813	-0.0259377	0.703844
ldpred2	CV	lassosum	CV	GCST90013445	T1D	EUR	ebb,finngen,ukbb	0.61336	0.0605959	0.718359	0.0603741	-0.104998	0.853836	0.0103025	-10.1915	2.16411e-24	1	1.08205e-24	24	-10.1915	3.38937e-10	1.69469e-10	1	0.696118	0.733792	-0.037674	0.948658	0.0616436	0.0909372	-0.0292936	0.67787
ldpred2	CV	lassosum	auto	GCST90013445	T1D	EUR	ebb,finngen,ukbb	0.61336	0.0605959	0.707724	0.0603161	-0.0943634	0.866666	0.0105202	-8.96977	2.97139e-19	1	1.48569e-19	24	-8.96977	3.93041e-09	1.96521e-09	1	0.696118	0.730617	-0.0344995	0.95278	0.0616436	0.0887339	-0.0270903	0.694702
ldpred2	CV	ldpred2	auto	GCST90013445	T1D	EUR	ebb,finngen,ukbb	0.61336	0.0605959	0.61336	0.0605959	0	1	0										0.696118	0.696118	0	1	0.0616436	0.0616436	0	1
ldpred2	CV	megaprs	CV	GCST90013445	T1D	EUR	ebb,finngen,ukbb	0.61336	0.0605959	0.645447	0.0606973	-0.0320866	0.950288	0.0107954	-2.97225	0.00295623	0.998522	0.00147811	24	-2.97225	0.00662801	0.003314	0.996686	0.696118	0.706228	-0.0101099	0.985685	0.0616436	0.0677089	-0.00606528	0.910421
ldpred2	CV	megaprs	auto	GCST90013445	T1D	EUR	ebb,finngen,ukbb	0.61336	0.0605959	0.572248	0.0604199	0.0411127	1.07184	0.0102233	4.02147	5.78367e-05	2.89184e-05	0.999971	24	4.02147	0.00049908	0.99975	0.00024954	0.696118	0.711926	-0.0158082	0.977795	0.0616436	0.0734492	-0.0118056	0.839269
ldpred2	CV	prscs	CV	GCST90013445	T1D	EUR	ebb,finngen,ukbb	0.61336	0.0605959	0.723941	0.0604553	-0.11058	0.847252	0.0098361	-11.2423	2.52723e-29	1	1.26362e-29	24	-11.2423	4.76299e-11	2.38149e-11	1	0.696118	0.736206	-0.0400883	0.945548	0.0616436	0.0932761	-0.0316325	0.660873
ldpred2	CV	prscs	auto	GCST90013445	T1D	EUR	ebb,finngen,ukbb	0.61336	0.0605959	0.711188	0.0602878	-0.0978273	0.862445	0.0104436	-9.36723	7.44617e-21	1	3.72309e-21	24	-9.36723	1.7344e-09	8.67201e-10	1	0.696118	0.737086	-0.0409678	0.944419	0.0616436	0.0959673	-0.0343237	0.64234
ldpred2	CV	pt.clump	CV	GCST90013445	T1D	EUR	ebb,finngen,ukbb	0.61336	0.0605959	0.473628	0.060723	0.139733	1.29503	0.0117732	11.8687	1.72107e-32	8.60537e-33	1	24	11.8687	1.56901e-11	1	7.84504e-12	0.696118	0.66102	0.0350975	1.0531	0.0616436	0.0402292	0.0214144	1.53231
ldpred2	CV	pt.clump	auto	GCST90013445	T1D	EUR	ebb,finngen,ukbb	0.61336	0.0605959	0.441632	0.060706	0.171728	1.38885	0.0125994	13.6299	2.6608e-42	1.3304e-42	1	24	13.6299	8.5723e-13	1	4.28615e-13	0.696118	0.652993	0.0431245	1.06604	0.0616436	0.0364168	0.0252268	1.69272
ldpred2	CV	sbayesr	auto	GCST90013445	T1D	EUR	ebb,finngen,ukbb	0.61336	0.0605959	0.589021	0.0607017	0.0243396	1.04132	0.00907915	2.68083	0.00734405	0.00367202	0.996328	24	2.68083	0.013068	0.993466	0.00653398	0.696118	0.690527	0.00559125	1.0081	0.0616436	0.0553803	0.00626329	1.1131
prscs	CV	UKBB.EnsPGS	CV	GCST004773	T2D	EUR	ebb,finngen,hunt,ukbb	0.415684	0.00801329	0.449425	0.00802085	-0.0337418	0.924922	0.00149828	-22.5203	2.62442e-112	1	1.31221e-112	36	-22.5203	8.30864e-23	4.15432e-23	1	0.61308	0.622439	-0.00935949	0.984963	0.037753	0.044111	-0.00635805	0.855863
prscs	CV	UKBB.EnsPGS	CV	GCST004773	T2D	SAS	gnh,ukbb	0.251222	0.0119318	0.283503	0.0119785	-0.0322807	0.886136	0.00465283	-6.93786	3.9807e-12	1	1.99035e-12	12	-6.93786	1.56515e-05	7.82574e-06	0.999992	0.569802	0.579019	-0.00921733	0.984081	0.0202971	0.0257477	-0.00545068	0.788304
prscs	CV	UKBB.EnsPGS	CV	GCST004988	Breast cancer	EUR	ebb,finngen,hunt,ukbb	0.545686	0.012305	0.578198	0.0123211	-0.0325124	0.943769	0.00218073	-14.9089	2.8829e-50	1	1.44145e-50	33	-14.9089	3.21683e-16	1.60842e-16	1	0.650112	0.658221	-0.00810962	0.987679	0.0641143	0.0714895	-0.00737519	0.896835
prscs	CV	UKBB.EnsPGS	CV	GCST004988	Breast cancer	SAS	gnh,ukbb	0.432651	0.0517438	0.471418	0.0515687	-0.0387673	0.917764	0.0178451	-2.17243	0.0298231	0.985088	0.0149116	11	-2.17243	0.052554	0.026277	0.973723	0.620709	0.629755	-0.0090458	0.985636	0.0328319	0.0392915	-0.00645962	0.835598
prscs	CV	UKBB.EnsPGS	CV	GCST008972	Gout	EUR	ebb,finngen,hunt,ukbb	0.491607	0.0368194	0.544724	0.0368199	-0.0531168	0.902489	0.00280707	-18.9225	7.44779e-80	1	3.72389e-80	36	-18.9225	2.71493e-20	1.35746e-20	1	0.626176	0.639737	-0.0135612	0.978802	0.0367207	0.0457218	-0.00900109	0.803133
prscs	CV	UKBB.EnsPGS	CV	GCST008972	Gout	SAS	gnh,ukbb	0.421964	0.0431608	0.573037	0.0455894	-0.151074	0.736363	0.0241804	-6.24778	4.16325e-10	1	2.08162e-10	12	-6.24778	4.2686e-05	2.1343e-05	0.999979	0.629442	0.660159	-0.0307167	0.953471	0.0306403	0.0502863	-0.019646	0.609317
prscs	CV	dbslmm	auto	GCST004773	T2D	EUR	ebb,finngen,hunt,ukbb	0.415684	0.00801329	0.41894	0.00800576	-0.00325616	0.992228	0.00187486	-1.73675	0.0824318	0.958784	0.0412159	36	-1.73675	0.090983	0.0454915	0.954508	0.61308	0.614359	-0.00127933	0.997918	0.037753	0.0383963	-0.000643285	0.983246
prscs	CV	dbslmm	auto	GCST004773	T2D	SAS	gnh,ukbb	0.251222	0.0119318	0.258604	0.0119507	-0.00738186	0.971455	0.00577644	-1.27793	0.201276	0.899362	0.100638	12	-1.27793	0.225443	0.112722	0.887278	0.569802	0.572396	-0.00259483	0.995467	0.0202971	0.0216429	-0.00134588	0.937815
prscs	CV	dbslmm	auto	GCST004988	Breast cancer	EUR	ebb,finngen,hunt,ukbb	0.545686	0.012305	0.532661	0.0123073	0.0130251	1.02445	0.00253141	5.1454	2.66945e-07	1.33473e-07	1	33	5.1454	1.20153e-05	0.999994	6.00767e-06	0.650112	0.646374	0.00373809	1.00578	0.0641143	0.060912	0.00320222	1.05257
prscs	CV	dbslmm	auto	GCST004988	Breast cancer	SAS	gnh,ukbb	0.432651	0.0517438	0.405967	0.0516096	0.0266835	1.06573	0.0222231	1.20071	0.229862	0.114931	0.885069	11	1.20071	0.25508	0.87246	0.12754	0.620709	0.610193	0.0105163	1.01723	0.0328319	0.02909	0.00374187	1.12863
prscs	CV	dbslmm	auto	GCST008972	Gout	EUR	ebb,finngen,hunt,ukbb	0.491607	0.0368194	0.491771	0.0368186	-0.000163608	0.999667	0.00345637	-0.0473353	0.962246	0.518877	0.481123	36	-0.0473353	0.962508	0.481254	0.518746	0.626176	0.625154	0.00102167	1.00163	0.0367207	0.0366749	4.57798e-05	1.00125
prscs	CV	dbslmm	auto	GCST008972	Gout	SAS	gnh,ukbb	0.421964	0.0431608	0.443629	0.045256	-0.0216656	0.951163	0.0250059	-0.866418	0.386261	0.80687	0.19313	12	-0.866418	0.403252	0.201626	0.798374	0.629442	0.629649	-0.000207027	0.999671	0.0306403	0.0305884	5.18931e-05	1.0017
prscs	CV	lassosum	CV	GCST004773	T2D	EUR	ebb,finngen,hunt,ukbb	0.415684	0.00801329	0.39942	0.00801589	0.0162641	1.04072	0.00193251	8.41604	3.89415e-17	1.94707e-17	1	36	8.41604	5.02757e-10	1	2.51379e-10	0.61308	0.608783	0.00429626	1.00706	0.037753	0.0347587	0.00299428	1.08614
prscs	CV	lassosum	auto	GCST004773	T2D	EUR	ebb,finngen,hunt,ukbb	0.415684	0.00801329	0.373704	0.00798951	0.04198	1.11234	0.00284635	14.7487	3.13512e-49	1.56756e-49	1	36	14.7487	7.82036e-17	1	3.91018e-17	0.61308	0.602788	0.0102921	1.01707	0.037753	0.0310142	0.00673884	1.21728
prscs	CV	lassosum	CV	GCST004773	T2D	SAS	gnh,ukbb	0.251222	0.0119318	0.243022	0.0119259	0.00820018	1.03374	0.00610859	1.3424	0.179466	0.0897328	0.910267	12	1.3424	0.20431	0.897845	0.102155	0.569802	0.567805	0.00199694	1.00352	0.0202971	0.0188252	0.00147185	1.07819
prscs	CV	lassosum	auto	GCST004773	T2D	SAS	gnh,ukbb	0.251222	0.0119318	0.250187	0.011875	0.00103509	1.00414	0.00884376	0.117042	0.906827	0.453414	0.546586	12	0.117042	0.908763	0.545618	0.454382	0.569802	0.570247	-0.000445272	0.999219	0.0202971	0.0201318	0.000165269	1.00821
prscs	CV	lassosum	auto	GCST004988	Breast cancer	EUR	ebb,finngen,hunt,ukbb	0.545686	0.012305	0.535259	0.0122992	0.0104271	1.01948	0.00319934	3.25914	0.0011175	0.000558749	0.999441	33	3.25914	0.0025933	0.998703	0.00129665	0.650112	0.647279	0.00283316	1.00438	0.0641143	0.0617393	0.00237495	1.03847
prscs	CV	lassosum	auto	GCST004988	Breast cancer	SAS	gnh,ukbb	0.432651	0.0517438	0.434479	0.0513468	-0.0018285	0.995792	0.0255636	-0.0715277	0.942978	0.528511	0.471489	11	-0.0715277	0.944262	0.472131	0.527869	0.620709	0.619945	0.000763717	1.00123	0.0328319	0.033661	-0.000829109	0.975369
prscs	CV	lassosum	CV	GCST008972	Gout	EUR	ebb,finngen,hunt,ukbb	0.491607	0.0368194	0.51227	0.0368282	-0.0206627	0.959664	0.00329542	-6.27011	3.6079e-10	1	1.80395e-10	36	-6.27011	3.03152e-07	1.51576e-07	1	0.626176	0.630582	-0.00440633	0.993012	0.0367207	0.0395993	-0.00287861	0.927307
prscs	CV	lassosum	auto	GCST008972	Gout	EUR	ebb,finngen,hunt,ukbb	0.491607	0.0368194	0.485454	0.036827	0.00615334	1.01268	0.00314265	1.95801	0.0502289	0.0251145	0.974886	36	1.95801	0.0580139	0.970993	0.029007	0.626176	0.622913	0.00326228	1.00524	0.0367207	0.0353043	0.00141639	1.04012
prscs	CV	lassosum	CV	GCST008972	Gout	SAS	gnh,ukbb	0.421964	0.0431608	0.519335	0.0457378	-0.0973718	0.812507	0.0261944	-3.71728	0.00020138	0.999899	0.00010069	12	-3.71728	0.00294145	0.00147072	0.998529	0.629442	0.642381	-0.0129395	0.979857	0.0306403	0.0411214	-0.0104811	0.745119
prscs	CV	lassosum	auto	GCST008972	Gout	SAS	gnh,ukbb	0.421964	0.0431608	0.491528	0.0440734	-0.0695649	0.858472	0.0204629	-3.39956	0.000674955	0.999663	0.000337478	12	-3.39956	0.00527404	0.00263702	0.997363	0.629442	0.641871	-0.012429	0.980636	0.0306403	0.039911	-0.00927067	0.767717
prscs	CV	ldpred2	CV	GCST004773	T2D	EUR	ebb,finngen,hunt,ukbb	0.415684	0.00801329	0.433506	0.00801879	-0.0178222	0.958888	0.00129879	-13.7221	7.48263e-43	1	3.74132e-43	36	-13.7221	7.16513e-16	3.58256e-16	1	0.61308	0.61803	-0.00495067	0.99199	0.037753	0.0411359	-0.00338293	0.917762
prscs	CV	ldpred2	auto	GCST004773	T2D	EUR	ebb,finngen,hunt,ukbb	0.415684	0.00801329	0.416438	0.00801522	-0.000754436	0.998188	0.00201353	-0.374683	0.707896	0.646052	0.353948	36	-0.374683	0.710095	0.355047	0.644953	0.61308	0.613455	-0.000375167	0.999388	0.037753	0.0379114	-0.00015844	0.995821
prscs	CV	ldpred2	CV	GCST004773	T2D	SAS	gnh,ukbb	0.251222	0.0119318	0.273583	0.0119379	-0.0223601	0.918269	0.00403468	-5.54196	2.99106e-08	1	1.49553e-08	12	-5.54196	0.0001274	6.37002e-05	0.999936	0.569802	0.576333	-0.00653131	0.988667	0.0202971	0.0240082	-0.00371117	0.845421
prscs	CV	ldpred2	auto	GCST004773	T2D	SAS	gnh,ukbb	0.251222	0.0119318	0.270161	0.011942	-0.0189383	0.9299	0.00618527	-3.06185	0.00219977	0.9989	0.00109988	12	-3.06185	0.00986515	0.00493258	0.995067	0.569802	0.574943	-0.0051412	0.991058	0.0202971	0.0233281	-0.00303103	0.870069
prscs	CV	ldpred2	CV	GCST004988	Breast cancer	EUR	ebb,finngen,hunt,ukbb	0.545686	0.012305	0.56367	0.0123175	-0.0179842	0.968094	0.00203209	-8.85009	8.7446e-19	1	4.3723e-19	33	-8.85009	3.14345e-10	1.57173e-10	1	0.650112	0.654476	-0.00436418	0.993332	0.0641143	0.068038	-0.00392377	0.94233
prscs	CV	ldpred2	auto	GCST004988	Breast cancer	EUR	ebb,finngen,hunt,ukbb	0.545686	0.012305	0.563314	0.0123176	-0.0176287	0.968705	0.00275013	-6.41012	1.45405e-10	1	7.27023e-11	33	-6.41012	2.90007e-07	1.45004e-07	1	0.650112	0.654201	-0.00408887	0.99375	0.0641143	0.0678799	-0.00376567	0.944525
prscs	CV	ldpred2	CV	GCST004988	Breast cancer	SAS	gnh,ukbb	0.432651	0.0517438	0.428	0.0515424	0.00465036	1.01087	0.0161208	0.288469	0.772987	0.386494	0.613506	11	0.288469	0.778351	0.610825	0.389175	0.620709	0.61787	0.00283968	1.0046	0.0328319	0.0325042	0.00032767	1.01008
prscs	CV	ldpred2	auto	GCST004988	Breast cancer	SAS	gnh,ukbb	0.432651	0.0517438	0.425346	0.0514576	0.00730484	1.01717	0.02188	0.33386	0.738486	0.369243	0.630757	11	0.33386	0.744764	0.627618	0.372382	0.620709	0.617795	0.00291378	1.00472	0.0328319	0.032304	0.000527871	1.01634
prscs	CV	ldpred2	CV	GCST008972	Gout	EUR	ebb,finngen,hunt,ukbb	0.491607	0.0368194	0.53305	0.0368354	-0.0414425	0.922254	0.00255074	-16.2473	2.33568e-59	1	1.16784e-59	36	-16.2473	3.74061e-18	1.8703e-18	1	0.626176	0.636053	-0.00987683	0.984472	0.0367207	0.0425553	-0.00583462	0.862893
prscs	CV	ldpred2	auto	GCST008972	Gout	EUR	ebb,finngen,hunt,ukbb	0.491607	0.0368194	0.469469	0.0367969	0.0221386	1.04716	0.00331788	6.67249	2.51499e-11	1.2575e-11	1	36	6.67249	8.86332e-08	1	4.43166e-08	0.626176	0.623714	0.00246218	1.00395	0.0367207	0.0344548	0.00226587	1.06576
prscs	CV	ldpred2	CV	GCST008972	Gout	SAS	gnh,ukbb	0.421964	0.0431608	0.536202	0.0459858	-0.114238	0.786949	0.0219067	-5.21477	1.84048e-07	1	9.2024e-08	12	-5.21477	0.000216573	0.000108286	0.999892	0.629442	0.649801	-0.020359	0.968669	0.0306403	0.0433854	-0.012745	0.706237
prscs	CV	ldpred2	auto	GCST008972	Gout	SAS	gnh,ukbb	0.421964	0.0431608	0.401949	0.0436757	0.0200148	1.04979	0.021878	0.914837	0.360277	0.180139	0.819861	12	0.914837	0.378294	0.810853	0.189147	0.629442	0.623727	0.00571513	1.00916	0.0306403	0.0273342	0.00330618	1.12095
prscs	CV	megaprs	CV	GCST004773	T2D	EUR	ebb,finngen,hunt,ukbb	0.415684	0.00801329	0.439729	0.00801728	-0.0240456	0.945317	0.00181076	-13.2792	3.05463e-40	1	1.52731e-40	36	-13.2792	1.93083e-15	9.65415e-16	1	0.61308	0.619929	-0.00684926	0.988952	0.037753	0.0422024	-0.00444938	0.89457
prscs	CV	megaprs	auto	GCST004773	T2D	EUR	ebb,finngen,hunt,ukbb	0.415684	0.00801329	0.437343	0.0080178	-0.0216598	0.950474	0.00177028	-12.2353	2.01468e-34	1	1.00734e-34	36	-12.2353	2.18588e-14	1.09294e-14	1	0.61308	0.619278	-0.00619818	0.989991	0.037753	0.0417401	-0.00398708	0.904478
prscs	CV	megaprs	CV	GCST004773	T2D	SAS	gnh,ukbb	0.251222	0.0119318	0.273497	0.0119656	-0.022275	0.918555	0.00572521	-3.89069	9.99605e-05	0.99995	4.99802e-05	12	-3.89069	0.00214594	0.00107297	0.998927	0.569802	0.576455	-0.0066531	0.988459	0.0202971	0.0240477	-0.00375065	0.844033
prscs	CV	megaprs	auto	GCST004773	T2D	SAS	gnh,ukbb	0.251222	0.0119318	0.272677	0.0119661	-0.0214546	0.921318	0.005575	-3.84836	0.000118909	0.999941	5.94545e-05	12	-3.84836	0.00231703	0.00115851	0.998841	0.569802	0.576232	-0.00643021	0.988841	0.0202971	0.0238824	-0.00358537	0.849874
prscs	CV	megaprs	CV	GCST004988	Breast cancer	EUR	ebb,finngen,hunt,ukbb	0.545686	0.012305	0.549364	0.0123089	-0.00367825	0.993305	0.00268757	-1.36862	0.171119	0.91444	0.0855597	33	-1.36862	0.180365	0.0901825	0.909817	0.650112	0.650662	-0.000550542	0.999154	0.0641143	0.0645684	-0.000454103	0.992967
prscs	CV	megaprs	auto	GCST004988	Breast cancer	EUR	ebb,finngen,hunt,ukbb	0.545686	0.012305	0.53958	0.0122994	0.00610515	1.01131	0.00340144	1.79487	0.0726738	0.0363369	0.963663	33	1.79487	0.0818385	0.959081	0.0409193	0.650112	0.648068	0.00204384	1.00315	0.0641143	0.0626414	0.00147286	1.02351
prscs	CV	megaprs	CV	GCST004988	Breast cancer	SAS	gnh,ukbb	0.432651	0.0517438	0.429806	0.0515832	0.00284438	1.00662	0.0223395	0.127325	0.898683	0.449342	0.550658	11	0.127325	0.900981	0.54951	0.45049	0.620709	0.617137	0.00357213	1.00579	0.0328319	0.0324147	0.000417223	1.01287
prscs	CV	megaprs	auto	GCST004988	Breast cancer	SAS	gnh,ukbb	0.432651	0.0517438	0.406565	0.0512968	0.0260855	1.06416	0.0279804	0.932276	0.351194	0.175597	0.824403	11	0.932276	0.371205	0.814398	0.185602	0.620709	0.612369	0.0083404	1.01362	0.0328319	0.029758	0.00307392	1.1033
prscs	CV	megaprs	CV	GCST008972	Gout	EUR	ebb,finngen,hunt,ukbb	0.491607	0.0368194	0.521501	0.0368296	-0.0298939	0.942677	0.00359422	-8.31721	9.00543e-17	1	4.50272e-17	36	-8.31721	6.68232e-10	3.34116e-10	1	0.626176	0.633011	-0.00683562	0.989201	0.0367207	0.0409191	-0.00419842	0.897397
prscs	CV	megaprs	auto	GCST008972	Gout	EUR	ebb,finngen,hunt,ukbb	0.491607	0.0368194	0.504321	0.0368192	-0.0127134	0.974791	0.00369929	-3.4367	0.000588845	0.999706	0.000294422	36	-3.4367	0.00150136	0.000750682	0.999249	0.626176	0.629041	-0.00286541	0.995445	0.0367207	0.0386625	-0.00194175	0.949777
prscs	CV	megaprs	CV	GCST008972	Gout	SAS	gnh,ukbb	0.421964	0.0431608	0.534712	0.0463056	-0.112748	0.789142	0.0303301	-3.71737	0.00020131	0.999899	0.000100655	12	-3.71737	0.00294097	0.00147049	0.99853	0.629442	0.646995	-0.0175533	0.97287	0.0306403	0.0419062	-0.0112659	0.731164
prscs	CV	megaprs	auto	GCST008972	Gout	SAS	gnh,ukbb	0.421964	0.0431608	0.538458	0.045813	-0.116495	0.783652	0.0314197	-3.70769	0.000209159	0.999895	0.000104579	12	-3.70769	0.00299342	0.00149671	0.998503	0.629442	0.64658	-0.017138	0.973494	0.0306403	0.0436131	-0.0129728	0.702549
prscs	CV	prscs	auto	GCST004773	T2D	EUR	ebb,finngen,hunt,ukbb	0.415684	0.00801329	0.415684	0.00801329	0	1	0										0.61308	0.61308	0	1	0.037753	0.037753	0	1
prscs	CV	prscs	auto	GCST004773	T2D	SAS	gnh,ukbb	0.251222	0.0119318	0.251222	0.0119318	0	1	0										0.569802	0.569802	0	1	0.0202971	0.0202971	0	1
prscs	CV	prscs	auto	GCST004988	Breast cancer	EUR	ebb,finngen,hunt,ukbb	0.545686	0.012305	0.545686	0.012305	0	1	0										0.650112	0.650112	0	1	0.0641143	0.0641143	0	1
prscs	CV	prscs	auto	GCST004988	Breast cancer	SAS	gnh,ukbb	0.432651	0.0517438	0.432651	0.0517438	0	1	0										0.620709	0.620709	0	1	0.0328319	0.0328319	0	1
prscs	CV	prscs	auto	GCST008972	Gout	EUR	ebb,finngen,hunt,ukbb	0.491607	0.0368194	0.491607	0.0368194	0	1	0										0.626176	0.626176	0	1	0.0367207	0.0367207	0	1
prscs	CV	prscs	auto	GCST008972	Gout	SAS	gnh,ukbb	0.421964	0.0431608	0.421964	0.0431608	0	1	0										0.629442	0.629442	0	1	0.0306403	0.0306403	0	1
prscs	CV	pt.clump	CV	GCST004773	T2D	EUR	ebb,finngen,hunt,ukbb	0.415684	0.00801329	0.304468	0.00798384	0.111216	1.36528	0.00363643	30.5838	2.01e-205	1.005e-205	1	36	30.5838	2.33918e-27	1	1.16959e-27	0.61308	0.584018	0.0290617	1.04976	0.037753	0.0203864	0.0173665	1.85187
prscs	CV	pt.clump	auto	GCST004773	T2D	EUR	ebb,finngen,hunt,ukbb	0.415684	0.00801329	0.247057	0.00796351	0.168626	1.68254	0.00402642	41.88	0	0	1	36	41.88	3.86657e-32	1	1.93329e-32	0.61308	0.56838	0.0446998	1.07864	0.037753	0.0135536	0.0241994	2.78547
prscs	CV	pt.clump	CV	GCST004773	T2D	SAS	gnh,ukbb	0.251222	0.0119318	0.204451	0.0118433	0.0467714	1.22877	0.0110773	4.22229	2.41832e-05	1.20916e-05	0.999988	12	4.22229	0.00118408	0.999408	0.00059204	0.569802	0.556941	0.0128608	1.02309	0.0202971	0.0135193	0.00677778	1.50134
prscs	CV	pt.clump	auto	GCST004773	T2D	SAS	gnh,ukbb	0.251222	0.0119318	0.18209	0.0118191	0.0691328	1.37966	0.0121694	5.68085	1.34026e-08	6.70131e-09	1	12	5.68085	0.000102172	0.999949	5.10859e-05	0.569802	0.54975	0.0200513	1.03647	0.0202971	0.0106595	0.00963755	1.90413
prscs	CV	pt.clump	CV	GCST004988	Breast cancer	EUR	ebb,finngen,hunt,ukbb	0.545686	0.012305	0.447794	0.012275	0.0978914	1.21861	0.00491769	19.906	3.61026e-88	1.80513e-88	1	33	19.906	5.90904e-20	1	2.95452e-20	0.650112	0.62439	0.025722	1.0412	0.0641143	0.0433114	0.0208029	1.48031
prscs	CV	pt.clump	auto	GCST004988	Breast cancer	EUR	ebb,finngen,hunt,ukbb	0.545686	0.012305	0.41577	0.0122311	0.129916	1.31247	0.00532596	24.393	2.03159e-131	1.0158e-131	1	33	24.393	1.09494e-22	1	5.4747e-23	0.650112	0.616437	0.0336749	1.05463	0.0641143	0.0378787	0.0262356	1.69262
prscs	CV	pt.clump	CV	GCST004988	Breast cancer	SAS	gnh,ukbb	0.432651	0.0517438	0.352418	0.0514071	0.0802322	1.22766	0.0385937	2.0789	0.0376268	0.0188134	0.981187	11	2.0789	0.0618158	0.969092	0.0309079	0.620709	0.60041	0.0202988	1.03381	0.0328319	0.0222276	0.0106044	1.47708
prscs	CV	pt.clump	auto	GCST004988	Breast cancer	SAS	gnh,ukbb	0.432651	0.0517438	0.32842	0.0511379	0.10423	1.31737	0.0404273	2.57821	0.00993122	0.00496561	0.995034	11	2.57821	0.0256719	0.987164	0.0128359	0.620709	0.593181	0.0275279	1.04641	0.0328319	0.0193378	0.0134942	1.69781
prscs	CV	pt.clump	CV	GCST008972	Gout	EUR	ebb,finngen,hunt,ukbb	0.491607	0.0368194	0.427044	0.0368104	0.0645636	1.15119	0.00517987	12.4643	1.16849e-35	5.84245e-36	1	36	12.4643	1.26929e-14	1	6.34645e-15	0.626176	0.609121	0.0170545	1.028	0.0367207	0.0272548	0.00946585	1.34731
prscs	CV	pt.clump	auto	GCST008972	Gout	EUR	ebb,finngen,hunt,ukbb	0.491607	0.0368194	0.377488	0.0368093	0.11412	1.30231	0.00500071	22.8207	2.8582e-115	1.4291e-115	1	36	22.8207	5.31609e-23	1	2.65805e-23	0.626176	0.595432	0.0307442	1.05163	0.0367207	0.0206912	0.0160295	1.7747
prscs	CV	pt.clump	CV	GCST008972	Gout	SAS	gnh,ukbb	0.421964	0.0431608	0.432768	0.0460374	-0.0108046	0.975034	0.0381531	-0.283191	0.77703	0.611485	0.388515	12	-0.283191	0.781856	0.390928	0.609072	0.629442	0.615421	0.0140212	1.02278	0.0306403	0.0278171	0.00282322	1.10149
prscs	CV	pt.clump	auto	GCST008972	Gout	SAS	gnh,ukbb	0.421964	0.0431608	0.445818	0.0461327	-0.0238548	0.946492	0.0335672	-0.710659	0.477296	0.761352	0.238648	12	-0.710659	0.490878	0.245439	0.754561	0.629442	0.621552	0.00789039	1.01269	0.0306403	0.0303502	0.000290112	1.00956
prscs	CV	sbayesr	auto	GCST004773	T2D	EUR	ebb,finngen,hunt,ukbb	0.415684	0.00801329	0.418683	0.00801206	-0.00299895	0.992837	0.00193947	-1.54628	0.122038	0.938981	0.0610189	36	-1.54628	0.130784	0.0653922	0.934608	0.61308	0.614173	-0.00109333	0.99822	0.037753	0.038423	-0.000669988	0.982563
prscs	CV	sbayesr	auto	GCST004773	T2D	SAS	gnh,ukbb	0.251222	0.0119318	0.269531	0.0119369	-0.0183087	0.932072	0.00584538	-3.13217	0.00173519	0.999132	0.000867594	12	-3.13217	0.00865688	0.00432844	0.995672	0.569802	0.575451	-0.00564931	0.990183	0.0202971	0.0232756	-0.00297855	0.872031
prscs	CV	sbayesr	auto	GCST004988	Breast cancer	EUR	ebb,finngen,hunt,ukbb	0.545686	0.012305	0.524713	0.012332	0.0209727	1.03997	0.0033829	6.19963	5.65959e-10	2.8298e-10	1	33	6.19963	5.36773e-07	1	2.68386e-07	0.650112	0.640007	0.0101048	1.01579	0.0641143	0.0548104	0.0093039	1.16975
prscs	CV	sbayesr	auto	GCST004988	Breast cancer	SAS	gnh,ukbb	0.432651	0.0517438	0.385784	0.05159	0.0468666	1.12148	0.0261133	1.79474	0.0726955	0.0363478	0.963652	11	1.79474	0.100191	0.949904	0.0500957	0.620709	0.607438	0.0132715	1.02185	0.0328319	0.025204	0.00762793	1.30265
prscs	CV	sbayesr	auto	GCST008972	Gout	EUR	ebb,finngen,hunt,ukbb	0.491607	0.0368194	0.383454	0.0367724	0.108153	1.28205	0.00436895	24.755	2.73723e-135	1.36861e-135	1	36	24.755	3.37144e-24	1	1.68572e-24	0.626176	0.604746	0.0214297	1.03544	0.0367207	0.0229984	0.0137223	1.59666
prscs	CV	sbayesr	auto	GCST008972	Gout	SAS	gnh,ukbb	0.421964	0.0431608	0.262113	0.0416956	0.15985	1.60985	0.024242	6.59396	4.28258e-11	2.14129e-11	1	12	6.59396	2.56015e-05	0.999987	1.28007e-05	0.629442	0.588338	0.0411042	1.06986	0.0306403	0.0129202	0.0177202	2.37152
UKBB.EnsPGS	CV	lassosum	CV	GCST004988	Breast cancer	EUR	ebb,finngen,hunt,ukbb	0.578198	0.0123211	0.535259	0.0122992	0.0429395	1.08022	0.00252091	17.0334	4.6445e-65	2.32225e-65	1	33	17.0334	6.48646e-18	1	3.24323e-18	0.658221	0.647279	0.0109428	1.01691	0.0714895	0.0617393	0.00975014	1.15792
UKBB.EnsPGS	CV	lassosum	CV	GCST004988	Breast cancer	SAS	gnh,ukbb	0.471418	0.0515687	0.434479	0.0513468	0.0369388	1.08502	0.0199507	1.85151	0.0640966	0.0320483	0.967952	11	1.85151	0.0911065	0.954447	0.0455533	0.629755	0.619945	0.00980951	1.01582	0.0392915	0.033661	0.00563051	1.16727
UKBB.EnsPGS	CV	lassosum	CV	GCST006085	Prostate cancer	EUR	ebb,finngen,hunt,ukbb	0.717444	0.022622	0.660908	0.0225982	0.0565361	1.08554	0.00339916	16.6324	4.06164e-62	2.03082e-62	1	36	16.6324	1.77259e-18	1	8.86295e-19	0.6973	0.683766	0.0135338	1.01979	0.119174	0.10228	0.0168942	1.16518
UKBB.EnsPGS	CV	lassosum	CV	GCST006085	Prostate cancer	SAS	gnh,ukbb	0.810805	0.0697023	0.789973	0.0703045	0.0208322	1.02637	0.0355567	0.585888	0.557951	0.278975	0.721025	12	0.585888	0.568807	0.715597	0.284403	0.722448	0.718162	0.00428605	1.00597	0.101537	0.0954036	0.00613355	1.06429
UKBB.EnsPGS	CV	ldpred2	CV	GCST90013445	T1D	EUR	ebb,finngen,ukbb	0.702373	0.060733	0.61336	0.0605959	0.0890128	1.14512	0.00573959	15.5086	3.03599e-54	1.51799e-54	1	24	15.5086	5.24125e-14	1	2.62062e-14	0.720744	0.696118	0.0246266	1.03538	0.079056	0.0616436	0.0174124	1.28247
UKBB.EnsPGS	CV	prscs	CV	GCST004773	T2D	EUR	ebb,finngen,hunt,ukbb	0.449425	0.00802085	0.415684	0.00801329	0.0337418	1.08117	0.00149828	22.5203	2.62442e-112	1.31221e-112	1	36	22.5203	8.30864e-23	1	4.15432e-23	0.622439	0.61308	0.00935949	1.01527	0.044111	0.037753	0.00635805	1.16841
UKBB.EnsPGS	CV	prscs	CV	GCST004773	T2D	SAS	gnh,ukbb	0.283503	0.0119785	0.251222	0.0119318	0.0322807	1.12849	0.00465283	6.93786	3.9807e-12	1.99035e-12	1	12	6.93786	1.56515e-05	0.999992	7.82574e-06	0.579019	0.569802	0.00921733	1.01618	0.0257477	0.0202971	0.00545068	1.26855
UKBB.EnsPGS	CV	prscs	CV	GCST004988	Breast cancer	EUR	ebb,finngen,hunt,ukbb	0.578198	0.0123211	0.545686	0.012305	0.0325124	1.05958	0.00218073	14.9089	2.8829e-50	1.44145e-50	1	33	14.9089	3.21683e-16	1	1.60842e-16	0.658221	0.650112	0.00810962	1.01247	0.0714895	0.0641143	0.00737519	1.11503
UKBB.EnsPGS	CV	prscs	CV	GCST004988	Breast cancer	SAS	gnh,ukbb	0.471418	0.0515687	0.432651	0.0517438	0.0387673	1.0896	0.0178451	2.17243	0.0298231	0.0149116	0.985088	11	2.17243	0.052554	0.973723	0.026277	0.629755	0.620709	0.0090458	1.01457	0.0392915	0.0328319	0.00645962	1.19675
UKBB.EnsPGS	CV	prscs	CV	GCST008972	Gout	EUR	ebb,finngen,hunt,ukbb	0.544724	0.0368199	0.491607	0.0368194	0.0531168	1.10805	0.00280707	18.9225	7.44779e-80	3.72389e-80	1	36	18.9225	2.71493e-20	1	1.35746e-20	0.639737	0.626176	0.0135612	1.02166	0.0457218	0.0367207	0.00900109	1.24512
UKBB.EnsPGS	CV	prscs	CV	GCST008972	Gout	SAS	gnh,ukbb	0.573037	0.0455894	0.421964	0.0431608	0.151074	1.35803	0.0241804	6.24778	4.16325e-10	2.08162e-10	1	12	6.24778	4.2686e-05	0.999979	2.1343e-05	0.660159	0.629442	0.0307167	1.0488	0.0502863	0.0306403	0.019646	1.64118
dbslmm	auto	lassosum	CV	GCST004988	Breast cancer	EUR	ebb,finngen,hunt,ukbb	0.532661	0.0123073	0.535259	0.0122992	-0.00259805	0.995146	0.00387655	-0.670195	0.502734	0.748633	0.251367	33	-0.670195	0.507397	0.253698	0.746302	0.646374	0.647279	-0.000904927	0.998602	0.060912	0.0617393	-0.000827265	0.986601
dbslmm	auto	lassosum	CV	GCST004988	Breast cancer	SAS	gnh,ukbb	0.405967	0.0516096	0.434479	0.0513468	-0.028512	0.934377	0.0318349	-0.895622	0.370455	0.814773	0.185227	11	-0.895622	0.389633	0.194817	0.805183	0.610193	0.619945	-0.0097526	0.984269	0.02909	0.033661	-0.00457098	0.864206
dbslmm	auto	lassosum	CV	GCST006085	Prostate cancer	EUR	ebb,finngen,hunt,ukbb	0.648805	0.0225854	0.660908	0.0225982	-0.0121038	0.981686	0.00374531	-3.23173	0.00123042	0.999385	0.000615212	36	-3.23173	0.00263195	0.00131597	0.998684	0.681529	0.683766	-0.0022375	0.996728	0.0996107	0.10228	-0.00266898	0.973905
dbslmm	auto	lassosum	CV	GCST006085	Prostate cancer	SAS	gnh,ukbb	0.707655	0.0690287	0.789973	0.0703045	-0.0823173	0.895797	0.0399364	-2.06121	0.0392833	0.980358	0.0196416	12	-2.06121	0.0616392	0.0308196	0.96918	0.699909	0.718162	-0.0182534	0.974583	0.0791537	0.0954036	-0.01625	0.829672
dbslmm	auto	ldpred2	CV	GCST90013445	T1D	EUR	ebb,finngen,ukbb	0.699261	0.060456	0.61336	0.0605959	0.0859003	1.14005	0.011112	7.73044	1.07177e-14	5.35883e-15	1	24	7.73044	5.75777e-08	1	2.87888e-08	0.730368	0.696118	0.0342503	1.0492	0.0875813	0.0616436	0.0259377	1.42077
dbslmm	auto	prscs	CV	GCST004773	T2D	EUR	ebb,finngen,hunt,ukbb	0.41894	0.00800576	0.415684	0.00801329	0.00325616	1.00783	0.00187486	1.73675	0.0824318	0.0412159	0.958784	36	1.73675	0.090983	0.954508	0.0454915	0.614359	0.61308	0.00127933	1.00209	0.0383963	0.037753	0.000643285	1.01704
dbslmm	auto	prscs	CV	GCST004773	T2D	SAS	gnh,ukbb	0.258604	0.0119507	0.251222	0.0119318	0.00738186	1.02938	0.00577644	1.27793	0.201276	0.100638	0.899362	12	1.27793	0.225443	0.887278	0.112722	0.572396	0.569802	0.00259483	1.00455	0.0216429	0.0202971	0.00134588	1.06631
dbslmm	auto	prscs	CV	GCST004988	Breast cancer	EUR	ebb,finngen,hunt,ukbb	0.532661	0.0123073	0.545686	0.012305	-0.0130251	0.976131	0.00253141	-5.1454	2.66945e-07	1	1.33473e-07	33	-5.1454	1.20153e-05	6.00767e-06	0.999994	0.646374	0.650112	-0.00373809	0.99425	0.060912	0.0641143	-0.00320222	0.950055
dbslmm	auto	prscs	CV	GCST004988	Breast cancer	SAS	gnh,ukbb	0.405967	0.0516096	0.432651	0.0517438	-0.0266835	0.938325	0.0222231	-1.20071	0.229862	0.885069	0.114931	11	-1.20071	0.25508	0.12754	0.87246	0.610193	0.620709	-0.0105163	0.983058	0.02909	0.0328319	-0.00374187	0.886029
dbslmm	auto	prscs	CV	GCST008972	Gout	EUR	ebb,finngen,hunt,ukbb	0.491771	0.0368186	0.491607	0.0368194	0.000163608	1.00033	0.00345637	0.0473353	0.962246	0.481123	0.518877	36	0.0473353	0.962508	0.518746	0.481254	0.625154	0.626176	-0.00102167	0.998368	0.0366749	0.0367207	-4.57798e-05	0.998753
dbslmm	auto	prscs	CV	GCST008972	Gout	SAS	gnh,ukbb	0.443629	0.045256	0.421964	0.0431608	0.0216656	1.05134	0.0250059	0.866418	0.386261	0.19313	0.80687	12	0.866418	0.403252	0.798374	0.201626	0.629649	0.629442	0.000207027	1.00033	0.0305884	0.0306403	-5.18931e-05	0.998306
lassosum	auto	lassosum	CV	GCST004988	Breast cancer	EUR	ebb,finngen,hunt,ukbb	0.535259	0.0122992	0.535259	0.0122992	0	1	0										0.647279	0.647279	0	1	0.0617393	0.0617393	0	1
lassosum	auto	lassosum	CV	GCST004988	Breast cancer	SAS	gnh,ukbb	0.434479	0.0513468	0.434479	0.0513468	0	1	0										0.619945	0.619945	0	1	0.033661	0.033661	0	1
lassosum	auto	lassosum	CV	GCST006085	Prostate cancer	EUR	ebb,finngen,hunt,ukbb	0.660908	0.0225982	0.660908	0.0225982	0	1	0										0.683766	0.683766	0	1	0.10228	0.10228	0	1
lassosum	auto	lassosum	CV	GCST006085	Prostate cancer	SAS	gnh,ukbb	0.789973	0.0703045	0.789973	0.0703045	0	1	0										0.718162	0.718162	0	1	0.0954036	0.0954036	0	1
lassosum	CV	ldpred2	CV	GCST90013445	T1D	EUR	ebb,finngen,ukbb	0.718359	0.0603741	0.61336	0.0605959	0.104998	1.17118	0.0103025	10.1915	2.16411e-24	1.08205e-24	1	24	10.1915	3.38937e-10	1	1.69469e-10	0.733792	0.696118	0.037674	1.05412	0.0909372	0.0616436	0.0292936	1.47521
lassosum	auto	ldpred2	CV	GCST90013445	T1D	EUR	ebb,finngen,ukbb	0.707724	0.0603161	0.61336	0.0605959	0.0943634	1.15385	0.0105202	8.96977	2.97139e-19	1.48569e-19	1	24	8.96977	3.93041e-09	1	1.96521e-09	0.730617	0.696118	0.0344995	1.04956	0.0887339	0.0616436	0.0270903	1.43947
lassosum	CV	prscs	CV	GCST004773	T2D	EUR	ebb,finngen,hunt,ukbb	0.39942	0.00801589	0.415684	0.00801329	-0.0162641	0.960874	0.00193251	-8.41604	3.89415e-17	1	1.94707e-17	36	-8.41604	5.02757e-10	2.51379e-10	1	0.608783	0.61308	-0.00429626	0.992992	0.0347587	0.037753	-0.00299428	0.920688
lassosum	auto	prscs	CV	GCST004773	T2D	EUR	ebb,finngen,hunt,ukbb	0.373704	0.00798951	0.415684	0.00801329	-0.04198	0.89901	0.00284635	-14.7487	3.13512e-49	1	1.56756e-49	36	-14.7487	7.82036e-17	3.91018e-17	1	0.602788	0.61308	-0.0102921	0.983212	0.0310142	0.037753	-0.00673884	0.821502
lassosum	CV	prscs	CV	GCST004773	T2D	SAS	gnh,ukbb	0.243022	0.0119259	0.251222	0.0119318	-0.00820018	0.967359	0.00610859	-1.3424	0.179466	0.910267	0.0897328	12	-1.3424	0.20431	0.102155	0.897845	0.567805	0.569802	-0.00199694	0.996495	0.0188252	0.0202971	-0.00147185	0.927484
lassosum	auto	prscs	CV	GCST004773	T2D	SAS	gnh,ukbb	0.250187	0.011875	0.251222	0.0119318	-0.00103509	0.99588	0.00884376	-0.117042	0.906827	0.546586	0.453414	12	-0.117042	0.908763	0.454382	0.545618	0.570247	0.569802	0.000445272	1.00078	0.0201318	0.0202971	-0.000165269	0.991857
lassosum	auto	prscs	CV	GCST004988	Breast cancer	EUR	ebb,finngen,hunt,ukbb	0.535259	0.0122992	0.545686	0.012305	-0.0104271	0.980892	0.00319934	-3.25914	0.0011175	0.999441	0.000558749	33	-3.25914	0.0025933	0.00129665	0.998703	0.647279	0.650112	-0.00283316	0.995642	0.0617393	0.0641143	-0.00237495	0.962958
lassosum	auto	prscs	CV	GCST004988	Breast cancer	SAS	gnh,ukbb	0.434479	0.0513468	0.432651	0.0517438	0.0018285	1.00423	0.0255636	0.0715277	0.942978	0.471489	0.528511	11	0.0715277	0.944262	0.527869	0.472131	0.619945	0.620709	-0.000763717	0.99877	0.033661	0.0328319	0.000829109	1.02525
lassosum	CV	prscs	CV	GCST008972	Gout	EUR	ebb,finngen,hunt,ukbb	0.51227	0.0368282	0.491607	0.0368194	0.0206627	1.04203	0.00329542	6.27011	3.6079e-10	1.80395e-10	1	36	6.27011	3.03152e-07	1	1.51576e-07	0.630582	0.626176	0.00440633	1.00704	0.0395993	0.0367207	0.00287861	1.07839
lassosum	auto	prscs	CV	GCST008972	Gout	EUR	ebb,finngen,hunt,ukbb	0.485454	0.036827	0.491607	0.0368194	-0.00615334	0.987483	0.00314265	-1.95801	0.0502289	0.974886	0.0251145	36	-1.95801	0.0580139	0.029007	0.970993	0.622913	0.626176	-0.00326228	0.99479	0.0353043	0.0367207	-0.00141639	0.961428
lassosum	CV	prscs	CV	GCST008972	Gout	SAS	gnh,ukbb	0.519335	0.0457378	0.421964	0.0431608	0.0973718	1.23076	0.0261944	3.71728	0.00020138	0.00010069	0.999899	12	3.71728	0.00294145	0.998529	0.00147072	0.642381	0.629442	0.0129395	1.02056	0.0411214	0.0306403	0.0104811	1.34207
lassosum	auto	prscs	CV	GCST008972	Gout	SAS	gnh,ukbb	0.491528	0.0440734	0.421964	0.0431608	0.0695649	1.16486	0.0204629	3.39956	0.000674955	0.000337478	0.999663	12	3.39956	0.00527404	0.997363	0.00263702	0.641871	0.629442	0.012429	1.01975	0.039911	0.0306403	0.00927067	1.30256
ldpred2	CV	lassosum	CV	GCST004988	Breast cancer	EUR	ebb,finngen,hunt,ukbb	0.56367	0.0123175	0.535259	0.0122992	0.0284113	1.05308	0.00295663	9.60932	7.30272e-22	3.65136e-22	1	33	9.60932	4.34973e-11	1	2.17487e-11	0.654476	0.647279	0.00719734	1.01112	0.068038	0.0617393	0.00629872	1.10202
ldpred2	auto	lassosum	CV	GCST004988	Breast cancer	EUR	ebb,finngen,hunt,ukbb	0.563314	0.0123176	0.535259	0.0122992	0.0280558	1.05242	0.00282189	9.94221	2.7272e-23	1.3636e-23	1	33	9.94221	1.8715e-11	1	9.35748e-12	0.654201	0.647279	0.00692203	1.01069	0.0678799	0.0617393	0.00614062	1.09946
ldpred2	CV	lassosum	CV	GCST004988	Breast cancer	SAS	gnh,ukbb	0.428	0.0515424	0.434479	0.0513468	-0.00647886	0.985088	0.0231895	-0.279387	0.779948	0.610026	0.389974	11	-0.279387	0.785131	0.392565	0.607435	0.61787	0.619945	-0.00207596	0.996651	0.0325042	0.033661	-0.00115678	0.965634
ldpred2	auto	lassosum	CV	GCST004988	Breast cancer	SAS	gnh,ukbb	0.425346	0.0514576	0.434479	0.0513468	-0.00913334	0.978979	0.0221043	-0.413193	0.679465	0.660268	0.339732	11	-0.413193	0.687405	0.343703	0.656297	0.617795	0.619945	-0.00215006	0.996532	0.032304	0.033661	-0.00135698	0.959687
ldpred2	CV	lassosum	CV	GCST006085	Prostate cancer	EUR	ebb,finngen,hunt,ukbb	0.695332	0.0226091	0.660908	0.0225982	0.034424	1.05209	0.0029064	11.8442	2.30628e-32	1.15314e-32	1	36	11.8442	5.61126e-14	1	2.80563e-14	0.692482	0.683766	0.00871563	1.01275	0.112563	0.10228	0.0102837	1.10054
ldpred2	auto	lassosum	CV	GCST006085	Prostate cancer	EUR	ebb,finngen,hunt,ukbb	0.68311	0.0226062	0.660908	0.0225982	0.022202	1.03359	0.00352696	6.29494	3.0751e-10	1.53755e-10	1	36	6.29494	2.80928e-07	1	1.40464e-07	0.69005	0.683766	0.00628321	1.00919	0.108784	0.10228	0.00650462	1.0636
ldpred2	CV	lassosum	CV	GCST006085	Prostate cancer	SAS	gnh,ukbb	0.804069	0.0690748	0.789973	0.0703045	0.0140965	1.01784	0.0307168	0.458918	0.646293	0.323146	0.676854	12	0.458918	0.654494	0.672753	0.327247	0.722708	0.718162	0.00454539	1.00633	0.101185	0.0954036	0.00578136	1.0606
ldpred2	auto	lassosum	CV	GCST006085	Prostate cancer	SAS	gnh,ukbb	0.800635	0.0702387	0.789973	0.0703045	0.0106622	1.0135	0.0368551	0.2893	0.772351	0.386176	0.613824	12	0.2893	0.777289	0.611356	0.388644	0.716573	0.718162	-0.00158915	0.997787	0.0979619	0.0954036	0.00255828	1.02682
ldpred2	auto	ldpred2	CV	GCST90013445	T1D	EUR	ebb,finngen,ukbb	0.61336	0.0605959	0.61336	0.0605959	0	1	0										0.696118	0.696118	0	1	0.0616436	0.0616436	0	1
ldpred2	CV	prscs	CV	GCST004773	T2D	EUR	ebb,finngen,hunt,ukbb	0.433506	0.00801879	0.415684	0.00801329	0.0178222	1.04287	0.00129879	13.7221	7.48263e-43	3.74132e-43	1	36	13.7221	7.16513e-16	1	3.58256e-16	0.61803	0.61308	0.00495067	1.00808	0.0411359	0.037753	0.00338293	1.08961
ldpred2	auto	prscs	CV	GCST004773	T2D	EUR	ebb,finngen,hunt,ukbb	0.416438	0.00801522	0.415684	0.00801329	0.000754436	1.00181	0.00201353	0.374683	0.707896	0.353948	0.646052	36	0.374683	0.710095	0.644953	0.355047	0.613455	0.61308	0.000375167	1.00061	0.0379114	0.037753	0.00015844	1.0042
ldpred2	CV	prscs	CV	GCST004773	T2D	SAS	gnh,ukbb	0.273583	0.0119379	0.251222	0.0119318	0.0223601	1.08901	0.00403468	5.54196	2.99106e-08	1.49553e-08	1	12	5.54196	0.0001274	0.999936	6.37002e-05	0.576333	0.569802	0.00653131	1.01146	0.0240082	0.0202971	0.00371117	1.18284
ldpred2	auto	prscs	CV	GCST004773	T2D	SAS	gnh,ukbb	0.270161	0.011942	0.251222	0.0119318	0.0189383	1.07538	0.00618527	3.06185	0.00219977	0.00109988	0.9989	12	3.06185	0.00986515	0.995067	0.00493258	0.574943	0.569802	0.0051412	1.00902	0.0233281	0.0202971	0.00303103	1.14933
ldpred2	CV	prscs	CV	GCST004988	Breast cancer	EUR	ebb,finngen,hunt,ukbb	0.56367	0.0123175	0.545686	0.012305	0.0179842	1.03296	0.00203209	8.85009	8.7446e-19	4.3723e-19	1	33	8.85009	3.14345e-10	1	1.57173e-10	0.654476	0.650112	0.00436418	1.00671	0.068038	0.0641143	0.00392377	1.0612
ldpred2	auto	prscs	CV	GCST004988	Breast cancer	EUR	ebb,finngen,hunt,ukbb	0.563314	0.0123176	0.545686	0.012305	0.0176287	1.03231	0.00275013	6.41012	1.45405e-10	7.27023e-11	1	33	6.41012	2.90007e-07	1	1.45004e-07	0.654201	0.650112	0.00408887	1.00629	0.0678799	0.0641143	0.00376567	1.05873
ldpred2	CV	prscs	CV	GCST004988	Breast cancer	SAS	gnh,ukbb	0.428	0.0515424	0.432651	0.0517438	-0.00465036	0.989251	0.0161208	-0.288469	0.772987	0.613506	0.386494	11	-0.288469	0.778351	0.389175	0.610825	0.61787	0.620709	-0.00283968	0.995425	0.0325042	0.0328319	-0.00032767	0.99002
ldpred2	auto	prscs	CV	GCST004988	Breast cancer	SAS	gnh,ukbb	0.425346	0.0514576	0.432651	0.0517438	-0.00730484	0.983116	0.02188	-0.33386	0.738486	0.630757	0.369243	11	-0.33386	0.744764	0.372382	0.627618	0.617795	0.620709	-0.00291378	0.995306	0.032304	0.0328319	-0.000527871	0.983922
ldpred2	CV	prscs	CV	GCST008972	Gout	EUR	ebb,finngen,hunt,ukbb	0.53305	0.0368354	0.491607	0.0368194	0.0414425	1.0843	0.00255074	16.2473	2.33568e-59	1.16784e-59	1	36	16.2473	3.74061e-18	1	1.8703e-18	0.636053	0.626176	0.00987683	1.01577	0.0425553	0.0367207	0.00583462	1.15889
ldpred2	auto	prscs	CV	GCST008972	Gout	EUR	ebb,finngen,hunt,ukbb	0.469469	0.0367969	0.491607	0.0368194	-0.0221386	0.954967	0.00331788	-6.67249	2.51499e-11	1	1.2575e-11	36	-6.67249	8.86332e-08	4.43166e-08	1	0.623714	0.626176	-0.00246218	0.996068	0.0344548	0.0367207	-0.00226587	0.938295
ldpred2	CV	prscs	CV	GCST008972	Gout	SAS	gnh,ukbb	0.536202	0.0459858	0.421964	0.0431608	0.114238	1.27073	0.0219067	5.21477	1.84048e-07	9.2024e-08	1	12	5.21477	0.000216573	0.999892	0.000108286	0.649801	0.629442	0.020359	1.03234	0.0433854	0.0306403	0.012745	1.41596
ldpred2	auto	prscs	CV	GCST008972	Gout	SAS	gnh,ukbb	0.401949	0.0436757	0.421964	0.0431608	-0.0200148	0.952568	0.021878	-0.914837	0.360277	0.819861	0.180139	12	-0.914837	0.378294	0.189147	0.810853	0.623727	0.629442	-0.00571513	0.99092	0.0273342	0.0306403	-0.00330618	0.892097
megaprs	CV	lassosum	CV	GCST004988	Breast cancer	EUR	ebb,finngen,hunt,ukbb	0.549364	0.0123089	0.535259	0.0122992	0.0141053	1.02635	0.0036518	3.86257	0.000112202	5.61011e-05	0.999944	33	3.86257	0.000496132	0.999752	0.000248066	0.650662	0.647279	0.0033837	1.00523	0.0645684	0.0617393	0.00282906	1.04582
megaprs	auto	lassosum	CV	GCST004988	Breast cancer	EUR	ebb,finngen,hunt,ukbb	0.53958	0.0122994	0.535259	0.0122992	0.00432194	1.00807	0.00331322	1.30445	0.19208	0.0960398	0.90396	33	1.30445	0.201104	0.899448	0.100552	0.648068	0.647279	0.00078932	1.00122	0.0626414	0.0617393	0.000902096	1.01461
megaprs	CV	lassosum	CV	GCST004988	Breast cancer	SAS	gnh,ukbb	0.429806	0.0515832	0.434479	0.0513468	-0.00467288	0.989245	0.0292236	-0.159901	0.872959	0.563521	0.436479	11	-0.159901	0.875857	0.437929	0.562071	0.617137	0.619945	-0.00280841	0.99547	0.0324147	0.033661	-0.00124633	0.962974
megaprs	auto	lassosum	CV	GCST004988	Breast cancer	SAS	gnh,ukbb	0.406565	0.0512968	0.434479	0.0513468	-0.027914	0.935753	0.026942	-1.03608	0.300167	0.849917	0.150083	11	-1.03608	0.322407	0.161203	0.838797	0.612369	0.619945	-0.00757668	0.987778	0.029758	0.033661	-0.00390303	0.884049
megaprs	CV	lassosum	CV	GCST006085	Prostate cancer	EUR	ebb,finngen,hunt,ukbb	0.678993	0.0225882	0.660908	0.0225982	0.0180842	1.02736	0.00342756	5.2761	1.31959e-07	6.59795e-08	1	36	5.2761	6.447e-06	0.999997	3.2235e-06	0.688948	0.683766	0.00518167	1.00758	0.109324	0.10228	0.00704396	1.06887
megaprs	auto	lassosum	CV	GCST006085	Prostate cancer	EUR	ebb,finngen,hunt,ukbb	0.680335	0.0226019	0.660908	0.0225982	0.019427	1.02939	0.00351764	5.52272	3.33797e-08	1.66898e-08	1	36	5.52272	3.0201e-06	0.999998	1.51005e-06	0.688092	0.683766	0.00432606	1.00633	0.108528	0.10228	0.00624862	1.06109
megaprs	CV	lassosum	CV	GCST006085	Prostate cancer	SAS	gnh,ukbb	0.758896	0.0687247	0.789973	0.0703045	-0.0310764	0.960661	0.0368114	-0.844205	0.398555	0.800723	0.199277	12	-0.844205	0.415068	0.207534	0.792466	0.706414	0.718162	-0.0117484	0.983641	0.0917443	0.0954036	-0.00365936	0.961643
megaprs	auto	lassosum	CV	GCST006085	Prostate cancer	SAS	gnh,ukbb	0.779197	0.0690067	0.789973	0.0703045	-0.0107753	0.98636	0.0364369	-0.295725	0.76744	0.61628	0.38372	12	-0.295725	0.772495	0.386247	0.613753	0.714522	0.718162	-0.0036406	0.994931	0.0953459	0.0954036	-5.77842e-05	0.999394
megaprs	CV	ldpred2	CV	GCST90013445	T1D	EUR	ebb,finngen,ukbb	0.645447	0.0606973	0.61336	0.0605959	0.0320866	1.05231	0.0107954	2.97225	0.00295623	0.00147811	0.998522	24	2.97225	0.00662801	0.996686	0.003314	0.706228	0.696118	0.0101099	1.01452	0.0677089	0.0616436	0.00606528	1.09839
megaprs	auto	ldpred2	CV	GCST90013445	T1D	EUR	ebb,finngen,ukbb	0.572248	0.0604199	0.61336	0.0605959	-0.0411127	0.932971	0.0102233	-4.02147	5.78367e-05	0.999971	2.89184e-05	24	-4.02147	0.00049908	0.00024954	0.99975	0.711926	0.696118	0.0158082	1.02271	0.0734492	0.0616436	0.0118056	1.19151
megaprs	CV	prscs	CV	GCST004773	T2D	EUR	ebb,finngen,hunt,ukbb	0.439729	0.00801728	0.415684	0.00801329	0.0240456	1.05785	0.00181076	13.2792	3.05463e-40	1.52731e-40	1	36	13.2792	1.93083e-15	1	9.65415e-16	0.619929	0.61308	0.00684926	1.01117	0.0422024	0.037753	0.00444938	1.11785
megaprs	auto	prscs	CV	GCST004773	T2D	EUR	ebb,finngen,hunt,ukbb	0.437343	0.0080178	0.415684	0.00801329	0.0216598	1.05211	0.00177028	12.2353	2.01468e-34	1.00734e-34	1	36	12.2353	2.18588e-14	1	1.09294e-14	0.619278	0.61308	0.00619818	1.01011	0.0417401	0.037753	0.00398708	1.10561
megaprs	CV	prscs	CV	GCST004773	T2D	SAS	gnh,ukbb	0.273497	0.0119656	0.251222	0.0119318	0.022275	1.08867	0.00572521	3.89069	9.99605e-05	4.99802e-05	0.99995	12	3.89069	0.00214594	0.998927	0.00107297	0.576455	0.569802	0.0066531	1.01168	0.0240477	0.0202971	0.00375065	1.18479
megaprs	auto	prscs	CV	GCST004773	T2D	SAS	gnh,ukbb	0.272677	0.0119661	0.251222	0.0119318	0.0214546	1.0854	0.005575	3.84836	0.000118909	5.94545e-05	0.999941	12	3.84836	0.00231703	0.998841	0.00115851	0.576232	0.569802	0.00643021	1.01128	0.0238824	0.0202971	0.00358537	1.17664
megaprs	CV	prscs	CV	GCST004988	Breast cancer	EUR	ebb,finngen,hunt,ukbb	0.549364	0.0123089	0.545686	0.012305	0.00367825	1.00674	0.00268757	1.36862	0.171119	0.0855597	0.91444	33	1.36862	0.180365	0.909817	0.0901825	0.650662	0.650112	0.000550542	1.00085	0.0645684	0.0641143	0.000454103	1.00708
megaprs	auto	prscs	CV	GCST004988	Breast cancer	EUR	ebb,finngen,hunt,ukbb	0.53958	0.0122994	0.545686	0.012305	-0.00610515	0.988812	0.00340144	-1.79487	0.0726738	0.963663	0.0363369	33	-1.79487	0.0818385	0.0409193	0.959081	0.648068	0.650112	-0.00204384	0.996856	0.0626414	0.0641143	-0.00147286	0.977028
megaprs	CV	prscs	CV	GCST004988	Breast cancer	SAS	gnh,ukbb	0.429806	0.0515832	0.432651	0.0517438	-0.00284438	0.993426	0.0223395	-0.127325	0.898683	0.550658	0.449342	11	-0.127325	0.900981	0.45049	0.54951	0.617137	0.620709	-0.00357213	0.994245	0.0324147	0.0328319	-0.000417223	0.987292
megaprs	auto	prscs	CV	GCST004988	Breast cancer	SAS	gnh,ukbb	0.406565	0.0512968	0.432651	0.0517438	-0.0260855	0.939708	0.0279804	-0.932276	0.351194	0.824403	0.175597	11	-0.932276	0.371205	0.185602	0.814398	0.612369	0.620709	-0.0083404	0.986563	0.029758	0.0328319	-0.00307392	0.906374
megaprs	CV	prscs	CV	GCST008972	Gout	EUR	ebb,finngen,hunt,ukbb	0.521501	0.0368296	0.491607	0.0368194	0.0298939	1.06081	0.00359422	8.31721	9.00543e-17	4.50272e-17	1	36	8.31721	6.68232e-10	1	3.34116e-10	0.633011	0.626176	0.00683562	1.01092	0.0409191	0.0367207	0.00419842	1.11433
megaprs	auto	prscs	CV	GCST008972	Gout	EUR	ebb,finngen,hunt,ukbb	0.504321	0.0368192	0.491607	0.0368194	0.0127134	1.02586	0.00369929	3.4367	0.000588845	0.000294422	0.999706	36	3.4367	0.00150136	0.999249	0.000750682	0.629041	0.626176	0.00286541	1.00458	0.0386625	0.0367207	0.00194175	1.05288
megaprs	CV	prscs	CV	GCST008972	Gout	SAS	gnh,ukbb	0.534712	0.0463056	0.421964	0.0431608	0.112748	1.2672	0.0303301	3.71737	0.00020131	0.000100655	0.999899	12	3.71737	0.00294097	0.99853	0.00147049	0.646995	0.629442	0.0175533	1.02789	0.0419062	0.0306403	0.0112659	1.36768
megaprs	auto	prscs	CV	GCST008972	Gout	SAS	gnh,ukbb	0.538458	0.045813	0.421964	0.0431608	0.116495	1.27608	0.0314197	3.70769	0.000209159	0.000104579	0.999895	12	3.70769	0.00299342	0.998503	0.00149671	0.64658	0.629442	0.017138	1.02723	0.0436131	0.0306403	0.0129728	1.42339
prscs	auto	lassosum	CV	GCST004988	Breast cancer	EUR	ebb,finngen,hunt,ukbb	0.545686	0.012305	0.535259	0.0122992	0.0104271	1.01948	0.00319934	3.25914	0.0011175	0.000558749	0.999441	33	3.25914	0.0025933	0.998703	0.00129665	0.650112	0.647279	0.00283316	1.00438	0.0641143	0.0617393	0.00237495	1.03847
prscs	auto	lassosum	CV	GCST004988	Breast cancer	SAS	gnh,ukbb	0.432651	0.0517438	0.434479	0.0513468	-0.0018285	0.995792	0.0255636	-0.0715277	0.942978	0.528511	0.471489	11	-0.0715277	0.944262	0.472131	0.527869	0.620709	0.619945	0.000763717	1.00123	0.0328319	0.033661	-0.000829109	0.975369
prscs	CV	lassosum	CV	GCST006085	Prostate cancer	EUR	ebb,finngen,hunt,ukbb	0.667698	0.0225872	0.660908	0.0225982	0.00678956	1.01027	0.00330848	2.05217	0.0401534	0.0200767	0.979923	36	2.05217	0.0474796	0.97626	0.0237398	0.686212	0.683766	0.00244601	1.00358	0.10562	0.10228	0.00333989	1.03265
prscs	auto	lassosum	CV	GCST006085	Prostate cancer	EUR	ebb,finngen,hunt,ukbb	0.667454	0.0225886	0.660908	0.0225982	0.00654586	1.0099	0.00335142	1.95316	0.0508008	0.0254004	0.9746	36	1.95316	0.0586076	0.970696	0.0293038	0.686196	0.683766	0.00243007	1.00355	0.105346	0.10228	0.0030667	1.02998
prscs	CV	lassosum	CV	GCST006085	Prostate cancer	SAS	gnh,ukbb	0.756639	0.0677718	0.789973	0.0703045	-0.0333334	0.957804	0.0346806	-0.961155	0.336474	0.831763	0.168237	12	-0.961155	0.355442	0.177721	0.822279	0.713853	0.718162	-0.00430902	0.994	0.0927397	0.0954036	-0.00266394	0.972077
prscs	auto	lassosum	CV	GCST006085	Prostate cancer	SAS	gnh,ukbb	0.744895	0.0679298	0.789973	0.0703045	-0.0450773	0.942938	0.0350494	-1.28611	0.198406	0.900797	0.0992028	12	-1.28611	0.222667	0.111334	0.888666	0.706116	0.718162	-0.0120468	0.983225	0.0891064	0.0954036	-0.00629723	0.933994
prscs	CV	ldpred2	CV	GCST90013445	T1D	EUR	ebb,finngen,ukbb	0.723941	0.0604553	0.61336	0.0605959	0.11058	1.18029	0.0098361	11.2423	2.52723e-29	1.26362e-29	1	24	11.2423	4.76299e-11	1	2.38149e-11	0.736206	0.696118	0.0400883	1.05759	0.0932761	0.0616436	0.0316325	1.51315
prscs	auto	ldpred2	CV	GCST90013445	T1D	EUR	ebb,finngen,ukbb	0.711188	0.0602878	0.61336	0.0605959	0.0978273	1.15949	0.0104436	9.36723	7.44617e-21	3.72309e-21	1	24	9.36723	1.7344e-09	1	8.67201e-10	0.737086	0.696118	0.0409678	1.05885	0.0959673	0.0616436	0.0343237	1.55681
prscs	auto	prscs	CV	GCST004773	T2D	EUR	ebb,finngen,hunt,ukbb	0.415684	0.00801329	0.415684	0.00801329	0	1	0										0.61308	0.61308	0	1	0.037753	0.037753	0	1
prscs	auto	prscs	CV	GCST004773	T2D	SAS	gnh,ukbb	0.251222	0.0119318	0.251222	0.0119318	0	1	0										0.569802	0.569802	0	1	0.0202971	0.0202971	0	1
prscs	auto	prscs	CV	GCST004988	Breast cancer	EUR	ebb,finngen,hunt,ukbb	0.545686	0.012305	0.545686	0.012305	0	1	0										0.650112	0.650112	0	1	0.0641143	0.0641143	0	1
prscs	auto	prscs	CV	GCST004988	Breast cancer	SAS	gnh,ukbb	0.432651	0.0517438	0.432651	0.0517438	0	1	0										0.620709	0.620709	0	1	0.0328319	0.0328319	0	1
prscs	auto	prscs	CV	GCST008972	Gout	EUR	ebb,finngen,hunt,ukbb	0.491607	0.0368194	0.491607	0.0368194	0	1	0										0.626176	0.626176	0	1	0.0367207	0.0367207	0	1
prscs	auto	prscs	CV	GCST008972	Gout	SAS	gnh,ukbb	0.421964	0.0431608	0.421964	0.0431608	0	1	0										0.629442	0.629442	0	1	0.0306403	0.0306403	0	1
pt.clump	CV	lassosum	CV	GCST004988	Breast cancer	EUR	ebb,finngen,hunt,ukbb	0.447794	0.012275	0.535259	0.0122992	-0.0874644	0.836594	0.00419768	-20.8364	2.02673e-96	1	1.01336e-96	33	-20.8364	1.45799e-20	7.28993e-21	1	0.62439	0.647279	-0.0228888	0.964638	0.0433114	0.0617393	-0.0184279	0.701521
pt.clump	auto	lassosum	CV	GCST004988	Breast cancer	EUR	ebb,finngen,hunt,ukbb	0.41577	0.0122311	0.535259	0.0122992	-0.119489	0.776764	0.00452638	-26.3983	1.43218e-153	1	7.1609e-154	33	-26.3983	9.13625e-24	4.56812e-24	1	0.616437	0.647279	-0.0308418	0.952352	0.0378787	0.0617393	-0.0238606	0.613526
pt.clump	CV	lassosum	CV	GCST004988	Breast cancer	SAS	gnh,ukbb	0.352418	0.0514071	0.434479	0.0513468	-0.0820607	0.811128	0.0331686	-2.47405	0.013359	0.99332	0.00667951	11	-2.47405	0.0308984	0.0154492	0.984551	0.60041	0.619945	-0.0195351	0.968489	0.0222276	0.033661	-0.0114335	0.660335
pt.clump	auto	lassosum	CV	GCST004988	Breast cancer	SAS	gnh,ukbb	0.32842	0.0511379	0.434479	0.0513468	-0.106059	0.755894	0.0352987	-3.00461	0.00265922	0.99867	0.00132961	11	-3.00461	0.0119807	0.00599036	0.99401	0.593181	0.619945	-0.0267642	0.956828	0.0193378	0.033661	-0.0143233	0.574485
pt.clump	CV	lassosum	CV	GCST006085	Prostate cancer	EUR	ebb,finngen,hunt,ukbb	0.562425	0.0225727	0.660908	0.0225982	-0.098483	0.850988	0.00508448	-19.3693	1.40069e-83	1	7.00343e-84	36	-19.3693	1.26073e-20	6.30364e-21	1	0.660056	0.683766	-0.0237103	0.965324	0.0758176	0.10228	-0.0264621	0.741277
pt.clump	auto	lassosum	CV	GCST006085	Prostate cancer	EUR	ebb,finngen,hunt,ukbb	0.510665	0.0225579	0.660908	0.0225982	-0.150243	0.772672	0.00573699	-26.1885	3.59249e-151	1	1.79625e-151	36	-26.1885	4.92964e-25	2.46482e-25	1	0.646957	0.683766	-0.0368093	0.946167	0.0635669	0.10228	-0.0387128	0.6215
pt.clump	CV	lassosum	CV	GCST006085	Prostate cancer	SAS	gnh,ukbb	0.635819	0.0706027	0.789973	0.0703045	-0.154154	0.804861	0.0529904	-2.9091	0.00362473	0.998188	0.00181237	12	-2.9091	0.013103	0.00655151	0.993448	0.667362	0.718162	-0.0508003	0.929263	0.0622639	0.0954036	-0.0331397	0.652637
pt.clump	auto	lassosum	CV	GCST006085	Prostate cancer	SAS	gnh,ukbb	0.555188	0.0713254	0.789973	0.0703045	-0.234785	0.702794	0.0573223	-4.09587	4.20588e-05	0.999979	2.10294e-05	12	-4.09587	0.00148328	0.000741642	0.999258	0.654103	0.718162	-0.0640597	0.910801	0.0468462	0.0954036	-0.0485574	0.491032
pt.clump	CV	ldpred2	CV	GCST90013445	T1D	EUR	ebb,finngen,ukbb	0.473628	0.060723	0.61336	0.0605959	-0.139733	0.772185	0.0117732	-11.8687	1.72107e-32	1	8.60537e-33	24	-11.8687	1.56901e-11	7.84504e-12	1	0.66102	0.696118	-0.0350975	0.949581	0.0402292	0.0616436	-0.0214144	0.652609
pt.clump	auto	ldpred2	CV	GCST90013445	T1D	EUR	ebb,finngen,ukbb	0.441632	0.060706	0.61336	0.0605959	-0.171728	0.72002	0.0125994	-13.6299	2.6608e-42	1	1.3304e-42	24	-13.6299	8.5723e-13	4.28615e-13	1	0.652993	0.696118	-0.0431245	0.93805	0.0364168	0.0616436	-0.0252268	0.590764
pt.clump	CV	prscs	CV	GCST004773	T2D	EUR	ebb,finngen,hunt,ukbb	0.304468	0.00798384	0.415684	0.00801329	-0.111216	0.732451	0.00363643	-30.5838	2.01e-205	1	1.005e-205	36	-30.5838	2.33918e-27	1.16959e-27	1	0.584018	0.61308	-0.0290617	0.952597	0.0203864	0.037753	-0.0173665	0.539996
pt.clump	auto	prscs	CV	GCST004773	T2D	EUR	ebb,finngen,hunt,ukbb	0.247057	0.00796351	0.415684	0.00801329	-0.168626	0.594339	0.00402642	-41.88	0	1	0	36	-41.88	3.86657e-32	1.93329e-32	1	0.56838	0.61308	-0.0446998	0.92709	0.0135536	0.037753	-0.0241994	0.359006
pt.clump	CV	prscs	CV	GCST004773	T2D	SAS	gnh,ukbb	0.204451	0.0118433	0.251222	0.0119318	-0.0467714	0.813825	0.0110773	-4.22229	2.41832e-05	0.999988	1.20916e-05	12	-4.22229	0.00118408	0.00059204	0.999408	0.556941	0.569802	-0.0128608	0.977429	0.0135193	0.0202971	-0.00677778	0.666071
pt.clump	auto	prscs	CV	GCST004773	T2D	SAS	gnh,ukbb	0.18209	0.0118191	0.251222	0.0119318	-0.0691328	0.724815	0.0121694	-5.68085	1.34026e-08	1	6.70131e-09	12	-5.68085	0.000102172	5.10859e-05	0.999949	0.54975	0.569802	-0.0200513	0.96481	0.0106595	0.0202971	-0.00963755	0.525175
pt.clump	CV	prscs	CV	GCST004988	Breast cancer	EUR	ebb,finngen,hunt,ukbb	0.447794	0.012275	0.545686	0.012305	-0.0978914	0.820608	0.00491769	-19.906	3.61026e-88	1	1.80513e-88	33	-19.906	5.90904e-20	2.95452e-20	1	0.62439	0.650112	-0.025722	0.960434	0.0433114	0.0641143	-0.0208029	0.675535
pt.clump	auto	prscs	CV	GCST004988	Breast cancer	EUR	ebb,finngen,hunt,ukbb	0.41577	0.0122311	0.545686	0.012305	-0.129916	0.761922	0.00532596	-24.393	2.03159e-131	1	1.0158e-131	33	-24.393	1.09494e-22	5.4747e-23	1	0.616437	0.650112	-0.0336749	0.948201	0.0378787	0.0641143	-0.0262356	0.5908
pt.clump	CV	prscs	CV	GCST004988	Breast cancer	SAS	gnh,ukbb	0.352418	0.0514071	0.432651	0.0517438	-0.0802322	0.814557	0.0385937	-2.0789	0.0376268	0.981187	0.0188134	11	-2.0789	0.0618158	0.0309079	0.969092	0.60041	0.620709	-0.0202988	0.967297	0.0222276	0.0328319	-0.0106044	0.677011
pt.clump	auto	prscs	CV	GCST004988	Breast cancer	SAS	gnh,ukbb	0.32842	0.0511379	0.432651	0.0517438	-0.10423	0.759089	0.0404273	-2.57821	0.00993122	0.995034	0.00496561	11	-2.57821	0.0256719	0.0128359	0.987164	0.593181	0.620709	-0.0275279	0.955651	0.0193378	0.0328319	-0.0134942	0.588993
pt.clump	CV	prscs	CV	GCST008972	Gout	EUR	ebb,finngen,hunt,ukbb	0.427044	0.0368104	0.491607	0.0368194	-0.0645636	0.868668	0.00517987	-12.4643	1.16849e-35	1	5.84245e-36	36	-12.4643	1.26929e-14	6.34645e-15	1	0.609121	0.626176	-0.0170545	0.972764	0.0272548	0.0367207	-0.00946585	0.74222
pt.clump	auto	prscs	CV	GCST008972	Gout	EUR	ebb,finngen,hunt,ukbb	0.377488	0.0368093	0.491607	0.0368194	-0.11412	0.767864	0.00500071	-22.8207	2.8582e-115	1	1.4291e-115	36	-22.8207	5.31609e-23	2.65805e-23	1	0.595432	0.626176	-0.0307442	0.950902	0.0206912	0.0367207	-0.0160295	0.563475
pt.clump	CV	prscs	CV	GCST008972	Gout	SAS	gnh,ukbb	0.432768	0.0460374	0.421964	0.0431608	0.0108046	1.02561	0.0381531	0.283191	0.77703	0.388515	0.611485	12	0.283191	0.781856	0.609072	0.390928	0.615421	0.629442	-0.0140212	0.977724	0.0278171	0.0306403	-0.00282322	0.907859
pt.clump	auto	prscs	CV	GCST008972	Gout	SAS	gnh,ukbb	0.445818	0.0461327	0.421964	0.0431608	0.0238548	1.05653	0.0335672	0.710659	0.477296	0.238648	0.761352	12	0.710659	0.490878	0.754561	0.245439	0.621552	0.629442	-0.00789039	0.987464	0.0303502	0.0306403	-0.000290112	0.990532
sbayesr	auto	lassosum	CV	GCST004988	Breast cancer	EUR	ebb,finngen,hunt,ukbb	0.524713	0.012332	0.535259	0.0122992	-0.0105456	0.980298	0.00414918	-2.54161	0.0110342	0.994483	0.00551709	33	-2.54161	0.0159153	0.00795767	0.992042	0.640007	0.647279	-0.00727161	0.988766	0.0548104	0.0617393	-0.00692895	0.887771
sbayesr	auto	lassosum	CV	GCST004988	Breast cancer	SAS	gnh,ukbb	0.385784	0.05159	0.434479	0.0513468	-0.0486951	0.887923	0.0319314	-1.52499	0.127262	0.936369	0.063631	11	-1.52499	0.155485	0.0777423	0.922258	0.607438	0.619945	-0.0125078	0.979824	0.025204	0.033661	-0.00845704	0.748759
sbayesr	auto	lassosum	CV	GCST006085	Prostate cancer	EUR	ebb,finngen,hunt,ukbb	0.694946	0.0225945	0.660908	0.0225982	0.0340379	1.0515	0.0035595	9.56256	1.14875e-21	5.74375e-22	1	36	9.56256	2.02415e-11	1	1.01207e-11	0.693515	0.683766	0.00974865	1.01426	0.113788	0.10228	0.0115079	1.11251
sbayesr	auto	lassosum	CV	GCST006085	Prostate cancer	SAS	gnh,ukbb	0.794023	0.0699854	0.789973	0.0703045	0.00405013	1.00513	0.0371736	0.108952	0.913241	0.45662	0.54338	12	0.108952	0.915041	0.542479	0.457521	0.719102	0.718162	0.000939437	1.00131	0.0967742	0.0954036	0.00137052	1.01437
sbayesr	auto	ldpred2	CV	GCST90013445	T1D	EUR	ebb,finngen,ukbb	0.589021	0.0607017	0.61336	0.0605959	-0.0243396	0.960318	0.00907915	-2.68083	0.00734405	0.996328	0.00367202	24	-2.68083	0.013068	0.00653398	0.993466	0.690527	0.696118	-0.00559125	0.991968	0.0553803	0.0616436	-0.00626329	0.898395
sbayesr	auto	prscs	CV	GCST004773	T2D	EUR	ebb,finngen,hunt,ukbb	0.418683	0.00801206	0.415684	0.00801329	0.00299895	1.00721	0.00193947	1.54628	0.122038	0.0610189	0.938981	36	1.54628	0.130784	0.934608	0.0653922	0.614173	0.61308	0.00109333	1.00178	0.038423	0.037753	0.000669988	1.01775
sbayesr	auto	prscs	CV	GCST004773	T2D	SAS	gnh,ukbb	0.269531	0.0119369	0.251222	0.0119318	0.0183087	1.07288	0.00584538	3.13217	0.00173519	0.000867594	0.999132	12	3.13217	0.00865688	0.995672	0.00432844	0.575451	0.569802	0.00564931	1.00991	0.0232756	0.0202971	0.00297855	1.14675
sbayesr	auto	prscs	CV	GCST004988	Breast cancer	EUR	ebb,finngen,hunt,ukbb	0.524713	0.012332	0.545686	0.012305	-0.0209727	0.961566	0.0033829	-6.19963	5.65959e-10	1	2.8298e-10	33	-6.19963	5.36773e-07	2.68386e-07	1	0.640007	0.650112	-0.0101048	0.984457	0.0548104	0.0641143	-0.0093039	0.854886
sbayesr	auto	prscs	CV	GCST004988	Breast cancer	SAS	gnh,ukbb	0.385784	0.05159	0.432651	0.0517438	-0.0468666	0.891676	0.0261133	-1.79474	0.0726955	0.963652	0.0363478	11	-1.79474	0.100191	0.0500957	0.949904	0.607438	0.620709	-0.0132715	0.978619	0.025204	0.0328319	-0.00762793	0.767667
sbayesr	auto	prscs	CV	GCST008972	Gout	EUR	ebb,finngen,hunt,ukbb	0.383454	0.0367724	0.491607	0.0368194	-0.108153	0.78	0.00436895	-24.755	2.73723e-135	1	1.36861e-135	36	-24.755	3.37144e-24	1.68572e-24	1	0.604746	0.626176	-0.0214297	0.965777	0.0229984	0.0367207	-0.0137223	0.626306
sbayesr	auto	prscs	CV	GCST008972	Gout	SAS	gnh,ukbb	0.262113	0.0416956	0.421964	0.0431608	-0.15985	0.621175	0.024242	-6.59396	4.28258e-11	1	2.14129e-11	12	-6.59396	2.56015e-05	1.28007e-05	0.999987	0.588338	0.629442	-0.0411042	0.934697	0.0129202	0.0306403	-0.0177202	0.421671

### Sheet: S6
method_x	method_type_x	method_y	method_type_y	study	phenotype	ancestry	biobanks	beta_x	se_x	beta_y	se_y	beta_diff	beta_rel	se_diff	z_diff	p_z_equal	p_z_greater	p_z_smaller	df_t	tval	p_t_equal	p_t_smaller	p_t_greater	r2_x	r2_y	r2_diff	r2_rel
UKBB.EnsPGS	CV	dbslmm	auto	GCST002783	BMI	EUR	ebb,hunt,ukbb	0.296351	0.00222635	0.275785	0.00223335	0.0205666	1.07457	0.000666905	30.8389	7.90075e-209	3.95037e-209	1	26	30.8389	5.26662e-22	1	2.63331e-22	0.0874279	0.0756801	0.0117478	1.15523
UKBB.EnsPGS	CV	dbslmm	auto	GCST002783	BMI	SAS	gnh,ukbb	0.227826	0.00897812	0.219258	0.0089904	0.00856778	1.03908	0.00216442	3.95845	7.54362e-05	3.77181e-05	0.999962	13	3.95845	0.00163524	0.999182	0.000817621	0.0505073	0.0466639	0.00384332	1.08236
UKBB.EnsPGS	CV	dbslmm	auto	GCST007140	HDL	EUR	ebb,hunt,ukbb	0.330442	0.016081	0.30362	0.0160848	0.0268217	1.08834	0.00100115	26.7909	4.12548e-158	2.06274e-158	1	24	26.7909	2.1544e-19	1	1.0772e-19	0.117274	0.0993297	0.0179441	1.18065
UKBB.EnsPGS	CV	dbslmm	auto	GCST007140	HDL	SAS	gnh,ukbb	0.332574	0.0132569	0.309564	0.0132758	0.0230092	1.07433	0.00210946	10.9077	1.05949e-27	5.29744e-28	1	12	10.9077	1.38999e-07	1	6.94996e-08	0.115281	0.100008	0.0152734	1.15272
UKBB.EnsPGS	CV	dbslmm	auto	GCST007954	HbA1c	EUR	hunt,ukbb	0.196163	0.00673327	0.170091	0.00673824	0.0260721	1.15328	0.001395	18.6896	6.0118e-78	3.0059e-78	1	11	18.6896	1.10424e-09	1	5.52118e-10	0.0413589	0.0312735	0.0100855	1.32249
UKBB.EnsPGS	CV	dbslmm	auto	GCST007954	HbA1c	SAS	ukbb	0.165073	0.0105462	0.148035	0.0105751	0.0170375	1.11509	0.00543778	3.13317	0.00172931	0.000864656	0.999135	1	3.13317	0.196681	0.901659	0.0983406	0.027249	0.0219144	0.00533456	1.24343
UKBB.EnsPGS	CV	dbslmm	auto	GCST008059	eGFR	EUR	hunt,ukbb	0.287549	0.0357133	0.25901	0.0357148	0.028539	1.11019	0.00107559	26.5332	4.009e-155	2.0045e-155	1	12	26.5332	5.0352e-12	1	2.5176e-12	0.0874862	0.0705726	0.0169135	1.23966
UKBB.EnsPGS	CV	dbslmm	auto	GCST008059	eGFR	SAS	gnh,ukbb	0.260522	0.0290491	0.235621	0.0290541	0.024901	1.10568	0.00237742	10.474	1.13763e-25	5.68817e-26	1	12	10.474	2.16656e-07	1	1.08328e-07	0.0606086	0.049044	0.0115646	1.2358
UKBB.EnsPGS	CV	dbslmm	auto	GCST008972	Urate	EUR	ukbb	0.302266	0.00324327	0.252631	0.0032955	0.0496358	1.19648	0.00186001	26.6858	6.88292e-157	3.44146e-157	1	1	26.6858	0.023845	0.988078	0.0119225	0.091762	0.0639825	0.0277795	1.43417
UKBB.EnsPGS	CV	dbslmm	auto	GCST008972	Urate	SAS	gnh,ukbb	0.27149	0.0082575	0.214187	0.00837852	0.0573031	1.26754	0.00535596	10.6989	1.02942e-26	5.14709e-27	1	12	10.6989	1.7178e-07	1	8.58902e-08	0.0736984	0.0460256	0.0276728	1.60125
UKBB.EnsPGS	CV	lassosum	CV	GCST002783	BMI	EUR	ebb,hunt,ukbb	0.296351	0.00222635	0.283874	0.00223086	0.0124769	1.04395	0.000454695	27.4401	9.1188e-166	4.5594e-166	1	26	27.4401	1.00479e-20	1	5.02397e-21	0.0874279	0.0802501	0.00717785	1.08944
UKBB.EnsPGS	CV	lassosum	auto	GCST002783	BMI	EUR	ebb,hunt,ukbb	0.296351	0.00222635	0.253138	0.00224254	0.0432128	1.17071	0.00093491	46.2213	0	0	1	26	46.2213	1.71068e-26	1	8.55342e-27	0.0874279	0.0636785	0.0237495	1.37296
UKBB.EnsPGS	CV	lassosum	CV	GCST002783	BMI	SAS	gnh,ukbb	0.227826	0.00897812	0.213973	0.0089832	0.0138531	1.06474	0.00146347	9.46592	2.90985e-21	1.45493e-21	1	13	9.46592	3.38844e-07	1	1.69422e-07	0.0505073	0.0445447	0.00596252	1.13385
UKBB.EnsPGS	CV	lassosum	auto	GCST002783	BMI	SAS	gnh,ukbb	0.227826	0.00897812	0.224222	0.00899257	0.00360387	1.01607	0.00299332	1.20397	0.228602	0.114301	0.885699	13	1.20397	0.250067	0.874967	0.125033	0.0505073	0.0485536	0.00195368	1.04024
UKBB.EnsPGS	CV	lassosum	auto	GCST007140	HDL	EUR	ebb,hunt,ukbb	0.330442	0.016081	0.299263	0.016085	0.0311791	1.10419	0.00110129	28.3115	2.49299e-176	1.24649e-176	1	24	28.3115	5.955e-20	1	2.9775e-20	0.117274	0.0967178	0.0205559	1.21254
UKBB.EnsPGS	CV	lassosum	auto	GCST007140	HDL	SAS	gnh,ukbb	0.332574	0.0132569	0.305935	0.0132731	0.0266384	1.08707	0.00216401	12.3097	8.03023e-35	4.01512e-35	1	12	12.3097	3.63873e-08	1	1.81936e-08	0.115281	0.0977501	0.0175309	1.17934
UKBB.EnsPGS	CV	lassosum	auto	GCST007954	HbA1c	EUR	hunt,ukbb	0.196163	0.00673327	0.174852	0.00673861	0.0213105	1.12188	0.00127189	16.755	5.20528e-63	2.60264e-63	1	11	16.755	3.53747e-09	1	1.76874e-09	0.0413589	0.0328953	0.00846369	1.25729
UKBB.EnsPGS	CV	lassosum	auto	GCST007954	HbA1c	SAS	ukbb	0.165073	0.0105462	0.146895	0.0105769	0.0181776	1.12375	0.00507657	3.58068	0.000342697	0.000171348	0.999829	1	3.58068	0.173375	0.913312	0.0866877	0.027249	0.0215781	0.00567081	1.2628
UKBB.EnsPGS	CV	lassosum	CV	GCST008059	eGFR	EUR	hunt,ukbb	0.287549	0.0357133	0.262244	0.0357147	0.0253042	1.09649	0.00103092	24.5452	4.86427e-133	2.43214e-133	1	12	24.5452	1.26203e-11	1	6.31017e-12	0.0874862	0.0723801	0.0151061	1.2087
UKBB.EnsPGS	CV	lassosum	auto	GCST008059	eGFR	EUR	hunt,ukbb	0.287549	0.0357133	0.250943	0.0357152	0.0366055	1.14587	0.00118964	30.7701	6.58197e-208	3.29099e-208	1	12	30.7701	8.71714e-13	1	4.35857e-13	0.0874862	0.0664373	0.0210489	1.31682
UKBB.EnsPGS	CV	lassosum	CV	GCST008059	eGFR	SAS	gnh,ukbb	0.260522	0.0290491	0.234253	0.0290545	0.0262689	1.11214	0.00219621	11.961	5.68775e-33	2.84388e-33	1	12	11.961	5.01454e-08	1	2.50727e-08	0.0606086	0.0484669	0.0121417	1.25052
UKBB.EnsPGS	CV	lassosum	auto	GCST008059	eGFR	SAS	gnh,ukbb	0.260522	0.0290491	0.226518	0.0290572	0.0340036	1.15011	0.00249265	13.6416	2.26659e-42	1.1333e-42	1	12	13.6416	1.14494e-08	1	5.72472e-09	0.0606086	0.0451678	0.0154409	1.34186
UKBB.EnsPGS	CV	lassosum	CV	GCST008972	Urate	EUR	ukbb	0.302266	0.00324327	0.272527	0.0032697	0.0297395	1.10912	0.0014317	20.7721	7.74376e-96	3.87188e-96	1	1	20.7721	0.0306242	0.984688	0.0153121	0.091762	0.074766	0.016996	1.22732
UKBB.EnsPGS	CV	lassosum	auto	GCST008972	Urate	EUR	ukbb	0.302266	0.00324327	0.260289	0.00327642	0.0419771	1.16127	0.0016587	25.3073	2.65417e-141	1.32709e-141	1	1	25.3073	0.0251425	0.987429	0.0125712	0.091762	0.0683907	0.0233713	1.34173
UKBB.EnsPGS	CV	lassosum	CV	GCST008972	Urate	SAS	gnh,ukbb	0.27149	0.0082575	0.253383	0.00829843	0.0181071	1.07146	0.00406617	4.4531	8.46388e-06	4.23194e-06	0.999996	12	4.4531	0.000788586	0.999606	0.000394293	0.0736984	0.0639606	0.00973779	1.15225
UKBB.EnsPGS	CV	lassosum	auto	GCST008972	Urate	SAS	gnh,ukbb	0.27149	0.0082575	0.229208	0.0083501	0.0422818	1.18447	0.00509492	8.2988	1.05167e-16	5.25836e-17	1	12	8.2988	2.57799e-06	0.999999	1.289e-06	0.0736984	0.0523411	0.0213573	1.40804
UKBB.EnsPGS	CV	ldpred2	CV	GCST002783	BMI	EUR	ebb,hunt,ukbb	0.296351	0.00222635	0.280985	0.00223165	0.0153662	1.05469	0.000518835	29.6167	9.1206e-193	4.5603e-193	1	26	29.6167	1.46542e-21	1	7.32709e-22	0.0874279	0.0785962	0.00883172	1.11237
UKBB.EnsPGS	CV	ldpred2	auto	GCST002783	BMI	EUR	ebb,hunt,ukbb	0.296351	0.00222635	0.227411	0.0022496	0.0689401	1.30315	0.00113562	60.7069	0	0	1	26	60.7069	1.52221e-29	1	7.61107e-30	0.0874279	0.0513965	0.0360315	1.70105
UKBB.EnsPGS	CV	ldpred2	CV	GCST002783	BMI	SAS	gnh,ukbb	0.227826	0.00897812	0.191855	0.00899536	0.0359715	1.18749	0.0017679	20.3471	4.92927e-92	2.46464e-92	1	13	20.3471	3.05678e-11	1	1.52839e-11	0.0505073	0.0357614	0.0147458	1.41234
UKBB.EnsPGS	CV	ldpred2	auto	GCST002783	BMI	SAS	gnh,ukbb	0.227826	0.00897812	0.192256	0.00900532	0.0355698	1.18501	0.0035129	10.1255	4.25879e-24	2.1294e-24	1	13	10.1255	1.55658e-07	1	7.78288e-08	0.0505073	0.0354606	0.0150467	1.42432
UKBB.EnsPGS	CV	ldpred2	CV	GCST007140	HDL	EUR	ebb,hunt,ukbb	0.330442	0.016081	0.314003	0.0160838	0.016439	1.05235	0.000737345	22.2948	4.15037e-110	2.07519e-110	1	24	22.2948	1.50193e-17	1	7.50966e-18	0.117274	0.106347	0.0109269	1.10275
UKBB.EnsPGS	CV	ldpred2	auto	GCST007140	HDL	EUR	ebb,hunt,ukbb	0.330442	0.016081	0.281344	0.016089	0.0490983	1.17451	0.00129086	38.0352	0	0	1	24	38.0352	5.79342e-23	1	2.89671e-23	0.117274	0.0862159	0.0310578	1.36023
UKBB.EnsPGS	CV	ldpred2	CV	GCST007140	HDL	SAS	gnh,ukbb	0.332574	0.0132569	0.318049	0.0132611	0.0145244	1.04567	0.00151529	9.58524	9.22466e-22	4.61233e-22	1	12	9.58524	5.649e-07	1	2.8245e-07	0.115281	0.105616	0.00966488	1.09151
UKBB.EnsPGS	CV	ldpred2	auto	GCST007140	HDL	SAS	gnh,ukbb	0.332574	0.0132569	0.258783	0.0132898	0.0737908	1.28515	0.00309155	23.8686	6.4963e-126	3.24815e-126	1	12	23.8686	1.75405e-11	1	8.77023e-12	0.115281	0.0703794	0.0449016	1.63799
UKBB.EnsPGS	CV	ldpred2	CV	GCST007954	HbA1c	EUR	hunt,ukbb	0.196163	0.00673327	0.181224	0.00673748	0.0149391	1.08243	0.00104559	14.2877	2.61163e-46	1.30581e-46	1	11	14.2877	1.89984e-08	1	9.49918e-09	0.0413589	0.0353102	0.00604877	1.1713
UKBB.EnsPGS	CV	ldpred2	auto	GCST007954	HbA1c	EUR	hunt,ukbb	0.196163	0.00673327	0.126416	0.00675085	0.0697464	1.55172	0.00237414	29.3776	1.06129e-189	5.30643e-190	1	11	29.3776	8.37412e-12	1	4.18706e-12	0.0413589	0.0172815	0.0240775	2.39325
UKBB.EnsPGS	CV	ldpred2	CV	GCST007954	HbA1c	SAS	ukbb	0.165073	0.0105462	0.153137	0.0105668	0.0119355	1.07794	0.0040871	2.92028	0.0034972	0.0017486	0.998251	1	2.92028	0.210032	0.894984	0.105016	0.027249	0.023451	0.00379798	1.16195
UKBB.EnsPGS	CV	ldpred2	auto	GCST007954	HbA1c	SAS	ukbb	0.165073	0.0105462	0.105875	0.0106328	0.0591976	1.55913	0.00919956	6.43483	1.23613e-10	6.18065e-11	1	1	6.43483	0.0981484	0.950926	0.0490742	0.027249	0.0112095	0.0160394	2.43088
UKBB.EnsPGS	CV	ldpred2	CV	GCST008059	eGFR	EUR	hunt,ukbb	0.287549	0.0357133	0.278153	0.0357138	0.00939527	1.03378	0.00061366	15.3102	6.53313e-53	3.26656e-53	1	12	15.3102	3.07459e-09	1	1.53729e-09	0.0874862	0.0819423	0.00554381	1.06766
UKBB.EnsPGS	CV	ldpred2	auto	GCST008059	eGFR	EUR	hunt,ukbb	0.287549	0.0357133	0.274489	0.035714	0.0130593	1.04758	0.000709736	18.4002	1.308e-75	6.54001e-76	1	12	18.4002	3.68325e-10	1	1.84162e-10	0.0874862	0.0797896	0.00769658	1.09646
UKBB.EnsPGS	CV	ldpred2	CV	GCST008059	eGFR	SAS	gnh,ukbb	0.260522	0.0290491	0.250949	0.029051	0.00957261	1.03815	0.00141944	6.74392	1.54173e-11	7.70863e-12	1	12	6.74392	2.06181e-05	0.99999	1.03091e-05	0.0606086	0.0560001	0.00460852	1.08229
UKBB.EnsPGS	CV	ldpred2	auto	GCST008059	eGFR	SAS	gnh,ukbb	0.260522	0.0290491	0.243242	0.0290527	0.0172796	1.07104	0.00160641	10.7566	5.51642e-27	2.75821e-27	1	12	10.7566	1.61965e-07	1	8.09824e-08	0.0606086	0.0524577	0.00815095	1.15538
UKBB.EnsPGS	CV	ldpred2	CV	GCST008972	Urate	EUR	ukbb	0.302266	0.00324327	0.28769	0.00326362	0.0145769	1.05067	0.00107452	13.5659	6.38083e-42	3.19041e-42	1	1	13.5659	0.0468433	0.976578	0.0234216	0.091762	0.0828929	0.00886905	1.10699
UKBB.EnsPGS	CV	ldpred2	auto	GCST008972	Urate	EUR	ukbb	0.302266	0.00324327	0.271154	0.00327306	0.0311121	1.11474	0.00151308	20.562	6.00613e-94	3.00307e-94	1	1	20.562	0.0309366	0.984532	0.0154683	0.091762	0.0739294	0.0178325	1.24121
UKBB.EnsPGS	CV	ldpred2	CV	GCST008972	Urate	SAS	gnh,ukbb	0.27149	0.0082575	0.254226	0.00829805	0.0172635	1.06791	0.00335895	5.13956	2.75376e-07	1.37688e-07	1	12	5.13956	0.000245182	0.999877	0.000122591	0.0736984	0.0646334	0.00906495	1.14025
UKBB.EnsPGS	CV	ldpred2	auto	GCST008972	Urate	SAS	gnh,ukbb	0.27149	0.0082575	0.19196	0.00842029	0.0795302	1.41431	0.00589188	13.4983	1.60082e-41	8.00409e-42	1	12	13.4983	1.29028e-08	1	6.45142e-09	0.0736984	0.0368664	0.036832	1.99907
UKBB.EnsPGS	CV	megaprs	CV	GCST002783	BMI	EUR	ebb,hunt,ukbb	0.296351	0.00222635	0.283155	0.00223019	0.013196	1.0466	0.000473634	27.8612	7.87342e-171	3.93671e-171	1	26	27.8612	6.84782e-21	1	3.42391e-21	0.0874279	0.0798822	0.00754577	1.09446
UKBB.EnsPGS	CV	megaprs	auto	GCST002783	BMI	EUR	ebb,hunt,ukbb	0.296351	0.00222635	0.23184	0.00224792	0.0645116	1.27826	0.00113134	57.0223	0	0	1	26	57.0223	7.66308e-29	1	3.83154e-29	0.0874279	0.053437	0.0339909	1.63609
UKBB.EnsPGS	CV	megaprs	CV	GCST002783	BMI	SAS	gnh,ukbb	0.227826	0.00897812	0.211548	0.00898385	0.0162784	1.07695	0.00149643	10.8782	1.46475e-27	7.32375e-28	1	13	10.8782	6.71884e-08	1	3.35942e-08	0.0505073	0.0435092	0.00699804	1.16084
UKBB.EnsPGS	CV	megaprs	auto	GCST002783	BMI	SAS	gnh,ukbb	0.227826	0.00897812	0.201917	0.00900852	0.0259086	1.12831	0.00356919	7.25896	3.9009e-13	1.95045e-13	1	13	7.25896	6.3736e-06	0.999997	3.1868e-06	0.0505073	0.0391981	0.0113092	1.28851
UKBB.EnsPGS	CV	megaprs	CV	GCST007140	HDL	EUR	ebb,hunt,ukbb	0.330442	0.016081	0.303648	0.016085	0.0267937	1.08824	0.000982813	27.2622	1.19083e-163	5.95415e-164	1	24	27.2622	1.43587e-19	1	7.17936e-20	0.117274	0.0994959	0.0177779	1.17868
UKBB.EnsPGS	CV	megaprs	auto	GCST007140	HDL	EUR	ebb,hunt,ukbb	0.330442	0.016081	0.29132	0.0160868	0.0391221	1.13429	0.00119351	32.779	1.17244e-235	5.86221e-236	1	24	32.779	1.92683e-21	1	9.63413e-22	0.117274	0.0917973	0.0254765	1.27753
UKBB.EnsPGS	CV	megaprs	CV	GCST007140	HDL	SAS	gnh,ukbb	0.332574	0.0132569	0.301886	0.0132699	0.0306879	1.10165	0.00220533	13.9154	5.11018e-44	2.55509e-44	1	12	13.9154	9.13988e-09	1	4.56994e-09	0.115281	0.095187	0.020094	1.2111
UKBB.EnsPGS	CV	megaprs	auto	GCST007140	HDL	SAS	gnh,ukbb	0.332574	0.0132569	0.28563	0.0132766	0.0469433	1.16435	0.00261427	17.9565	4.26526e-72	2.13263e-72	1	12	17.9565	4.88985e-10	1	2.44493e-10	0.115281	0.0854056	0.0298754	1.34981
UKBB.EnsPGS	CV	megaprs	CV	GCST007954	HbA1c	EUR	hunt,ukbb	0.196163	0.00673327	0.181885	0.00673618	0.014278	1.0785	0.00106382	13.4215	4.52628e-41	2.26314e-41	1	11	13.4215	3.65186e-08	1	1.82593e-08	0.0413589	0.0356382	0.00572072	1.16052
UKBB.EnsPGS	CV	megaprs	auto	GCST007954	HbA1c	EUR	hunt,ukbb	0.196163	0.00673327	0.179923	0.00673704	0.0162401	1.09026	0.00113025	14.3686	8.14967e-47	4.07483e-47	1	11	14.3686	1.79066e-08	1	8.9533e-09	0.0413589	0.0348675	0.00649142	1.18617
UKBB.EnsPGS	CV	megaprs	CV	GCST007954	HbA1c	SAS	ukbb	0.165073	0.0105462	0.162736	0.0105504	0.00233689	1.01436	0.004275	0.54664	0.584626	0.292313	0.707687	1	0.54664	0.681525	0.659238	0.340762	0.027249	0.0264829	0.000766052	1.02893
UKBB.EnsPGS	CV	megaprs	auto	GCST007954	HbA1c	SAS	ukbb	0.165073	0.0105462	0.163305	0.0105493	0.00176735	1.01082	0.00466378	0.378953	0.704723	0.352361	0.647639	1	0.378953	0.769396	0.615302	0.384698	0.027249	0.0266686	0.00058036	1.02176
UKBB.EnsPGS	CV	megaprs	CV	GCST008059	eGFR	EUR	hunt,ukbb	0.287549	0.0357133	0.279708	0.0357138	0.00784089	1.02803	0.00057782	13.5698	6.05191e-42	3.02595e-42	1	12	13.5698	1.21543e-08	1	6.07716e-09	0.0874862	0.082726	0.00476012	1.05754
UKBB.EnsPGS	CV	megaprs	auto	GCST008059	eGFR	EUR	hunt,ukbb	0.287549	0.0357133	0.27701	0.0357139	0.0105388	1.03804	0.000701903	15.0146	5.89142e-51	2.94571e-51	1	12	15.0146	3.84343e-09	1	1.92171e-09	0.0874862	0.0811532	0.00633296	1.07804
UKBB.EnsPGS	CV	megaprs	CV	GCST008059	eGFR	SAS	gnh,ukbb	0.260522	0.0290491	0.254793	0.0290505	0.00572941	1.02249	0.00141052	4.06192	4.86711e-05	2.43355e-05	0.999976	12	4.06192	0.00157627	0.999212	0.000788137	0.0606086	0.0578651	0.00274355	1.04741
UKBB.EnsPGS	CV	megaprs	auto	GCST008059	eGFR	SAS	gnh,ukbb	0.260522	0.0290491	0.252495	0.02905	0.00802696	1.03179	0.00159161	5.0433	4.57583e-07	2.28791e-07	1	12	5.0433	0.000287718	0.999856	0.000143859	0.0606086	0.0567712	0.00383742	1.06759
UKBB.EnsPGS	CV	megaprs	CV	GCST008972	Urate	EUR	ukbb	0.302266	0.00324327	0.279046	0.00326704	0.023221	1.08322	0.0012568	18.4763	3.20688e-76	1.60344e-76	1	1	18.4763	0.0344225	0.982789	0.0172113	0.091762	0.0782197	0.0135423	1.17313
UKBB.EnsPGS	CV	megaprs	auto	GCST008972	Urate	EUR	ukbb	0.302266	0.00324327	0.266867	0.00327552	0.0353994	1.13265	0.00157941	22.413	2.94013e-111	1.47006e-111	1	1	22.413	0.0283852	0.985807	0.0141926	0.091762	0.0716767	0.0200852	1.28022
UKBB.EnsPGS	CV	megaprs	CV	GCST008972	Urate	SAS	gnh,ukbb	0.27149	0.0082575	0.252733	0.00830078	0.0187571	1.07422	0.00355347	5.27854	1.30216e-07	6.51078e-08	1	12	5.27854	0.000195064	0.999902	9.75318e-05	0.0736984	0.0638909	0.00980751	1.1535
UKBB.EnsPGS	CV	megaprs	auto	GCST008972	Urate	SAS	gnh,ukbb	0.27149	0.0082575	0.24617	0.00831602	0.0253194	1.10285	0.00467747	5.41305	6.19585e-08	3.09792e-08	1	12	5.41305	0.000156738	0.999922	7.8369e-05	0.0736984	0.0605219	0.0131765	1.21772
UKBB.EnsPGS	CV	prscs	CV	GCST002783	BMI	EUR	ebb,hunt,ukbb	0.296351	0.00222635	0.276486	0.0022337	0.019865	1.07185	0.000592799	33.5106	3.38327e-246	1.69163e-246	1	26	33.5106	6.39138e-23	1	3.19569e-23	0.0874279	0.0760947	0.0113333	1.14894
UKBB.EnsPGS	CV	prscs	auto	GCST002783	BMI	EUR	ebb,hunt,ukbb	0.296351	0.00222635	0.274989	0.00223505	0.0213624	1.07768	0.000683689	31.2458	2.5479e-214	1.27395e-214	1	26	31.2458	3.77803e-22	1	1.88901e-22	0.0874279	0.0751789	0.0122491	1.16293
UKBB.EnsPGS	CV	prscs	CV	GCST002783	BMI	SAS	gnh,ukbb	0.227826	0.00897812	0.17888	0.0089958	0.0489464	1.27363	0.00195374	25.0527	1.63173e-138	8.15863e-139	1	13	25.0527	2.17836e-12	1	1.08918e-12	0.0505073	0.0310465	0.0194608	1.62683
UKBB.EnsPGS	CV	prscs	auto	GCST002783	BMI	SAS	gnh,ukbb	0.227826	0.00897812	0.212568	0.00899034	0.0152583	1.07178	0.00208578	7.3154	2.56619e-13	1.2831e-13	1	13	7.3154	5.87079e-06	0.999997	2.93539e-06	0.0505073	0.0437835	0.00672378	1.15357
UKBB.EnsPGS	CV	prscs	CV	GCST007140	HDL	EUR	ebb,hunt,ukbb	0.330442	0.016081	0.30819	0.0160843	0.0222514	1.0722	0.000903205	24.6361	5.1873e-134	2.59365e-134	1	24	24.6361	1.50583e-18	1	7.52917e-19	0.117274	0.102537	0.0147366	1.14372
UKBB.EnsPGS	CV	prscs	auto	GCST007140	HDL	EUR	ebb,hunt,ukbb	0.330442	0.016081	0.305716	0.0160849	0.0247255	1.08088	0.000939178	26.3267	9.48977e-153	4.74489e-153	1	24	26.3267	3.23401e-19	1	1.61701e-19	0.117274	0.100791	0.016483	1.16354
UKBB.EnsPGS	CV	prscs	CV	GCST007140	HDL	SAS	gnh,ukbb	0.332574	0.0132569	0.310855	0.0132711	0.0217186	1.06987	0.00180772	12.0144	2.98525e-33	1.49262e-33	1	12	12.0144	4.77173e-08	1	2.38586e-08	0.115281	0.10099	0.0142912	1.14151
UKBB.EnsPGS	CV	prscs	auto	GCST007140	HDL	SAS	gnh,ukbb	0.332574	0.0132569	0.308781	0.0132731	0.0237931	1.07706	0.00187561	12.6856	7.1093e-37	3.55465e-37	1	12	12.6856	2.59778e-08	1	1.29889e-08	0.115281	0.0996304	0.0156506	1.15709
UKBB.EnsPGS	CV	prscs	auto	GCST007954	HbA1c	EUR	hunt,ukbb	0.196163	0.00673327	0.168808	0.00673913	0.0273551	1.16205	0.00145029	18.8618	2.34874e-79	1.17437e-79	1	11	18.8618	1.00108e-09	1	5.00542e-10	0.0413589	0.0306499	0.0107091	1.3494
UKBB.EnsPGS	CV	prscs	auto	GCST007954	HbA1c	SAS	ukbb	0.165073	0.0105462	0.158075	0.0105585	0.00699729	1.04427	0.00551559	1.26864	0.20457	0.102285	0.897715	1	1.26864	0.424964	0.787518	0.212482	0.027249	0.0249878	0.00226116	1.09049
UKBB.EnsPGS	CV	prscs	auto	GCST008059	eGFR	EUR	hunt,ukbb	0.287549	0.0357133	0.265369	0.0357146	0.0221801	1.08358	0.000943979	23.4963	4.44531e-122	2.22265e-122	1	12	23.4963	2.11038e-11	1	1.05519e-11	0.0874862	0.0741203	0.0133658	1.18033
UKBB.EnsPGS	CV	prscs	auto	GCST008059	eGFR	SAS	gnh,ukbb	0.260522	0.0290491	0.241249	0.0290542	0.0192726	1.07989	0.00197946	9.73631	2.11086e-22	1.05543e-22	1	12	9.73631	4.77646e-07	1	2.38823e-07	0.0606086	0.0516317	0.00897695	1.17387
UKBB.EnsPGS	CV	prscs	auto	GCST008972	Urate	EUR	ukbb	0.302266	0.00324327	0.271559	0.0032829	0.0307074	1.11308	0.00148256	20.7124	2.67549e-95	1.33775e-95	1	1	20.7124	0.0307123	0.984644	0.0153561	0.091762	0.0737229	0.018039	1.24469
UKBB.EnsPGS	CV	prscs	auto	GCST008972	Urate	SAS	gnh,ukbb	0.27149	0.0082575	0.208814	0.00838991	0.0626763	1.30015	0.00558461	11.223	3.14314e-29	1.57157e-29	1	12	11.223	1.01577e-07	1	5.07885e-08	0.0736984	0.0434831	0.0302153	1.69487
UKBB.EnsPGS	CV	pt.clump	CV	GCST002783	BMI	EUR	ebb,hunt,ukbb	0.296351	0.00222635	0.234298	0.00224639	0.0620535	1.26485	0.00106988	58.0005	0	0	1	26	58.0005	4.94066e-29	1	2.47033e-29	0.0874279	0.0546611	0.0327668	1.59945
UKBB.EnsPGS	CV	pt.clump	auto	GCST002783	BMI	EUR	ebb,hunt,ukbb	0.296351	0.00222635	0.133902	0.00227227	0.162449	2.21319	0.00180838	89.8313	0	0	1	26	89.8313	6.00205e-34	1	3.00102e-34	0.0874279	0.0176809	0.069747	4.94477
UKBB.EnsPGS	CV	pt.clump	CV	GCST002783	BMI	SAS	gnh,ukbb	0.227826	0.00897812	0.147988	0.00901292	0.0798377	1.53949	0.0034841	22.9149	3.30293e-116	1.65147e-116	1	13	22.9149	6.78094e-12	1	3.39047e-12	0.0505073	0.0212993	0.0292079	2.37131
UKBB.EnsPGS	CV	pt.clump	auto	GCST002783	BMI	SAS	gnh,ukbb	0.227826	0.00897812	0.1385	0.00903109	0.089326	1.64495	0.00529099	16.8827	6.0368e-64	3.0184e-64	1	13	16.8827	3.18417e-10	1	1.59208e-10	0.0505073	0.0180112	0.0324961	2.80421
UKBB.EnsPGS	CV	pt.clump	CV	GCST007140	HDL	EUR	ebb,hunt,ukbb	0.330442	0.016081	0.23234	0.0160943	0.0981018	1.42223	0.00196772	49.8555	0	0	1	24	49.8555	9.47481e-26	1	4.7374e-26	0.117274	0.0592625	0.0580112	1.97888
UKBB.EnsPGS	CV	pt.clump	auto	GCST007140	HDL	EUR	ebb,hunt,ukbb	0.330442	0.016081	0.220402	0.016096	0.110039	1.49927	0.00208809	52.6986	0	0	1	24	52.6986	2.53248e-26	1	1.26624e-26	0.117274	0.0536281	0.0636456	2.1868
UKBB.EnsPGS	CV	pt.clump	CV	GCST007140	HDL	SAS	gnh,ukbb	0.332574	0.0132569	0.251254	0.0132984	0.0813195	1.32365	0.00362048	22.4609	1.00046e-111	5.0023e-112	1	12	22.4609	3.58408e-11	1	1.79204e-11	0.115281	0.0666181	0.0486629	1.73048
UKBB.EnsPGS	CV	pt.clump	auto	GCST007140	HDL	SAS	gnh,ukbb	0.332574	0.0132569	0.247447	0.0132964	0.0851271	1.34402	0.00375312	22.6817	6.78754e-114	3.39377e-114	1	12	22.6817	3.19514e-11	1	1.59757e-11	0.115281	0.0647437	0.0505372	1.78057
UKBB.EnsPGS	CV	pt.clump	CV	GCST007954	HbA1c	EUR	hunt,ukbb	0.196163	0.00673327	0.140498	0.00674643	0.0556652	1.3962	0.00209375	26.5864	9.75279e-156	4.87639e-156	1	11	26.5864	2.47595e-11	1	1.23797e-11	0.0413589	0.0212755	0.0200835	1.94397
UKBB.EnsPGS	CV	pt.clump	auto	GCST007954	HbA1c	EUR	hunt,ukbb	0.196163	0.00673327	0.126179	0.00674854	0.0699836	1.55464	0.00235547	29.7111	5.52497e-194	2.76248e-194	1	11	29.7111	7.40693e-12	1	3.70347e-12	0.0413589	0.017291	0.024068	2.39194
UKBB.EnsPGS	CV	pt.clump	CV	GCST007954	HbA1c	SAS	ukbb	0.165073	0.0105462	0.120356	0.0106152	0.0447168	1.37154	0.00822012	5.43993	5.33027e-08	2.66514e-08	1	1	5.43993	0.115735	0.942132	0.0578676	0.027249	0.0144855	0.0127635	1.88112
UKBB.EnsPGS	CV	pt.clump	auto	GCST007954	HbA1c	SAS	ukbb	0.165073	0.0105462	0.0779593	0.0106604	0.0871133	2.11742	0.00968663	8.99315	2.40243e-19	1.20121e-19	1	1	8.99315	0.0704998	0.96475	0.0352499	0.027249	0.00607765	0.0211713	4.48347
UKBB.EnsPGS	CV	pt.clump	CV	GCST008059	eGFR	EUR	hunt,ukbb	0.287549	0.0357133	0.221472	0.0357167	0.0660767	1.29835	0.00166669	39.6455	0	0	1	12	39.6455	4.28224e-14	1	2.14112e-14	0.0874862	0.0521316	0.0353545	1.67818
UKBB.EnsPGS	CV	pt.clump	auto	GCST008059	eGFR	EUR	hunt,ukbb	0.287549	0.0357133	0.176894	0.0357175	0.110655	1.62554	0.00213197	51.9027	0	0	1	12	51.9027	1.71936e-15	1	8.59678e-16	0.0874862	0.0340883	0.0533979	2.56646
UKBB.EnsPGS	CV	pt.clump	CV	GCST008059	eGFR	SAS	gnh,ukbb	0.260522	0.0290491	0.180066	0.0290656	0.0804561	1.44682	0.00373829	21.5221	9.6588e-103	4.8294e-103	1	12	21.5221	5.91397e-11	1	2.95699e-11	0.0606086	0.0275233	0.0330854	2.20209
UKBB.EnsPGS	CV	pt.clump	auto	GCST008059	eGFR	SAS	gnh,ukbb	0.260522	0.0290491	0.159884	0.0290673	0.100638	1.62944	0.00446561	22.5362	1.83369e-112	9.16847e-113	1	12	22.5362	3.44602e-11	1	1.72301e-11	0.0606086	0.0215504	0.0390582	2.81241
UKBB.EnsPGS	CV	pt.clump	CV	GCST008972	Urate	EUR	ukbb	0.302266	0.00324327	0.222011	0.00332288	0.0802554	1.36149	0.0023776	33.7549	9.07369e-250	4.53684e-250	1	1	33.7549	0.0188546	0.990573	0.00942729	0.091762	0.0493609	0.042401	1.859
UKBB.EnsPGS	CV	pt.clump	auto	GCST008972	Urate	EUR	ukbb	0.302266	0.00324327	0.197254	0.00334677	0.105012	1.53237	0.002672	39.301	0	0	1	1	39.301	0.0161951	0.991902	0.00809754	0.091762	0.0388371	0.0529249	2.36274
UKBB.EnsPGS	CV	pt.clump	CV	GCST008972	Urate	SAS	gnh,ukbb	0.27149	0.0082575	0.207408	0.00839492	0.0640819	1.30897	0.00621227	10.3154	6.0038e-25	3.0019e-25	1	12	10.3154	2.55796e-07	1	1.27898e-07	0.0736984	0.0430831	0.0306153	1.71061
UKBB.EnsPGS	CV	pt.clump	auto	GCST008972	Urate	SAS	gnh,ukbb	0.27149	0.0082575	0.200054	0.00840372	0.0714361	1.35708	0.00656379	10.8834	1.38367e-27	6.91837e-28	1	12	10.8834	1.42444e-07	1	7.1222e-08	0.0736984	0.0400234	0.033675	1.84138
UKBB.EnsPGS	CV	sbayesr	auto	GCST002783	BMI	EUR	ebb,hunt,ukbb	0.296351	0.00222635	0.238408	0.00224615	0.0579438	1.24305	0.00106016	54.6557	0	0	1	26	54.6557	2.28677e-28	1	1.14339e-28	0.0874279	0.0564173	0.0310106	1.54967
UKBB.EnsPGS	CV	sbayesr	auto	GCST002783	BMI	SAS	gnh,ukbb	0.227826	0.00897812	0.193085	0.00900934	0.0347412	1.17993	0.00337554	10.292	7.65295e-25	3.82647e-25	1	13	10.292	1.28705e-07	1	6.43524e-08	0.0505073	0.0357766	0.0147307	1.41174
UKBB.EnsPGS	CV	sbayesr	auto	GCST007140	HDL	EUR	ebb,hunt,ukbb	0.330442	0.016081	0.307579	0.0160854	0.0228629	1.07433	0.000892717	25.6105	1.16469e-144	5.82346e-145	1	24	25.6105	6.1335e-19	1	3.06675e-19	0.117274	0.102175	0.015099	1.14778
UKBB.EnsPGS	CV	sbayesr	auto	GCST007140	HDL	SAS	gnh,ukbb	0.332574	0.0132569	0.295125	0.013275	0.0374485	1.12689	0.0022907	16.3481	4.48971e-60	2.24486e-60	1	12	16.3481	1.44713e-09	1	7.23563e-10	0.115281	0.0911375	0.0241435	1.26491
UKBB.EnsPGS	CV	sbayesr	auto	GCST007954	HbA1c	EUR	hunt,ukbb	0.196163	0.00673327	0.174039	0.00673855	0.0221236	1.12712	0.00137414	16.1	2.55091e-58	1.27546e-58	1	11	16.1	5.39889e-09	1	2.69945e-09	0.0413589	0.0325865	0.00877248	1.26921
UKBB.EnsPGS	CV	sbayesr	auto	GCST007954	HbA1c	SAS	ukbb	0.165073	0.0105462	0.142362	0.010584	0.0227106	1.15953	0.00531283	4.27467	1.91421e-05	9.57104e-06	0.99999	1	4.27467	0.146298	0.926851	0.0731488	0.027249	0.0202669	0.00698203	1.3445
UKBB.EnsPGS	CV	sbayesr	auto	GCST008059	eGFR	EUR	hunt,ukbb	0.287549	0.0357133	0.271108	0.0357141	0.0164402	1.06064	0.000801771	20.5048	1.94936e-93	9.74682e-94	1	12	20.5048	1.04238e-10	1	5.21188e-11	0.0874862	0.0780274	0.00945879	1.12122
UKBB.EnsPGS	CV	sbayesr	auto	GCST008059	eGFR	SAS	gnh,ukbb	0.260522	0.0290491	0.247669	0.029052	0.0128529	1.0519	0.00177152	7.25532	4.00712e-13	2.00356e-13	1	12	7.25532	1.0073e-05	0.999995	5.03648e-06	0.0606086	0.0544954	0.00611323	1.11218
UKBB.EnsPGS	CV	sbayesr	auto	GCST008972	Urate	EUR	ukbb	0.302266	0.00324327	0.234303	0.00331609	0.0679632	1.29007	0.00222263	30.5779	2.41158e-205	1.20579e-205	1	1	30.5779	0.0208122	0.989594	0.0104061	0.091762	0.0548829	0.0368791	1.67196
UKBB.EnsPGS	CV	sbayesr	auto	GCST008972	Urate	SAS	gnh,ukbb	0.27149	0.0082575	0.131551	0.00849951	0.139939	2.06376	0.00787005	17.7812	9.89278e-71	4.94639e-71	1	12	17.7812	5.47936e-10	1	2.73968e-10	0.0736984	0.0173159	0.0563825	4.25612
dbslmm	auto	UKBB.EnsPGS	CV	GCST002783	BMI	EUR	ebb,hunt,ukbb	0.275785	0.00223335	0.296351	0.00222635	-0.0205666	0.930601	0.000666905	-30.8389	7.90075e-209	1	3.95037e-209	26	-30.8389	5.26662e-22	2.63331e-22	1	0.0756801	0.0874279	-0.0117478	0.865629
dbslmm	auto	UKBB.EnsPGS	CV	GCST002783	BMI	SAS	gnh,ukbb	0.219258	0.0089904	0.227826	0.00897812	-0.00856778	0.962393	0.00216442	-3.95845	7.54362e-05	0.999962	3.77181e-05	13	-3.95845	0.00163524	0.000817621	0.999182	0.0466639	0.0505073	-0.00384332	0.923906
dbslmm	auto	UKBB.EnsPGS	CV	GCST007140	HDL	EUR	ebb,hunt,ukbb	0.30362	0.0160848	0.330442	0.016081	-0.0268217	0.918831	0.00100115	-26.7909	4.12548e-158	1	2.06274e-158	24	-26.7909	2.1544e-19	1.0772e-19	1	0.0993297	0.117274	-0.0179441	0.84699
dbslmm	auto	UKBB.EnsPGS	CV	GCST007140	HDL	SAS	gnh,ukbb	0.309564	0.0132758	0.332574	0.0132569	-0.0230092	0.930815	0.00210946	-10.9077	1.05949e-27	1	5.29744e-28	12	-10.9077	1.38999e-07	6.94996e-08	1	0.100008	0.115281	-0.0152734	0.867512
dbslmm	auto	UKBB.EnsPGS	CV	GCST007954	HbA1c	EUR	hunt,ukbb	0.170091	0.00673824	0.196163	0.00673327	-0.0260721	0.867089	0.001395	-18.6896	6.0118e-78	1	3.0059e-78	11	-18.6896	1.10424e-09	5.52118e-10	1	0.0312735	0.0413589	-0.0100855	0.756147
dbslmm	auto	UKBB.EnsPGS	CV	GCST007954	HbA1c	SAS	ukbb	0.148035	0.0105751	0.165073	0.0105462	-0.0170375	0.896788	0.00543778	-3.13317	0.00172931	0.999135	0.000864656	1	-3.13317	0.196681	0.0983406	0.901659	0.0219144	0.027249	-0.00533456	0.804229
dbslmm	auto	UKBB.EnsPGS	CV	GCST008059	eGFR	EUR	hunt,ukbb	0.25901	0.0357148	0.287549	0.0357133	-0.028539	0.900751	0.00107559	-26.5332	4.009e-155	1	2.0045e-155	12	-26.5332	5.0352e-12	2.5176e-12	1	0.0705726	0.0874862	-0.0169135	0.806672
dbslmm	auto	UKBB.EnsPGS	CV	GCST008059	eGFR	SAS	gnh,ukbb	0.235621	0.0290541	0.260522	0.0290491	-0.024901	0.904419	0.00237742	-10.474	1.13763e-25	1	5.68817e-26	12	-10.474	2.16656e-07	1.08328e-07	1	0.049044	0.0606086	-0.0115646	0.809192
dbslmm	auto	UKBB.EnsPGS	CV	GCST008972	Urate	EUR	ukbb	0.252631	0.0032955	0.302266	0.00324327	-0.0496358	0.835788	0.00186001	-26.6858	6.88292e-157	1	3.44146e-157	1	-26.6858	0.023845	0.0119225	0.988078	0.0639825	0.091762	-0.0277795	0.697266
dbslmm	auto	UKBB.EnsPGS	CV	GCST008972	Urate	SAS	gnh,ukbb	0.214187	0.00837852	0.27149	0.0082575	-0.0573031	0.788931	0.00535596	-10.6989	1.02942e-26	1	5.14709e-27	12	-10.6989	1.7178e-07	8.58902e-08	1	0.0460256	0.0736984	-0.0276728	0.624513
dbslmm	auto	lassosum	CV	GCST002783	BMI	EUR	ebb,hunt,ukbb	0.275785	0.00223335	0.283874	0.00223086	-0.00808971	0.971503	0.000770235	-10.5029	8.3761e-26	1	4.18805e-26	26	-10.5029	7.55783e-11	3.77892e-11	1	0.0756801	0.0802501	-0.00456995	0.943054
dbslmm	auto	lassosum	auto	GCST002783	BMI	EUR	ebb,hunt,ukbb	0.275785	0.00223335	0.253138	0.00224254	0.0226462	1.08946	0.000973866	23.254	1.29732e-119	6.4866e-120	1	26	23.254	6.3144e-19	1	3.1572e-19	0.0756801	0.0636785	0.0120017	1.18847
dbslmm	auto	lassosum	CV	GCST002783	BMI	SAS	gnh,ukbb	0.219258	0.0089904	0.213973	0.0089832	0.00528529	1.0247	0.00255268	2.07049	0.0384068	0.0192034	0.980797	13	2.07049	0.0588778	0.970561	0.0294389	0.0466639	0.0445447	0.0021192	1.04757
dbslmm	auto	lassosum	auto	GCST002783	BMI	SAS	gnh,ukbb	0.219258	0.0089904	0.224222	0.00899257	-0.00496391	0.977862	0.00304729	-1.62896	0.103321	0.948339	0.0516606	13	-1.62896	0.127301	0.0636506	0.936349	0.0466639	0.0485536	-0.00188964	0.961081
dbslmm	auto	lassosum	auto	GCST007140	HDL	EUR	ebb,hunt,ukbb	0.30362	0.0160848	0.299263	0.016085	0.00435745	1.01456	0.00140773	3.09537	0.00196569	0.000982846	0.999017	24	3.09537	0.00494214	0.997529	0.00247107	0.0993297	0.0967178	0.00261183	1.027
dbslmm	auto	lassosum	auto	GCST007140	HDL	SAS	gnh,ukbb	0.309564	0.0132758	0.305935	0.0132731	0.00362917	1.01186	0.00276925	1.31052	0.190018	0.0950092	0.904991	12	1.31052	0.214547	0.892726	0.107274	0.100008	0.0977501	0.00225753	1.02309
dbslmm	auto	lassosum	auto	GCST007954	HbA1c	EUR	hunt,ukbb	0.170091	0.00673824	0.174852	0.00673861	-0.00476157	0.972768	0.00162011	-2.93904	0.00329229	0.998354	0.00164615	11	-2.93904	0.0134708	0.00673541	0.993265	0.0312735	0.0328953	-0.00162181	0.950698
dbslmm	auto	lassosum	auto	GCST007954	HbA1c	SAS	ukbb	0.148035	0.0105751	0.146895	0.0105769	0.00114011	1.00776	0.00648622	0.175775	0.860471	0.430235	0.569765	1	0.175775	0.88923	0.555385	0.444615	0.0219144	0.0215781	0.000336254	1.01558
dbslmm	auto	lassosum	CV	GCST008059	eGFR	EUR	hunt,ukbb	0.25901	0.0357148	0.262244	0.0357147	-0.00323477	0.987665	0.00111401	-2.90371	0.00368769	0.998156	0.00184384	12	-2.90371	0.0132348	0.00661739	0.993383	0.0705726	0.0723801	-0.00180747	0.975028
dbslmm	auto	lassosum	auto	GCST008059	eGFR	EUR	hunt,ukbb	0.25901	0.0357148	0.250943	0.0357152	0.0080665	1.03214	0.00130037	6.20322	5.53201e-10	2.76601e-10	1	12	6.20322	4.56436e-05	0.999977	2.28218e-05	0.0705726	0.0664373	0.00413534	1.06224
dbslmm	auto	lassosum	CV	GCST008059	eGFR	SAS	gnh,ukbb	0.235621	0.0290541	0.234253	0.0290545	0.00136785	1.00584	0.00264346	0.517449	0.604843	0.302421	0.697579	12	0.517449	0.614248	0.692876	0.307124	0.049044	0.0484669	0.000577094	1.01191
dbslmm	auto	lassosum	auto	GCST008059	eGFR	SAS	gnh,ukbb	0.235621	0.0290541	0.226518	0.0290572	0.00910257	1.04018	0.00296212	3.07299	0.00211923	0.00105961	0.99894	12	3.07299	0.00966289	0.995169	0.00483144	0.049044	0.0451678	0.00387626	1.08582
dbslmm	auto	lassosum	CV	GCST008972	Urate	EUR	ukbb	0.252631	0.0032955	0.272527	0.0032697	-0.0198963	0.926993	0.00174894	-11.3762	5.49336e-30	1	2.74668e-30	1	-11.3762	0.0558171	0.0279086	0.972091	0.0639825	0.074766	-0.0107835	0.85577
dbslmm	auto	lassosum	auto	GCST008972	Urate	EUR	ukbb	0.252631	0.0032955	0.260289	0.00327642	-0.00765868	0.970576	0.00193427	-3.95946	7.51199e-05	0.999962	3.75599e-05	1	-3.95946	0.157491	0.0787455	0.921254	0.0639825	0.0683907	-0.00440819	0.935544
dbslmm	auto	lassosum	CV	GCST008972	Urate	SAS	gnh,ukbb	0.214187	0.00837852	0.253383	0.00829843	-0.039196	0.845309	0.00503326	-7.7874	6.84038e-15	1	3.42019e-15	12	-7.7874	4.94835e-06	2.47417e-06	0.999998	0.0460256	0.0639606	-0.017935	0.719593
dbslmm	auto	lassosum	auto	GCST008972	Urate	SAS	gnh,ukbb	0.214187	0.00837852	0.229208	0.0083501	-0.0150213	0.934464	0.00524279	-2.86514	0.00416828	0.997916	0.00208414	12	-2.86514	0.0142176	0.00710879	0.992891	0.0460256	0.0523411	-0.0063155	0.87934
dbslmm	auto	lassosum	auto	GCST90018959	Height	EUR	ebb,finngen,hunt	0.339027	0.00953858	0.30491	0.00954069	0.0341172	1.11189	0.000704779	48.4084	0	0	1	14	48.4084	5.47206e-17	1	2.73603e-17	0.113956	0.0918292	0.0221273	1.24096
dbslmm	auto	lassosum	auto	GCST90018959	Height	SAS	gnh,ukbb	0.267745	0.00463451	0.255994	0.00464921	0.0117509	1.0459	0.00267843	4.38724	1.14796e-05	5.73978e-06	0.999994	7	4.38724	0.00320611	0.998397	0.00160306	0.0715874	0.0656102	0.00597714	1.0911
dbslmm	auto	ldpred2	CV	GCST002783	BMI	EUR	ebb,hunt,ukbb	0.275785	0.00223335	0.280985	0.00223165	-0.00520043	0.981492	0.000829384	-6.27024	3.60499e-10	1	1.8025e-10	26	-6.27024	1.23074e-06	6.15368e-07	0.999999	0.0756801	0.0785962	-0.00291608	0.962898
dbslmm	auto	ldpred2	auto	GCST002783	BMI	EUR	ebb,hunt,ukbb	0.275785	0.00223335	0.227411	0.0022496	0.0483735	1.21271	0.00115464	41.8948	0	0	1	26	41.8948	2.1317e-25	1	1.06585e-25	0.0756801	0.0513965	0.0242837	1.47248
dbslmm	auto	ldpred2	CV	GCST002783	BMI	SAS	gnh,ukbb	0.219258	0.0089904	0.191855	0.00899536	0.0274037	1.14284	0.0028334	9.67168	3.97808e-22	1.98904e-22	1	13	9.67168	2.64667e-07	1	1.32334e-07	0.0466639	0.0357614	0.0109025	1.30487
dbslmm	auto	ldpred2	auto	GCST002783	BMI	SAS	gnh,ukbb	0.219258	0.0089904	0.192256	0.00900532	0.027002	1.14045	0.00362993	7.43871	1.01672e-13	5.08361e-14	1	13	7.43871	4.91287e-06	0.999998	2.45644e-06	0.0466639	0.0354606	0.0112034	1.31594
dbslmm	auto	ldpred2	CV	GCST007140	HDL	EUR	ebb,hunt,ukbb	0.30362	0.0160848	0.314003	0.0160838	-0.0103827	0.966934	0.00115558	-8.98483	2.59123e-19	1	1.29561e-19	24	-8.98483	3.80897e-09	1.90449e-09	1	0.0993297	0.106347	-0.0070172	0.934016
dbslmm	auto	ldpred2	auto	GCST007140	HDL	EUR	ebb,hunt,ukbb	0.30362	0.0160848	0.281344	0.016089	0.0222766	1.07918	0.00166513	13.3783	8.09906e-41	4.04953e-41	1	24	13.3783	1.27513e-12	1	6.37564e-13	0.0993297	0.0862159	0.0131137	1.1521
dbslmm	auto	ldpred2	CV	GCST007140	HDL	SAS	gnh,ukbb	0.309564	0.0132758	0.318049	0.0132611	-0.00848486	0.973322	0.00233987	-3.62621	0.000287607	0.999856	0.000143804	12	-3.62621	0.00347475	0.00173738	0.998263	0.100008	0.105616	-0.00560849	0.946897
dbslmm	auto	ldpred2	auto	GCST007140	HDL	SAS	gnh,ukbb	0.309564	0.0132758	0.258783	0.0132898	0.0507816	1.19623	0.00371711	13.6616	1.72208e-42	8.61041e-43	1	12	13.6616	1.12609e-08	1	5.63043e-09	0.100008	0.0703794	0.0296282	1.42098
dbslmm	auto	ldpred2	CV	GCST007954	HbA1c	EUR	hunt,ukbb	0.170091	0.00673824	0.181224	0.00673748	-0.011133	0.938568	0.00133385	-8.34651	7.03121e-17	1	3.51561e-17	11	-8.34651	4.35505e-06	2.17752e-06	0.999998	0.0312735	0.0353102	-0.00403673	0.885678
dbslmm	auto	ldpred2	auto	GCST007954	HbA1c	EUR	hunt,ukbb	0.170091	0.00673824	0.126416	0.00675085	0.0436743	1.34548	0.00266502	16.388	2.32907e-60	1.16453e-60	1	11	16.388	4.47435e-09	1	2.23717e-09	0.0312735	0.0172815	0.013992	1.80965
dbslmm	auto	ldpred2	CV	GCST007954	HbA1c	SAS	ukbb	0.148035	0.0105751	0.153137	0.0105668	-0.00510199	0.966684	0.00531749	-0.959474	0.33732	0.83134	0.16866	1	-0.959474	0.513165	0.256582	0.743418	0.0219144	0.023451	-0.00153658	0.934477
dbslmm	auto	ldpred2	auto	GCST007954	HbA1c	SAS	ukbb	0.148035	0.0105751	0.105875	0.0106328	0.0421601	1.39821	0.0102793	4.10146	4.10553e-05	2.05277e-05	0.999979	1	4.10146	0.152247	0.923876	0.0761237	0.0219144	0.0112095	0.0107049	1.95498
dbslmm	auto	ldpred2	CV	GCST008059	eGFR	EUR	hunt,ukbb	0.25901	0.0357148	0.278153	0.0357138	-0.0191437	0.931176	0.00103268	-18.5378	1.02256e-76	1	5.1128e-77	12	-18.5378	3.37776e-10	1.68888e-10	1	0.0705726	0.0819423	-0.0113697	0.861247
dbslmm	auto	ldpred2	auto	GCST008059	eGFR	EUR	hunt,ukbb	0.25901	0.0357148	0.274489	0.035714	-0.0154797	0.943606	0.00124542	-12.4293	1.81291e-35	1	9.06453e-36	12	-12.4293	3.26577e-08	1.63288e-08	1	0.0705726	0.0797896	-0.00921694	0.884484
dbslmm	auto	ldpred2	CV	GCST008059	eGFR	SAS	gnh,ukbb	0.235621	0.0290541	0.250949	0.029051	-0.0153284	0.938918	0.00229496	-6.67917	2.40295e-11	1	1.20147e-11	12	-6.67917	2.26298e-05	1.13149e-05	0.999989	0.049044	0.0560001	-0.00695608	0.875785
dbslmm	auto	ldpred2	auto	GCST008059	eGFR	SAS	gnh,ukbb	0.235621	0.0290541	0.243242	0.0290527	-0.00762146	0.968667	0.00272523	-2.79664	0.00516377	0.997418	0.00258189	12	-2.79664	0.0161447	0.00807233	0.991928	0.049044	0.0524577	-0.00341366	0.934926
dbslmm	auto	ldpred2	CV	GCST008972	Urate	EUR	ukbb	0.252631	0.0032955	0.28769	0.00326362	-0.0350589	0.878136	0.00171856	-20.4002	1.66643e-92	1	8.33214e-93	1	-20.4002	0.0311816	0.0155908	0.984409	0.0639825	0.0828929	-0.0189104	0.771869
dbslmm	auto	ldpred2	auto	GCST008972	Urate	EUR	ukbb	0.252631	0.0032955	0.271154	0.00327306	-0.0185237	0.931686	0.00211195	-8.77089	1.77259e-18	1	8.86297e-19	1	-8.77089	0.0722712	0.0361356	0.963864	0.0639825	0.0739294	-0.00994695	0.865453
dbslmm	auto	ldpred2	CV	GCST008972	Urate	SAS	gnh,ukbb	0.214187	0.00837852	0.254226	0.00829805	-0.0400395	0.842504	0.00462651	-8.65438	4.95611e-18	1	2.47805e-18	12	-8.65438	1.66628e-06	8.33142e-07	0.999999	0.0460256	0.0646334	-0.0186079	0.712102
dbslmm	auto	ldpred2	auto	GCST008972	Urate	SAS	gnh,ukbb	0.214187	0.00837852	0.19196	0.00842029	0.0222271	1.11579	0.00591184	3.75976	0.00017008	8.50398e-05	0.999915	12	3.75976	0.00272213	0.998639	0.00136107	0.0460256	0.0368664	0.00915923	1.24844
dbslmm	auto	ldpred2	auto	GCST90018959	Height	EUR	ebb,finngen,hunt	0.339027	0.00953858	0.347186	0.00953752	-0.00815879	0.9765	0.000649749	-12.5568	3.6467e-36	1	1.82335e-36	14	-12.5568	5.21416e-09	2.60708e-09	1	0.113956	0.119608	-0.00565175	0.952748
dbslmm	auto	ldpred2	auto	GCST90018959	Height	SAS	gnh,ukbb	0.267745	0.00463451	0.282836	0.00461331	-0.0150914	0.946643	0.00252955	-5.96604	2.43075e-09	1	1.21538e-09	7	-5.96604	0.000560973	0.000280487	0.99972	0.0715874	0.0801034	-0.00851599	0.893687
dbslmm	auto	megaprs	CV	GCST002783	BMI	EUR	ebb,hunt,ukbb	0.275785	0.00223335	0.283155	0.00223019	-0.00737054	0.97397	0.000810517	-9.09364	9.57799e-20	1	4.78899e-20	26	-9.09364	1.47522e-09	7.37609e-10	1	0.0756801	0.0798822	-0.00420203	0.947397
dbslmm	auto	megaprs	auto	GCST002783	BMI	EUR	ebb,hunt,ukbb	0.275785	0.00223335	0.23184	0.00224792	0.043945	1.18955	0.00105444	41.6762	0	0	1	26	41.6762	2.43754e-25	1	1.21877e-25	0.0756801	0.053437	0.0222431	1.41625
dbslmm	auto	megaprs	CV	GCST002783	BMI	SAS	gnh,ukbb	0.219258	0.0089904	0.211548	0.00898385	0.00771065	1.03645	0.00261352	2.9503	0.00317468	0.00158734	0.998413	13	2.9503	0.0112654	0.994367	0.0056327	0.0466639	0.0435092	0.00315472	1.07251
dbslmm	auto	megaprs	auto	GCST002783	BMI	SAS	gnh,ukbb	0.219258	0.0089904	0.201917	0.00900852	0.0173408	1.08588	0.0032995	5.25559	1.4755e-07	7.37748e-08	1	13	5.25559	0.00015535	0.999922	7.76752e-05	0.0466639	0.0391981	0.00746589	1.19047
dbslmm	auto	megaprs	CV	GCST007140	HDL	EUR	ebb,hunt,ukbb	0.30362	0.0160848	0.303648	0.016085	-2.80279e-05	0.999908	0.00133535	-0.0209893	0.983254	0.508373	0.491627	24	-0.0209893	0.983428	0.491714	0.508286	0.0993297	0.0994959	-0.000166207	0.99833
dbslmm	auto	megaprs	auto	GCST007140	HDL	EUR	ebb,hunt,ukbb	0.30362	0.0160848	0.29132	0.0160868	0.0123004	1.04222	0.00141362	8.70139	3.27855e-18	1.63927e-18	1	24	8.70139	6.9088e-09	1	3.4544e-09	0.0993297	0.0917973	0.00753239	1.08205
dbslmm	auto	megaprs	CV	GCST007140	HDL	SAS	gnh,ukbb	0.309564	0.0132758	0.301886	0.0132699	0.0076787	1.02544	0.0028797	2.66649	0.00766477	0.00383239	0.996168	12	2.66649	0.0205436	0.989728	0.0102718	0.100008	0.095187	0.00482064	1.05064
dbslmm	auto	megaprs	auto	GCST007140	HDL	SAS	gnh,ukbb	0.309564	0.0132758	0.28563	0.0132766	0.023934	1.08379	0.00306395	7.81149	5.65152e-15	2.82576e-15	1	12	7.81149	4.79543e-06	0.999998	2.39772e-06	0.100008	0.0854056	0.014602	1.17097
dbslmm	auto	megaprs	CV	GCST007954	HbA1c	EUR	hunt,ukbb	0.170091	0.00673824	0.181885	0.00673618	-0.0117941	0.935156	0.0015219	-7.74955	9.22186e-15	1	4.61093e-15	11	-7.74955	8.82743e-06	4.41371e-06	0.999996	0.0312735	0.0356382	-0.00436477	0.877525
dbslmm	auto	megaprs	auto	GCST007954	HbA1c	EUR	hunt,ukbb	0.170091	0.00673824	0.179923	0.00673704	-0.00983197	0.945354	0.00155793	-6.31092	2.77385e-10	1	1.38693e-10	11	-6.31092	5.74921e-05	2.87461e-05	0.999971	0.0312735	0.0348675	-0.00359408	0.896922
dbslmm	auto	megaprs	CV	GCST007954	HbA1c	SAS	ukbb	0.148035	0.0105751	0.162736	0.0105504	-0.0147006	0.909666	0.00594549	-2.47256	0.0134151	0.993292	0.00670753	1	-2.47256	0.244671	0.122335	0.877665	0.0219144	0.0264829	-0.00456851	0.827492
dbslmm	auto	megaprs	auto	GCST007954	HbA1c	SAS	ukbb	0.148035	0.0105751	0.163305	0.0105493	-0.0152701	0.906493	0.00623965	-2.44727	0.0143944	0.992803	0.00719719	1	-2.44727	0.246954	0.123477	0.876523	0.0219144	0.0266686	-0.0047542	0.82173
dbslmm	auto	megaprs	CV	GCST008059	eGFR	EUR	hunt,ukbb	0.25901	0.0357148	0.279708	0.0357138	-0.0206981	0.926001	0.00107002	-19.3436	2.30671e-83	1	1.15335e-83	12	-19.3436	2.05851e-10	1.02926e-10	1	0.0705726	0.082726	-0.0121534	0.853089
dbslmm	auto	megaprs	auto	GCST008059	eGFR	EUR	hunt,ukbb	0.25901	0.0357148	0.27701	0.0357139	-0.0180002	0.93502	0.0011242	-16.0115	1.06207e-57	1	5.31036e-58	12	-16.0115	1.83867e-09	9.19334e-10	1	0.0705726	0.0811532	-0.0105806	0.869622
dbslmm	auto	megaprs	CV	GCST008059	eGFR	SAS	gnh,ukbb	0.235621	0.0290541	0.254793	0.0290505	-0.0191716	0.924756	0.00245113	-7.82155	5.21767e-15	1	2.60883e-15	12	-7.82155	4.73309e-06	2.36655e-06	0.999998	0.049044	0.0578651	-0.00882105	0.847558
dbslmm	auto	megaprs	auto	GCST008059	eGFR	SAS	gnh,ukbb	0.235621	0.0290541	0.252495	0.02905	-0.0168741	0.933171	0.00253521	-6.65589	2.81585e-11	1	1.40792e-11	12	-6.65589	2.34034e-05	1.17017e-05	0.999988	0.049044	0.0567712	-0.00772718	0.863889
dbslmm	auto	megaprs	CV	GCST008972	Urate	EUR	ukbb	0.252631	0.0032955	0.279046	0.00326704	-0.0264148	0.905339	0.00182591	-14.4666	1.96897e-47	1	9.84483e-48	1	-14.4666	0.0439362	0.0219681	0.978032	0.0639825	0.0782197	-0.0142372	0.817984
dbslmm	auto	megaprs	auto	GCST008972	Urate	EUR	ukbb	0.252631	0.0032955	0.266867	0.00327552	-0.0142364	0.946653	0.00194104	-7.33444	2.22645e-13	1	1.11323e-13	1	-7.33444	0.0862667	0.0431334	0.956867	0.0639825	0.0716767	-0.00769425	0.892653
dbslmm	auto	megaprs	CV	GCST008972	Urate	SAS	gnh,ukbb	0.214187	0.00837852	0.252733	0.00830078	-0.038546	0.847483	0.00536982	-7.17826	7.06019e-13	1	3.53009e-13	12	-7.17826	1.11971e-05	5.59857e-06	0.999994	0.0460256	0.0638909	-0.0178653	0.720378
dbslmm	auto	megaprs	auto	GCST008972	Urate	SAS	gnh,ukbb	0.214187	0.00837852	0.24617	0.00831602	-0.0319837	0.870075	0.00565316	-5.65767	1.53441e-08	1	7.67207e-09	12	-5.65767	0.000105985	5.29925e-05	0.999947	0.0460256	0.0605219	-0.0144963	0.760479
dbslmm	auto	megaprs	auto	GCST90018959	Height	EUR	ebb,finngen,hunt	0.339027	0.00953858	0.320233	0.00953955	0.0187936	1.05869	0.000836798	22.459	1.04606e-111	5.2303e-112	1	14	22.459	2.22093e-12	1	1.11046e-12	0.113956	0.101861	0.0120957	1.11875
dbslmm	auto	megaprs	auto	GCST90018959	Height	SAS	gnh,ukbb	0.267745	0.00463451	0.262265	0.00464257	0.00547976	1.02089	0.00343261	1.59638	0.110404	0.055202	0.944798	7	1.59638	0.154435	0.922783	0.0772174	0.0715874	0.0688318	0.00275557	1.04003
dbslmm	auto	prscs	CV	GCST002783	BMI	EUR	ebb,hunt,ukbb	0.275785	0.00223335	0.276486	0.0022337	-0.000701566	0.997463	0.000852699	-0.822759	0.410645	0.794677	0.205323	26	-0.822759	0.418128	0.209064	0.790936	0.0756801	0.0760947	-0.000414549	0.994552
dbslmm	auto	prscs	auto	GCST002783	BMI	EUR	ebb,hunt,ukbb	0.275785	0.00223335	0.274989	0.00223505	0.000795809	1.00289	0.000614597	1.29485	0.195373	0.0976863	0.902314	26	1.29485	0.206754	0.896623	0.103377	0.0756801	0.0751789	0.000501271	1.00667
dbslmm	auto	prscs	CV	GCST002783	BMI	SAS	gnh,ukbb	0.219258	0.0089904	0.17888	0.0089958	0.0403786	1.22573	0.0028669	14.0844	4.73568e-45	2.36784e-45	1	13	14.0844	2.99481e-09	1	1.4974e-09	0.0466639	0.0310465	0.0156174	1.50303
dbslmm	auto	prscs	auto	GCST002783	BMI	SAS	gnh,ukbb	0.219258	0.0089904	0.212568	0.00899034	0.00669051	1.03147	0.00198798	3.36549	0.00076409	0.000382045	0.999618	13	3.36549	0.00506756	0.997466	0.00253378	0.0466639	0.0437835	0.00288046	1.06579
dbslmm	auto	prscs	CV	GCST007140	HDL	EUR	ebb,hunt,ukbb	0.30362	0.0160848	0.30819	0.0160843	-0.00457025	0.985171	0.000995323	-4.59173	4.39588e-06	0.999998	2.19794e-06	24	-4.59173	0.000117279	5.86396e-05	0.999941	0.0993297	0.102537	-0.00320753	0.968718
dbslmm	auto	prscs	auto	GCST007140	HDL	EUR	ebb,hunt,ukbb	0.30362	0.0160848	0.305716	0.0160849	-0.00209624	0.993143	0.00100692	-2.08184	0.0373574	0.981321	0.0186787	24	-2.08184	0.0481923	0.0240961	0.975904	0.0993297	0.100791	-0.00146112	0.985503
dbslmm	auto	prscs	CV	GCST007140	HDL	SAS	gnh,ukbb	0.309564	0.0132758	0.310855	0.0132711	-0.00129059	0.995848	0.00224072	-0.575971	0.564635	0.717683	0.282317	12	-0.575971	0.575278	0.287639	0.712361	0.100008	0.10099	-0.000982189	0.990274
dbslmm	auto	prscs	auto	GCST007140	HDL	SAS	gnh,ukbb	0.309564	0.0132758	0.308781	0.0132731	0.000783897	1.00254	0.00224533	0.349123	0.726997	0.363498	0.636502	12	0.349123	0.733046	0.633477	0.366523	0.100008	0.0996304	0.00037719	1.00379
dbslmm	auto	prscs	auto	GCST007954	HbA1c	EUR	hunt,ukbb	0.170091	0.00673824	0.168808	0.00673913	0.00128297	1.0076	0.0015301	0.838491	0.401755	0.200878	0.799122	11	0.838491	0.419603	0.790199	0.209801	0.0312735	0.0306499	0.000623593	1.02035
dbslmm	auto	prscs	auto	GCST007954	HbA1c	SAS	ukbb	0.148035	0.0105751	0.158075	0.0105585	-0.0100402	0.936485	0.00614151	-1.6348	0.10209	0.948955	0.051045	1	-1.6348	0.349487	0.174744	0.825256	0.0219144	0.0249878	-0.0030734	0.877004
dbslmm	auto	prscs	auto	GCST008059	eGFR	EUR	hunt,ukbb	0.25901	0.0357148	0.265369	0.0357146	-0.00635893	0.976037	0.000848124	-7.49765	6.49725e-14	1	3.24862e-14	12	-7.49765	7.25647e-06	3.62823e-06	0.999996	0.0705726	0.0741203	-0.00354768	0.952136
dbslmm	auto	prscs	auto	GCST008059	eGFR	SAS	gnh,ukbb	0.235621	0.0290541	0.241249	0.0290542	-0.00562838	0.97667	0.0021525	-2.61481	0.00892778	0.995536	0.00446389	12	-2.61481	0.0226004	0.0113002	0.9887	0.049044	0.0516317	-0.00258765	0.949882
dbslmm	auto	prscs	auto	GCST008972	Urate	EUR	ukbb	0.252631	0.0032955	0.271559	0.0032829	-0.0189284	0.930297	0.00151416	-12.501	7.37505e-36	1	3.68752e-36	1	-12.501	0.0508174	0.0254087	0.974591	0.0639825	0.0737229	-0.00974047	0.867877
dbslmm	auto	prscs	auto	GCST008972	Urate	SAS	gnh,ukbb	0.214187	0.00837852	0.208814	0.00838991	0.00537318	1.02573	0.00470729	1.14146	0.253678	0.126839	0.873161	12	1.14146	0.275945	0.862027	0.137973	0.0460256	0.0434831	0.00254249	1.05847
dbslmm	auto	prscs	auto	GCST90018959	Height	EUR	ebb,finngen,hunt	0.339027	0.00953858	0.347311	0.00953762	-0.00828342	0.97615	0.000597876	-13.8548	1.19066e-43	1	5.95329e-44	14	-13.8548	1.44862e-09	7.24311e-10	1	0.113956	0.119256	-0.00529982	0.955559
dbslmm	auto	prscs	auto	GCST90018959	Height	SAS	gnh,ukbb	0.267745	0.00463451	0.263947	0.00463946	0.00379777	1.01439	0.00242241	1.56777	0.116936	0.058468	0.941532	7	1.56777	0.160922	0.919539	0.080461	0.0715874	0.0697213	0.00186608	1.02676
dbslmm	auto	pt.clump	CV	GCST002783	BMI	EUR	ebb,hunt,ukbb	0.275785	0.00223335	0.234298	0.00224639	0.0414869	1.17707	0.00124845	33.2308	3.87157e-242	1.93578e-242	1	26	33.2308	7.91015e-23	1	3.95508e-23	0.0756801	0.0546611	0.021019	1.38453
dbslmm	auto	pt.clump	auto	GCST002783	BMI	EUR	ebb,hunt,ukbb	0.275785	0.00223335	0.133902	0.00227227	0.141883	2.0596	0.00154479	91.846	0	0	1	26	91.846	3.37758e-34	1	1.68879e-34	0.0756801	0.0176809	0.0579992	4.28033
dbslmm	auto	pt.clump	CV	GCST002783	BMI	SAS	gnh,ukbb	0.219258	0.0089904	0.147988	0.00901292	0.0712699	1.48159	0.00407713	17.4804	2.02135e-68	1.01068e-68	1	13	17.4804	2.06207e-10	1	1.03103e-10	0.0466639	0.0212993	0.0253646	2.19086
dbslmm	auto	pt.clump	auto	GCST002783	BMI	SAS	gnh,ukbb	0.219258	0.0089904	0.1385	0.00903109	0.0807582	1.58309	0.0044222	18.262	1.66072e-74	8.30362e-75	1	13	18.262	1.19223e-10	1	5.96114e-11	0.0466639	0.0180112	0.0286527	2.59083
dbslmm	auto	pt.clump	CV	GCST007140	HDL	EUR	ebb,hunt,ukbb	0.30362	0.0160848	0.23234	0.0160943	0.0712801	1.30679	0.00190954	37.3284	5.68546e-305	2.84273e-305	1	24	37.3284	9.02251e-23	1	4.51125e-23	0.0993297	0.0592625	0.0400671	1.6761
dbslmm	auto	pt.clump	auto	GCST007140	HDL	EUR	ebb,hunt,ukbb	0.30362	0.0160848	0.220402	0.016096	0.0832177	1.37757	0.00204156	40.7617	0	0	1	24	40.7617	1.12698e-23	1	5.63488e-24	0.0993297	0.0536281	0.0457015	1.85219
dbslmm	auto	pt.clump	CV	GCST007140	HDL	SAS	gnh,ukbb	0.309564	0.0132758	0.251254	0.0132984	0.0583102	1.23208	0.00370099	15.7553	6.31397e-56	3.15699e-56	1	12	15.7553	2.21318e-09	1	1.10659e-09	0.100008	0.0666181	0.0333895	1.50121
dbslmm	auto	pt.clump	auto	GCST007140	HDL	SAS	gnh,ukbb	0.309564	0.0132758	0.247447	0.0132964	0.0621179	1.25104	0.00382832	16.2259	3.30839e-59	1.6542e-59	1	12	16.2259	1.57771e-09	1	7.88856e-10	0.100008	0.0647437	0.0352639	1.54467
dbslmm	auto	pt.clump	CV	GCST007954	HbA1c	EUR	hunt,ukbb	0.170091	0.00673824	0.140498	0.00674643	0.0295931	1.21063	0.00201506	14.686	7.92562e-49	3.96281e-49	1	11	14.686	1.42364e-08	1	7.11821e-09	0.0312735	0.0212755	0.00999797	1.46993
dbslmm	auto	pt.clump	auto	GCST007954	HbA1c	EUR	hunt,ukbb	0.170091	0.00673824	0.126179	0.00674854	0.0439115	1.34801	0.00187298	23.4447	1.49572e-121	7.4786e-122	1	11	23.4447	9.65724e-11	1	4.82862e-11	0.0312735	0.017291	0.0139825	1.80866
dbslmm	auto	pt.clump	CV	GCST007954	HbA1c	SAS	ukbb	0.148035	0.0105751	0.120356	0.0106152	0.0276794	1.22998	0.00812029	3.40867	0.000652805	0.000326403	0.999674	1	3.40867	0.181668	0.909166	0.0908338	0.0219144	0.0144855	0.00742889	1.51285
dbslmm	auto	pt.clump	auto	GCST007954	HbA1c	SAS	ukbb	0.148035	0.0105751	0.0779593	0.0106604	0.0700759	1.89888	0.00790193	8.86819	7.43421e-19	3.7171e-19	1	1	8.86819	0.0714849	0.964258	0.0357424	0.0219144	0.00607765	0.0158368	3.60574
dbslmm	auto	pt.clump	CV	GCST008059	eGFR	EUR	hunt,ukbb	0.25901	0.0357148	0.221472	0.0357167	0.0375377	1.16949	0.00170314	22.0403	1.1837e-107	5.91851e-108	1	12	22.0403	4.47445e-11	1	2.23722e-11	0.0705726	0.0521316	0.018441	1.35374
dbslmm	auto	pt.clump	auto	GCST008059	eGFR	EUR	hunt,ukbb	0.25901	0.0357148	0.176894	0.0357175	0.0821157	1.46421	0.0020121	40.811	0	0	1	12	40.811	3.03181e-14	1	1.5159e-14	0.0705726	0.0340883	0.0364843	2.07029
dbslmm	auto	pt.clump	CV	GCST008059	eGFR	SAS	gnh,ukbb	0.235621	0.0290541	0.180066	0.0290656	0.0555551	1.30853	0.0038644	14.3761	7.30688e-47	3.65344e-47	1	12	14.3761	6.31099e-09	1	3.1555e-09	0.049044	0.0275233	0.0215208	1.78191
dbslmm	auto	pt.clump	auto	GCST008059	eGFR	SAS	gnh,ukbb	0.235621	0.0290541	0.159884	0.0290673	0.0757368	1.4737	0.00414947	18.2522	1.98771e-74	9.93853e-75	1	12	18.2522	4.04559e-10	1	2.02279e-10	0.049044	0.0215504	0.0274936	2.27578
dbslmm	auto	pt.clump	CV	GCST008972	Urate	EUR	ukbb	0.252631	0.0032955	0.222011	0.00332288	0.0306196	1.13792	0.00237774	12.8776	6.01545e-38	3.00773e-38	1	1	12.8776	0.0493371	0.975331	0.0246685	0.0639825	0.0493609	0.0146215	1.29622
dbslmm	auto	pt.clump	auto	GCST008972	Urate	EUR	ukbb	0.252631	0.0032955	0.197254	0.00334677	0.0553763	1.28074	0.0024684	22.4341	1.83169e-111	9.15847e-112	1	1	22.4341	0.0283586	0.985821	0.0141793	0.0639825	0.0388371	0.0251454	1.64746
dbslmm	auto	pt.clump	CV	GCST008972	Urate	SAS	gnh,ukbb	0.214187	0.00837852	0.207408	0.00839492	0.00677885	1.03268	0.00663317	1.02196	0.306799	0.153399	0.846601	12	1.02196	0.32696	0.83652	0.16348	0.0460256	0.0430831	0.00294252	1.0683
dbslmm	auto	pt.clump	auto	GCST008972	Urate	SAS	gnh,ukbb	0.214187	0.00837852	0.200054	0.00840372	0.014133	1.07065	0.00608432	2.32285	0.0201872	0.0100936	0.989906	12	2.32285	0.0385674	0.980716	0.0192837	0.0460256	0.0400234	0.00600221	1.14997
dbslmm	auto	pt.clump	auto	GCST90018959	Height	EUR	ebb,finngen,hunt	0.339027	0.00953858	0.282781	0.00954169	0.0562463	1.1989	0.00100031	56.2287	0	0	1	14	56.2287	6.79235e-18	1	3.39618e-18	0.113956	0.0795107	0.0344458	1.43322
dbslmm	auto	pt.clump	auto	GCST90018959	Height	SAS	gnh,ukbb	0.267745	0.00463451	0.250829	0.00465736	0.0169158	1.06744	0.00366729	4.61262	3.97628e-06	1.98814e-06	0.999998	7	4.61262	0.00244739	0.998776	0.00122369	0.0715874	0.0629433	0.0086441	1.13733
dbslmm	auto	sbayesr	auto	GCST002783	BMI	EUR	ebb,hunt,ukbb	0.275785	0.00223335	0.238408	0.00224615	0.0373772	1.15678	0.00106506	35.0939	8.33981e-270	4.1699e-270	1	26	35.0939	1.97314e-23	1	9.8657e-24	0.0756801	0.0564173	0.0192628	1.34144
dbslmm	auto	sbayesr	auto	GCST002783	BMI	SAS	gnh,ukbb	0.219258	0.0089904	0.193085	0.00900934	0.0261734	1.13555	0.00342912	7.6327	2.29882e-14	1.14941e-14	1	13	7.6327	3.72654e-06	0.999998	1.86327e-06	0.0466639	0.0357766	0.0108874	1.30432
dbslmm	auto	sbayesr	auto	GCST007140	HDL	EUR	ebb,hunt,ukbb	0.30362	0.0160848	0.307579	0.0160854	-0.00395875	0.987129	0.00130813	-3.02626	0.00247599	0.998762	0.00123799	24	-3.02626	0.00582987	0.00291494	0.997085	0.0993297	0.102175	-0.00284509	0.972155
dbslmm	auto	sbayesr	auto	GCST007140	HDL	SAS	gnh,ukbb	0.309564	0.0132758	0.295125	0.013275	0.0144392	1.04893	0.0030013	4.81099	1.50183e-06	7.50915e-07	0.999999	12	4.81099	0.000425506	0.999787	0.000212753	0.100008	0.0911375	0.00887013	1.09733
dbslmm	auto	sbayesr	auto	GCST007954	HbA1c	EUR	hunt,ukbb	0.170091	0.00673824	0.174039	0.00673855	-0.00394848	0.977313	0.00184594	-2.13901	0.0324346	0.983783	0.0162173	11	-2.13901	0.0557008	0.0278504	0.97215	0.0312735	0.0325865	-0.00131301	0.959707
dbslmm	auto	sbayesr	auto	GCST007954	HbA1c	SAS	ukbb	0.148035	0.0105751	0.142362	0.010584	0.00567315	1.03985	0.00691704	0.82017	0.412119	0.206059	0.793941	1	0.82017	0.562693	0.718653	0.281347	0.0219144	0.0202669	0.00164747	1.08129
dbslmm	auto	sbayesr	auto	GCST008059	eGFR	EUR	hunt,ukbb	0.25901	0.0357148	0.271108	0.0357141	-0.0120988	0.955373	0.00120627	-10.03	1.12555e-23	1	5.62774e-24	12	-10.03	3.46736e-07	1.73368e-07	1	0.0705726	0.0780274	-0.00745473	0.90446
dbslmm	auto	sbayesr	auto	GCST008059	eGFR	SAS	gnh,ukbb	0.235621	0.0290541	0.247669	0.029052	-0.0120481	0.951354	0.00255885	-4.7084	2.49663e-06	0.999999	1.24832e-06	12	-4.7084	0.000506948	0.000253474	0.999747	0.049044	0.0544954	-0.00545138	0.899966
dbslmm	auto	sbayesr	auto	GCST008972	Urate	EUR	ukbb	0.252631	0.0032955	0.234303	0.00331609	0.0183274	1.07822	0.00272664	6.72163	1.79707e-11	8.98535e-12	1	1	6.72163	0.0940225	0.952989	0.0470113	0.0639825	0.0548829	0.00909961	1.1658
dbslmm	auto	sbayesr	auto	GCST008972	Urate	SAS	gnh,ukbb	0.214187	0.00837852	0.131551	0.00849951	0.0826355	1.62816	0.00715368	11.5515	7.25765e-31	3.62883e-31	1	12	11.5515	7.38432e-08	1	3.69216e-08	0.0460256	0.0173159	0.0287097	2.658
dbslmm	auto	sbayesr	auto	GCST90018959	Height	EUR	ebb,finngen,hunt	0.339027	0.00953858	0.338137	0.00953809	0.000890245	1.00263	0.0006966	1.27799	0.201255	0.100627	0.899373	14	1.27799	0.222038	0.888981	0.111019	0.113956	0.113884	7.19941e-05	1.00063
dbslmm	auto	sbayesr	auto	GCST90018959	Height	SAS	gnh,ukbb	0.267745	0.00463451	0.284253	0.00461188	-0.0165085	0.941923	0.00292323	-5.64735	1.62942e-08	1	8.1471e-09	7	-5.64735	0.00077662	0.00038831	0.999612	0.0715874	0.0809239	-0.0093365	0.884626
lassosum	CV	UKBB.EnsPGS	CV	GCST002783	BMI	EUR	ebb,hunt,ukbb	0.283874	0.00223086	0.296351	0.00222635	-0.0124769	0.957898	0.000454695	-27.4401	9.1188e-166	1	4.5594e-166	26	-27.4401	1.00479e-20	5.02397e-21	1	0.0802501	0.0874279	-0.00717785	0.9179
lassosum	auto	UKBB.EnsPGS	CV	GCST002783	BMI	EUR	ebb,hunt,ukbb	0.253138	0.00224254	0.296351	0.00222635	-0.0432128	0.854184	0.00093491	-46.2213	0	1	0	26	-46.2213	1.71068e-26	8.55342e-27	1	0.0636785	0.0874279	-0.0237495	0.728354
lassosum	CV	UKBB.EnsPGS	CV	GCST002783	BMI	SAS	gnh,ukbb	0.213973	0.0089832	0.227826	0.00897812	-0.0138531	0.939195	0.00146347	-9.46592	2.90985e-21	1	1.45493e-21	13	-9.46592	3.38844e-07	1.69422e-07	1	0.0445447	0.0505073	-0.00596252	0.881947
lassosum	auto	UKBB.EnsPGS	CV	GCST002783	BMI	SAS	gnh,ukbb	0.224222	0.00899257	0.227826	0.00897812	-0.00360387	0.984182	0.00299332	-1.20397	0.228602	0.885699	0.114301	13	-1.20397	0.250067	0.125033	0.874967	0.0485536	0.0505073	-0.00195368	0.961319
lassosum	auto	UKBB.EnsPGS	CV	GCST007140	HDL	EUR	ebb,hunt,ukbb	0.299263	0.016085	0.330442	0.016081	-0.0311791	0.905644	0.00110129	-28.3115	2.49299e-176	1	1.24649e-176	24	-28.3115	5.955e-20	2.9775e-20	1	0.0967178	0.117274	-0.0205559	0.824718
lassosum	auto	UKBB.EnsPGS	CV	GCST007140	HDL	SAS	gnh,ukbb	0.305935	0.0132731	0.332574	0.0132569	-0.0266384	0.919902	0.00216401	-12.3097	8.03023e-35	1	4.01512e-35	12	-12.3097	3.63873e-08	1.81936e-08	1	0.0977501	0.115281	-0.0175309	0.847929
lassosum	auto	UKBB.EnsPGS	CV	GCST007954	HbA1c	EUR	hunt,ukbb	0.174852	0.00673861	0.196163	0.00673327	-0.0213105	0.891363	0.00127189	-16.755	5.20528e-63	1	2.60264e-63	11	-16.755	3.53747e-09	1.76874e-09	1	0.0328953	0.0413589	-0.00846369	0.79536
lassosum	auto	UKBB.EnsPGS	CV	GCST007954	HbA1c	SAS	ukbb	0.146895	0.0105769	0.165073	0.0105462	-0.0181776	0.889881	0.00507657	-3.58068	0.000342697	0.999829	0.000171348	1	-3.58068	0.173375	0.0866877	0.913312	0.0215781	0.027249	-0.00567081	0.791889
lassosum	CV	UKBB.EnsPGS	CV	GCST008059	eGFR	EUR	hunt,ukbb	0.262244	0.0357147	0.287549	0.0357133	-0.0253042	0.912	0.00103092	-24.5452	4.86427e-133	1	2.43214e-133	12	-24.5452	1.26203e-11	6.31017e-12	1	0.0723801	0.0874862	-0.0151061	0.827332
lassosum	auto	UKBB.EnsPGS	CV	GCST008059	eGFR	EUR	hunt,ukbb	0.250943	0.0357152	0.287549	0.0357133	-0.0366055	0.872698	0.00118964	-30.7701	6.58197e-208	1	3.29099e-208	12	-30.7701	8.71714e-13	4.35857e-13	1	0.0664373	0.0874862	-0.0210489	0.759403
lassosum	CV	UKBB.EnsPGS	CV	GCST008059	eGFR	SAS	gnh,ukbb	0.234253	0.0290545	0.260522	0.0290491	-0.0262689	0.899168	0.00219621	-11.961	5.68775e-33	1	2.84388e-33	12	-11.961	5.01454e-08	2.50727e-08	1	0.0484669	0.0606086	-0.0121417	0.799671
lassosum	auto	UKBB.EnsPGS	CV	GCST008059	eGFR	SAS	gnh,ukbb	0.226518	0.0290572	0.260522	0.0290491	-0.0340036	0.869479	0.00249265	-13.6416	2.26659e-42	1	1.1333e-42	12	-13.6416	1.14494e-08	5.72472e-09	1	0.0451678	0.0606086	-0.0154409	0.745237
lassosum	CV	UKBB.EnsPGS	CV	GCST008972	Urate	EUR	ukbb	0.272527	0.0032697	0.302266	0.00324327	-0.0297395	0.901612	0.0014317	-20.7721	7.74376e-96	1	3.87188e-96	1	-20.7721	0.0306242	0.0153121	0.984688	0.074766	0.091762	-0.016996	0.814782
lassosum	auto	UKBB.EnsPGS	CV	GCST008972	Urate	EUR	ukbb	0.260289	0.00327642	0.302266	0.00324327	-0.0419771	0.861125	0.0016587	-25.3073	2.65417e-141	1	1.32709e-141	1	-25.3073	0.0251425	0.0125712	0.987429	0.0683907	0.091762	-0.0233713	0.745305
lassosum	CV	UKBB.EnsPGS	CV	GCST008972	Urate	SAS	gnh,ukbb	0.253383	0.00829843	0.27149	0.0082575	-0.0181071	0.933305	0.00406617	-4.4531	8.46388e-06	0.999996	4.23194e-06	12	-4.4531	0.000788586	0.000394293	0.999606	0.0639606	0.0736984	-0.00973779	0.86787
lassosum	auto	UKBB.EnsPGS	CV	GCST008972	Urate	SAS	gnh,ukbb	0.229208	0.0083501	0.27149	0.0082575	-0.0422818	0.84426	0.00509492	-8.2988	1.05167e-16	1	5.25836e-17	12	-8.2988	2.57799e-06	1.289e-06	0.999999	0.0523411	0.0736984	-0.0213573	0.710207
lassosum	CV	dbslmm	auto	GCST002783	BMI	EUR	ebb,hunt,ukbb	0.283874	0.00223086	0.275785	0.00223335	0.00808971	1.02933	0.000770235	10.5029	8.3761e-26	4.18805e-26	1	26	10.5029	7.55783e-11	1	3.77892e-11	0.0802501	0.0756801	0.00456995	1.06039
lassosum	auto	dbslmm	auto	GCST002783	BMI	EUR	ebb,hunt,ukbb	0.253138	0.00224254	0.275785	0.00223335	-0.0226462	0.917884	0.000973866	-23.254	1.29732e-119	1	6.4866e-120	26	-23.254	6.3144e-19	3.1572e-19	1	0.0636785	0.0756801	-0.0120017	0.841416
lassosum	CV	dbslmm	auto	GCST002783	BMI	SAS	gnh,ukbb	0.213973	0.0089832	0.219258	0.0089904	-0.00528529	0.975895	0.00255268	-2.07049	0.0384068	0.980797	0.0192034	13	-2.07049	0.0588778	0.0294389	0.970561	0.0445447	0.0466639	-0.0021192	0.954586
lassosum	auto	dbslmm	auto	GCST002783	BMI	SAS	gnh,ukbb	0.224222	0.00899257	0.219258	0.0089904	0.00496391	1.02264	0.00304729	1.62896	0.103321	0.0516606	0.948339	13	1.62896	0.127301	0.936349	0.0636506	0.0485536	0.0466639	0.00188964	1.04049
lassosum	auto	dbslmm	auto	GCST007140	HDL	EUR	ebb,hunt,ukbb	0.299263	0.016085	0.30362	0.0160848	-0.00435745	0.985648	0.00140773	-3.09537	0.00196569	0.999017	0.000982846	24	-3.09537	0.00494214	0.00247107	0.997529	0.0967178	0.0993297	-0.00261183	0.973705
lassosum	auto	dbslmm	auto	GCST007140	HDL	SAS	gnh,ukbb	0.305935	0.0132731	0.309564	0.0132758	-0.00362917	0.988277	0.00276925	-1.31052	0.190018	0.904991	0.0950092	12	-1.31052	0.214547	0.107274	0.892726	0.0977501	0.100008	-0.00225753	0.977426
lassosum	auto	dbslmm	auto	GCST007954	HbA1c	EUR	hunt,ukbb	0.174852	0.00673861	0.170091	0.00673824	0.00476157	1.02799	0.00162011	2.93904	0.00329229	0.00164615	0.998354	11	2.93904	0.0134708	0.993265	0.00673541	0.0328953	0.0312735	0.00162181	1.05186
lassosum	auto	dbslmm	auto	GCST007954	HbA1c	SAS	ukbb	0.146895	0.0105769	0.148035	0.0105751	-0.00114011	0.992298	0.00648622	-0.175775	0.860471	0.569765	0.430235	1	-0.175775	0.88923	0.444615	0.555385	0.0215781	0.0219144	-0.000336254	0.984656
lassosum	CV	dbslmm	auto	GCST008059	eGFR	EUR	hunt,ukbb	0.262244	0.0357147	0.25901	0.0357148	0.00323477	1.01249	0.00111401	2.90371	0.00368769	0.00184384	0.998156	12	2.90371	0.0132348	0.993383	0.00661739	0.0723801	0.0705726	0.00180747	1.02561
lassosum	auto	dbslmm	auto	GCST008059	eGFR	EUR	hunt,ukbb	0.250943	0.0357152	0.25901	0.0357148	-0.0080665	0.968856	0.00130037	-6.20322	5.53201e-10	1	2.76601e-10	12	-6.20322	4.56436e-05	2.28218e-05	0.999977	0.0664373	0.0705726	-0.00413534	0.941403
lassosum	CV	dbslmm	auto	GCST008059	eGFR	SAS	gnh,ukbb	0.234253	0.0290545	0.235621	0.0290541	-0.00136785	0.994195	0.00264346	-0.517449	0.604843	0.697579	0.302421	12	-0.517449	0.614248	0.307124	0.692876	0.0484669	0.049044	-0.000577094	0.988233
lassosum	auto	dbslmm	auto	GCST008059	eGFR	SAS	gnh,ukbb	0.226518	0.0290572	0.235621	0.0290541	-0.00910257	0.961368	0.00296212	-3.07299	0.00211923	0.99894	0.00105961	12	-3.07299	0.00966289	0.00483144	0.995169	0.0451678	0.049044	-0.00387626	0.920964
lassosum	CV	dbslmm	auto	GCST008972	Urate	EUR	ukbb	0.272527	0.0032697	0.252631	0.0032955	0.0198963	1.07876	0.00174894	11.3762	5.49336e-30	2.74668e-30	1	1	11.3762	0.0558171	0.972091	0.0279086	0.074766	0.0639825	0.0107835	1.16854
lassosum	auto	dbslmm	auto	GCST008972	Urate	EUR	ukbb	0.260289	0.00327642	0.252631	0.0032955	0.00765868	1.03032	0.00193427	3.95946	7.51199e-05	3.75599e-05	0.999962	1	3.95946	0.157491	0.921254	0.0787455	0.0683907	0.0639825	0.00440819	1.0689
lassosum	CV	dbslmm	auto	GCST008972	Urate	SAS	gnh,ukbb	0.253383	0.00829843	0.214187	0.00837852	0.039196	1.183	0.00503326	7.7874	6.84038e-15	3.42019e-15	1	12	7.7874	4.94835e-06	0.999998	2.47417e-06	0.0639606	0.0460256	0.017935	1.38968
lassosum	auto	dbslmm	auto	GCST008972	Urate	SAS	gnh,ukbb	0.229208	0.0083501	0.214187	0.00837852	0.0150213	1.07013	0.00524279	2.86514	0.00416828	0.00208414	0.997916	12	2.86514	0.0142176	0.992891	0.00710879	0.0523411	0.0460256	0.0063155	1.13722
lassosum	auto	dbslmm	auto	GCST90018959	Height	EUR	ebb,finngen,hunt	0.30491	0.00954069	0.339027	0.00953858	-0.0341172	0.899367	0.000704779	-48.4084	0	1	0	14	-48.4084	5.47206e-17	2.73603e-17	1	0.0918292	0.113956	-0.0221273	0.805827
lassosum	auto	dbslmm	auto	GCST90018959	Height	SAS	gnh,ukbb	0.255994	0.00464921	0.267745	0.00463451	-0.0117509	0.956111	0.00267843	-4.38724	1.14796e-05	0.999994	5.73978e-06	7	-4.38724	0.00320611	0.00160306	0.998397	0.0656102	0.0715874	-0.00597714	0.916506
lassosum	CV	lassosum	auto	GCST002783	BMI	EUR	ebb,hunt,ukbb	0.283874	0.00223086	0.253138	0.00224254	0.0307359	1.12142	0.00105567	29.115	2.3165e-186	1.15825e-186	1	26	29.115	2.25634e-21	1	1.12817e-21	0.0802501	0.0636785	0.0165716	1.26024
lassosum	auto	lassosum	CV	GCST002783	BMI	EUR	ebb,hunt,ukbb	0.253138	0.00224254	0.283874	0.00223086	-0.0307359	0.891727	0.00105567	-29.115	2.3165e-186	1	1.15825e-186	26	-29.115	2.25634e-21	1.12817e-21	1	0.0636785	0.0802501	-0.0165716	0.7935
lassosum	CV	lassosum	auto	GCST002783	BMI	SAS	gnh,ukbb	0.213973	0.0089832	0.224222	0.00899257	-0.0102492	0.95429	0.00338628	-3.02668	0.00247255	0.998764	0.00123627	13	-3.02668	0.00972672	0.00486336	0.995137	0.0445447	0.0485536	-0.00400884	0.917435
lassosum	auto	lassosum	CV	GCST002783	BMI	SAS	gnh,ukbb	0.224222	0.00899257	0.213973	0.0089832	0.0102492	1.0479	0.00338628	3.02668	0.00247255	0.00123627	0.998764	13	3.02668	0.00972672	0.995137	0.00486336	0.0485536	0.0445447	0.00400884	1.09
lassosum	CV	lassosum	auto	GCST008059	eGFR	EUR	hunt,ukbb	0.262244	0.0357147	0.250943	0.0357152	0.0113013	1.04504	0.00102282	11.0492	2.21293e-28	1.10646e-28	1	12	11.0492	1.20641e-07	1	6.03207e-08	0.0723801	0.0664373	0.00594281	1.08945
lassosum	auto	lassosum	CV	GCST008059	eGFR	EUR	hunt,ukbb	0.250943	0.0357152	0.262244	0.0357147	-0.0113013	0.956906	0.00102282	-11.0492	2.21293e-28	1	1.10646e-28	12	-11.0492	1.20641e-07	6.03207e-08	1	0.0664373	0.0723801	-0.00594281	0.917894
lassosum	CV	lassosum	auto	GCST008059	eGFR	SAS	gnh,ukbb	0.234253	0.0290545	0.226518	0.0290572	0.00773472	1.03415	0.00221107	3.49818	0.000468451	0.000234226	0.999766	12	3.49818	0.00439661	0.997802	0.00219831	0.0484669	0.0451678	0.00329917	1.07304
lassosum	auto	lassosum	CV	GCST008059	eGFR	SAS	gnh,ukbb	0.226518	0.0290572	0.234253	0.0290545	-0.00773472	0.966981	0.00221107	-3.49818	0.000468451	0.999766	0.000234226	12	-3.49818	0.00439661	0.00219831	0.997802	0.0451678	0.0484669	-0.00329917	0.93193
lassosum	CV	lassosum	auto	GCST008972	Urate	EUR	ukbb	0.272527	0.0032697	0.260289	0.00327642	0.0122376	1.04702	0.00082644	14.8077	1.30688e-49	6.53442e-50	1	1	14.8077	0.0429274	0.978536	0.0214637	0.074766	0.0683907	0.00637531	1.09322
lassosum	auto	lassosum	CV	GCST008972	Urate	EUR	ukbb	0.260289	0.00327642	0.272527	0.0032697	-0.0122376	0.955096	0.00082644	-14.8077	1.30688e-49	1	6.53442e-50	1	-14.8077	0.0429274	0.0214637	0.978536	0.0683907	0.074766	-0.00637531	0.91473
lassosum	CV	lassosum	auto	GCST008972	Urate	SAS	gnh,ukbb	0.253383	0.00829843	0.229208	0.0083501	0.0241747	1.10547	0.00267431	9.03961	1.5723e-19	7.86148e-20	1	12	9.03961	1.05403e-06	0.999999	5.27015e-07	0.0639606	0.0523411	0.0116195	1.222
lassosum	auto	lassosum	CV	GCST008972	Urate	SAS	gnh,ukbb	0.229208	0.0083501	0.253383	0.00829843	-0.0241747	0.904592	0.00267431	-9.03961	1.5723e-19	1	7.86148e-20	12	-9.03961	1.05403e-06	5.27015e-07	0.999999	0.0523411	0.0639606	-0.0116195	0.818333
lassosum	CV	ldpred2	CV	GCST002783	BMI	EUR	ebb,hunt,ukbb	0.283874	0.00223086	0.280985	0.00223165	0.00288927	1.01028	0.000556663	5.19034	2.09908e-07	1.04954e-07	1	26	5.19034	2.0349e-05	0.99999	1.01745e-05	0.0802501	0.0785962	0.00165387	1.02104
lassosum	CV	ldpred2	auto	GCST002783	BMI	EUR	ebb,hunt,ukbb	0.283874	0.00223086	0.227411	0.0022496	0.0564632	1.24829	0.0012412	45.491	0	0	1	26	45.491	2.57573e-26	1	1.28787e-26	0.0802501	0.0513965	0.0288536	1.56139
lassosum	auto	ldpred2	CV	GCST002783	BMI	EUR	ebb,hunt,ukbb	0.253138	0.00224254	0.280985	0.00223165	-0.0278467	0.900896	0.00111265	-25.0273	3.08793e-138	1	1.54397e-138	26	-25.0273	1.01101e-19	5.05503e-20	1	0.0636785	0.0785962	-0.0149177	0.810198
lassosum	auto	ldpred2	auto	GCST002783	BMI	EUR	ebb,hunt,ukbb	0.253138	0.00224254	0.227411	0.0022496	0.0257273	1.11313	0.000991381	25.951	1.77341e-148	8.86707e-149	1	26	25.951	4.08042e-20	1	2.04021e-20	0.0636785	0.0513965	0.012282	1.23897
lassosum	CV	ldpred2	CV	GCST002783	BMI	SAS	gnh,ukbb	0.213973	0.0089832	0.191855	0.00899536	0.0221184	1.11529	0.00182448	12.1232	7.96272e-34	3.98136e-34	1	13	12.1232	1.84869e-08	1	9.24343e-09	0.0445447	0.0357614	0.00878333	1.24561
lassosum	CV	ldpred2	auto	GCST002783	BMI	SAS	gnh,ukbb	0.213973	0.0089832	0.192256	0.00900532	0.0217167	1.11296	0.00380801	5.70291	1.17779e-08	5.88897e-09	1	13	5.70291	7.25763e-05	0.999964	3.62881e-05	0.0445447	0.0354606	0.00908418	1.25618
lassosum	auto	ldpred2	CV	GCST002783	BMI	SAS	gnh,ukbb	0.224222	0.00899257	0.191855	0.00899536	0.0323676	1.16871	0.00374444	8.64418	5.41915e-18	2.70958e-18	1	13	8.64418	9.48347e-07	1	4.74174e-07	0.0485536	0.0357614	0.0127922	1.35771
lassosum	auto	ldpred2	auto	GCST002783	BMI	SAS	gnh,ukbb	0.224222	0.00899257	0.192256	0.00900532	0.0319659	1.16627	0.00314699	10.1576	3.06416e-24	1.53208e-24	1	13	10.1576	1.50019e-07	1	7.50095e-08	0.0485536	0.0354606	0.013093	1.36923
lassosum	auto	ldpred2	CV	GCST007140	HDL	EUR	ebb,hunt,ukbb	0.299263	0.016085	0.314003	0.0160838	-0.0147402	0.953057	0.00117276	-12.5688	3.13495e-36	1	1.56747e-36	24	-12.5688	4.76354e-12	2.38177e-12	1	0.0967178	0.106347	-0.00962904	0.909456
lassosum	auto	ldpred2	auto	GCST007140	HDL	EUR	ebb,hunt,ukbb	0.299263	0.016085	0.281344	0.016089	0.0179192	1.06369	0.00150973	11.8691	1.71326e-32	8.5663e-33	1	24	11.8691	1.56797e-11	1	7.83985e-12	0.0967178	0.0862159	0.0105019	1.12181
lassosum	auto	ldpred2	CV	GCST007140	HDL	SAS	gnh,ukbb	0.305935	0.0132731	0.318049	0.0132611	-0.012114	0.961911	0.00223013	-5.43197	5.57351e-08	1	2.78675e-08	12	-5.43197	0.000152021	7.60105e-05	0.999924	0.0977501	0.105616	-0.00786602	0.925523
lassosum	auto	ldpred2	auto	GCST007140	HDL	SAS	gnh,ukbb	0.305935	0.0132731	0.258783	0.0132898	0.0471525	1.18221	0.00343717	13.7184	7.87842e-43	3.93921e-43	1	12	13.7184	1.07436e-08	1	5.3718e-09	0.0977501	0.0703794	0.0273707	1.3889
lassosum	auto	ldpred2	CV	GCST007954	HbA1c	EUR	hunt,ukbb	0.174852	0.00673861	0.181224	0.00673748	-0.00637145	0.964842	0.00128607	-4.9542	7.26287e-07	1	3.63144e-07	11	-4.9542	0.000432743	0.000216372	0.999784	0.0328953	0.0353102	-0.00241492	0.931608
lassosum	auto	ldpred2	auto	GCST007954	HbA1c	EUR	hunt,ukbb	0.174852	0.00673861	0.126416	0.00675085	0.0484359	1.38315	0.00247089	19.6027	1.46769e-85	7.33844e-86	1	11	19.6027	6.6274e-10	1	3.3137e-10	0.0328953	0.0172815	0.0156138	1.9035
lassosum	auto	ldpred2	CV	GCST007954	HbA1c	SAS	ukbb	0.146895	0.0105769	0.153137	0.0105668	-0.00624211	0.959238	0.00516081	-1.20952	0.226462	0.886769	0.113231	1	-1.20952	0.439811	0.219906	0.780094	0.0215781	0.023451	-0.00187283	0.920138
lassosum	auto	ldpred2	auto	GCST007954	HbA1c	SAS	ukbb	0.146895	0.0105769	0.105875	0.0106328	0.04102	1.38744	0.00944894	4.34123	1.41689e-05	7.08444e-06	0.999993	1	4.34123	0.144131	0.927935	0.0720655	0.0215781	0.0112095	0.0103686	1.92498
lassosum	CV	ldpred2	CV	GCST008059	eGFR	EUR	hunt,ukbb	0.262244	0.0357147	0.278153	0.0357138	-0.0159089	0.942805	0.000910507	-17.4726	2.31624e-68	1	1.15812e-68	12	-17.4726	6.71122e-10	3.35561e-10	1	0.0723801	0.0819423	-0.00956224	0.883305
lassosum	CV	ldpred2	auto	GCST008059	eGFR	EUR	hunt,ukbb	0.262244	0.0357147	0.274489	0.035714	-0.0122449	0.95539	0.00108003	-11.3376	8.5444e-30	1	4.2722e-30	12	-11.3376	9.08025e-08	4.54012e-08	1	0.0723801	0.0797896	-0.00740947	0.907137
lassosum	auto	ldpred2	CV	GCST008059	eGFR	EUR	hunt,ukbb	0.250943	0.0357152	0.278153	0.0357138	-0.0272102	0.902175	0.00117421	-23.1732	8.4861e-119	1	4.24305e-119	12	-23.1732	2.48363e-11	1.24182e-11	1	0.0664373	0.0819423	-0.0155051	0.810781
lassosum	auto	ldpred2	auto	GCST008059	eGFR	EUR	hunt,ukbb	0.250943	0.0357152	0.274489	0.035714	-0.0235462	0.914218	0.001082	-21.7617	5.35319e-105	1	2.6766e-105	12	-21.7617	5.19436e-11	2.59718e-11	1	0.0664373	0.0797896	-0.0133523	0.832656
lassosum	CV	ldpred2	CV	GCST008059	eGFR	SAS	gnh,ukbb	0.234253	0.0290545	0.250949	0.029051	-0.0166963	0.933468	0.00193192	-8.64232	5.50847e-18	1	2.75424e-18	12	-8.64232	1.69076e-06	8.45381e-07	0.999999	0.0484669	0.0560001	-0.00753317	0.865479
lassosum	CV	ldpred2	auto	GCST008059	eGFR	SAS	gnh,ukbb	0.234253	0.0290545	0.243242	0.0290527	-0.00898932	0.963044	0.00227914	-3.94417	8.00755e-05	0.99996	4.00377e-05	12	-3.94417	0.00194817	0.000974084	0.999026	0.0484669	0.0524577	-0.00399075	0.923924
lassosum	auto	ldpred2	CV	GCST008059	eGFR	SAS	gnh,ukbb	0.226518	0.0290572	0.250949	0.029051	-0.024431	0.902646	0.00248271	-9.84045	7.53743e-23	1	3.76872e-23	12	-9.84045	4.25987e-07	2.12993e-07	1	0.0451678	0.0560001	-0.0108323	0.806566
lassosum	auto	ldpred2	auto	GCST008059	eGFR	SAS	gnh,ukbb	0.226518	0.0290572	0.243242	0.0290527	-0.016724	0.931245	0.00227057	-7.36556	1.764e-13	1	8.82002e-14	12	-7.36556	8.66907e-06	4.33453e-06	0.999996	0.0451678	0.0524577	-0.00728992	0.861032
lassosum	CV	ldpred2	CV	GCST008972	Urate	EUR	ukbb	0.272527	0.0032697	0.28769	0.00326362	-0.0151626	0.947295	0.00132776	-11.4197	3.33476e-30	1	1.66738e-30	1	-11.4197	0.0556058	0.0278029	0.972197	0.074766	0.0828929	-0.00812694	0.901959
lassosum	CV	ldpred2	auto	GCST008972	Urate	EUR	ukbb	0.272527	0.0032697	0.271154	0.00327306	0.00137264	1.00506	0.00168652	0.81389	0.415708	0.207854	0.792146	1	0.81389	0.565091	0.717454	0.282546	0.074766	0.0739294	0.000836554	1.01132
lassosum	auto	ldpred2	CV	GCST008972	Urate	EUR	ukbb	0.260289	0.00327642	0.28769	0.00326362	-0.0274002	0.904758	0.00162929	-16.8173	1.824e-63	1	9.12001e-64	1	-16.8173	0.0378106	0.0189053	0.981095	0.0683907	0.0828929	-0.0145023	0.825048
lassosum	auto	ldpred2	auto	GCST008972	Urate	EUR	ukbb	0.260289	0.00327642	0.271154	0.00327306	-0.010865	0.959931	0.00170996	-6.35396	2.09835e-10	1	1.04918e-10	1	-6.35396	0.0993774	0.0496887	0.950311	0.0683907	0.0739294	-0.00553876	0.92508
lassosum	CV	ldpred2	CV	GCST008972	Urate	SAS	gnh,ukbb	0.253383	0.00829843	0.254226	0.00829805	-0.000843535	0.996682	0.00345456	-0.24418	0.807091	0.596454	0.403546	12	-0.24418	0.811216	0.405608	0.594392	0.0639606	0.0646334	-0.000672835	0.98959
lassosum	CV	ldpred2	auto	GCST008972	Urate	SAS	gnh,ukbb	0.253383	0.00829843	0.19196	0.00842029	0.0614231	1.31998	0.00551174	11.144	7.65599e-29	3.828e-29	1	12	11.144	1.09801e-07	1	5.49006e-08	0.0639606	0.0368664	0.0270942	1.73493
lassosum	auto	ldpred2	CV	GCST008972	Urate	SAS	gnh,ukbb	0.229208	0.0083501	0.254226	0.00829805	-0.0250182	0.901591	0.00420853	-5.94464	2.77058e-09	1	1.38529e-09	12	-5.94464	6.76931e-05	3.38466e-05	0.999966	0.0523411	0.0646334	-0.0122924	0.809814
lassosum	auto	ldpred2	auto	GCST008972	Urate	SAS	gnh,ukbb	0.229208	0.0083501	0.19196	0.00842029	0.0372484	1.19404	0.00489901	7.60325	2.8879e-14	1.44395e-14	1	12	7.60325	6.30417e-06	0.999997	3.15209e-06	0.0523411	0.0368664	0.0154747	1.41975
lassosum	auto	ldpred2	auto	GCST90018959	Height	EUR	ebb,finngen,hunt	0.30491	0.00954069	0.347186	0.00953752	-0.042276	0.878232	0.000697858	-60.5797	0	1	0	14	-60.5797	2.40213e-18	1.20106e-18	1	0.0918292	0.119608	-0.027779	0.76775
lassosum	auto	ldpred2	auto	GCST90018959	Height	SAS	gnh,ukbb	0.255994	0.00464921	0.282836	0.00461331	-0.0268423	0.905096	0.00229006	-11.7212	9.92185e-32	1	4.96092e-32	7	-11.7212	7.4436e-06	3.7218e-06	0.999996	0.0656102	0.0801034	-0.0144931	0.81907
lassosum	CV	megaprs	CV	GCST002783	BMI	EUR	ebb,hunt,ukbb	0.283874	0.00223086	0.283155	0.00223019	0.000719163	1.00254	0.000589636	1.21967	0.222589	0.111294	0.888706	26	1.21967	0.233538	0.883231	0.116769	0.0802501	0.0798822	0.000367927	1.00461
lassosum	CV	megaprs	auto	GCST002783	BMI	EUR	ebb,hunt,ukbb	0.283874	0.00223086	0.23184	0.00224792	0.0520347	1.22444	0.00128844	40.3858	0	0	1	26	40.3858	5.45603e-25	1	2.72802e-25	0.0802501	0.053437	0.0268131	1.50177
lassosum	auto	megaprs	CV	GCST002783	BMI	EUR	ebb,hunt,ukbb	0.253138	0.00224254	0.283155	0.00223019	-0.0300168	0.893992	0.0011647	-25.772	1.82575e-146	1	9.12874e-147	26	-25.772	4.85299e-20	2.42649e-20	1	0.0636785	0.0798822	-0.0162037	0.797155
lassosum	auto	megaprs	auto	GCST002783	BMI	EUR	ebb,hunt,ukbb	0.253138	0.00224254	0.23184	0.00224792	0.0212988	1.09187	0.0009399	22.6607	1.09435e-113	5.47177e-114	1	26	22.6607	1.19925e-18	1	5.99627e-19	0.0636785	0.053437	0.0102415	1.19165
lassosum	CV	megaprs	CV	GCST002783	BMI	SAS	gnh,ukbb	0.213973	0.0089832	0.211548	0.00898385	0.00242536	1.01146	0.00183157	1.3242	0.185437	0.0927185	0.907281	13	1.3242	0.208248	0.895876	0.104124	0.0445447	0.0435092	0.00103552	1.0238
lassosum	CV	megaprs	auto	GCST002783	BMI	SAS	gnh,ukbb	0.213973	0.0089832	0.201917	0.00900852	0.0120555	1.05971	0.00402987	2.99155	0.00277568	0.00138784	0.998612	13	2.99155	0.0104067	0.994797	0.00520335	0.0445447	0.0391981	0.00534669	1.1364
lassosum	auto	megaprs	CV	GCST002783	BMI	SAS	gnh,ukbb	0.224222	0.00899257	0.211548	0.00898385	0.0126746	1.05991	0.00366716	3.45624	0.000547773	0.000273886	0.999726	13	3.45624	0.00425685	0.997872	0.00212842	0.0485536	0.0435092	0.00504436	1.11594
lassosum	auto	megaprs	auto	GCST002783	BMI	SAS	gnh,ukbb	0.224222	0.00899257	0.201917	0.00900852	0.0223047	1.11046	0.00290003	7.69121	1.45745e-14	7.28727e-15	1	13	7.69121	3.43161e-06	0.999998	1.71581e-06	0.0485536	0.0391981	0.00935553	1.23867
lassosum	auto	megaprs	CV	GCST007140	HDL	EUR	ebb,hunt,ukbb	0.299263	0.016085	0.303648	0.016085	-0.00438548	0.985557	0.00148486	-2.95347	0.00314226	0.998429	0.00157113	24	-2.95347	0.00692935	0.00346468	0.996535	0.0967178	0.0994959	-0.00277804	0.972079
lassosum	auto	megaprs	auto	GCST007140	HDL	EUR	ebb,hunt,ukbb	0.299263	0.016085	0.29132	0.0160868	0.00794298	1.02727	0.00170663	4.6542	3.25236e-06	1.62618e-06	0.999998	24	4.6542	0.000100045	0.99995	5.00227e-05	0.0967178	0.0917973	0.00492056	1.0536
lassosum	auto	megaprs	CV	GCST007140	HDL	SAS	gnh,ukbb	0.305935	0.0132731	0.301886	0.0132699	0.00404954	1.01341	0.0029627	1.36684	0.171676	0.0858379	0.914162	12	1.36684	0.196737	0.901631	0.0983686	0.0977501	0.095187	0.00256311	1.02693
lassosum	auto	megaprs	auto	GCST007140	HDL	SAS	gnh,ukbb	0.305935	0.0132731	0.28563	0.0132766	0.0203049	1.07109	0.00344653	5.8914	3.82937e-09	1.91469e-09	1	12	5.8914	7.35005e-05	0.999963	3.67502e-05	0.0977501	0.0854056	0.0123445	1.14454
lassosum	auto	megaprs	CV	GCST007954	HbA1c	EUR	hunt,ukbb	0.174852	0.00673861	0.181885	0.00673618	-0.00703249	0.961335	0.00152765	-4.60347	4.15504e-06	0.999998	2.07752e-06	11	-4.60347	0.000760604	0.000380302	0.99962	0.0328953	0.0356382	-0.00274297	0.923033
lassosum	auto	megaprs	auto	GCST007954	HbA1c	EUR	hunt,ukbb	0.174852	0.00673861	0.179923	0.00673704	-0.0050704	0.971819	0.00146255	-3.46681	0.000526665	0.999737	0.000263333	11	-3.46681	0.00526947	0.00263474	0.997365	0.0328953	0.0348675	-0.00197227	0.943435
lassosum	auto	megaprs	CV	GCST007954	HbA1c	SAS	ukbb	0.146895	0.0105769	0.162736	0.0105504	-0.0158407	0.90266	0.00608504	-2.60322	0.00923531	0.995382	0.00461766	1	-2.60322	0.233486	0.116743	0.883257	0.0215781	0.0264829	-0.00490476	0.814795
lassosum	auto	megaprs	auto	GCST007954	HbA1c	SAS	ukbb	0.146895	0.0105769	0.163305	0.0105493	-0.0164102	0.899512	0.00592843	-2.76806	0.00563917	0.99718	0.00281958	1	-2.76806	0.2207	0.11035	0.88965	0.0215781	0.0266686	-0.00509045	0.809122
lassosum	CV	megaprs	CV	GCST008059	eGFR	EUR	hunt,ukbb	0.262244	0.0357147	0.279708	0.0357138	-0.0174633	0.937566	0.00106623	-16.3785	2.72348e-60	1	1.36174e-60	12	-16.3785	1.41644e-09	7.08222e-10	1	0.0723801	0.082726	-0.0103459	0.874937
lassosum	CV	megaprs	auto	GCST008059	eGFR	EUR	hunt,ukbb	0.262244	0.0357147	0.27701	0.0357139	-0.0147654	0.946697	0.00108418	-13.6189	3.09075e-42	1	1.54538e-42	12	-13.6189	1.16668e-08	5.83338e-09	1	0.0723801	0.0811532	-0.0087731	0.891895
lassosum	auto	megaprs	CV	GCST008059	eGFR	EUR	hunt,ukbb	0.250943	0.0357152	0.279708	0.0357138	-0.0287646	0.897162	0.00133871	-21.4868	2.06849e-102	1	1.03424e-102	12	-21.4868	6.02895e-11	3.01448e-11	1	0.0664373	0.082726	-0.0162887	0.8031
lassosum	auto	megaprs	auto	GCST008059	eGFR	EUR	hunt,ukbb	0.250943	0.0357152	0.27701	0.0357139	-0.0260667	0.9059	0.00148323	-17.5743	3.87688e-69	1	1.93844e-69	12	-17.5743	6.27508e-10	3.13754e-10	1	0.0664373	0.0811532	-0.0147159	0.818665
lassosum	CV	megaprs	CV	GCST008059	eGFR	SAS	gnh,ukbb	0.234253	0.0290545	0.254793	0.0290505	-0.0205395	0.919388	0.0024049	-8.54069	1.33426e-17	1	6.6713e-18	12	-8.54069	1.913e-06	9.56499e-07	0.999999	0.0484669	0.0578651	-0.00939814	0.837585
lassosum	CV	megaprs	auto	GCST008059	eGFR	SAS	gnh,ukbb	0.234253	0.0290545	0.252495	0.02905	-0.0182419	0.927753	0.00239002	-7.63254	2.30168e-14	1	1.15084e-14	12	-7.63254	6.06431e-06	3.03215e-06	0.999997	0.0484669	0.0567712	-0.00830428	0.853724
lassosum	auto	megaprs	CV	GCST008059	eGFR	SAS	gnh,ukbb	0.226518	0.0290572	0.254793	0.0290505	-0.0282742	0.889031	0.00289446	-9.76838	1.53888e-22	1	7.69439e-23	12	-9.76838	4.61052e-07	2.30526e-07	1	0.0451678	0.0578651	-0.0126973	0.78057
lassosum	auto	megaprs	auto	GCST008059	eGFR	SAS	gnh,ukbb	0.226518	0.0290572	0.252495	0.02905	-0.0259766	0.89712	0.00316793	-8.19988	2.40637e-16	1	1.20319e-16	12	-8.19988	2.91787e-06	1.45894e-06	0.999999	0.0451678	0.0567712	-0.0116034	0.79561
lassosum	CV	megaprs	CV	GCST008972	Urate	EUR	ukbb	0.272527	0.0032697	0.279046	0.00326704	-0.00651848	0.97664	0.00155416	-4.19421	2.73823e-05	0.999986	1.36911e-05	1	-4.19421	0.149003	0.0745017	0.925498	0.074766	0.0782197	-0.00345372	0.955846
lassosum	CV	megaprs	auto	GCST008972	Urate	EUR	ukbb	0.272527	0.0032697	0.266867	0.00327552	0.00565989	1.02121	0.00165492	3.42004	0.000626113	0.000313056	0.999687	1	3.42004	0.181096	0.909452	0.0905478	0.074766	0.0716767	0.00308925	1.0431
lassosum	auto	megaprs	CV	GCST008972	Urate	EUR	ukbb	0.260289	0.00327642	0.279046	0.00326704	-0.0187561	0.932785	0.00188708	-9.93922	2.8102e-23	1	1.4051e-23	1	-9.93922	0.0638365	0.0319182	0.968082	0.0683907	0.0782197	-0.00982904	0.874341
lassosum	auto	megaprs	auto	GCST008972	Urate	EUR	ukbb	0.260289	0.00327642	0.266867	0.00327552	-0.00657775	0.975352	0.00195946	-3.35691	0.000788178	0.999606	0.000394089	1	-3.35691	0.184316	0.0921578	0.907842	0.0683907	0.0716767	-0.00328606	0.954154
lassosum	CV	megaprs	CV	GCST008972	Urate	SAS	gnh,ukbb	0.253383	0.00829843	0.252733	0.00830078	0.000650055	1.00257	0.00417264	0.15579	0.876199	0.438099	0.561901	12	0.15579	0.878789	0.560606	0.439394	0.0639606	0.0638909	6.97197e-05	1.00109
lassosum	CV	megaprs	auto	GCST008972	Urate	SAS	gnh,ukbb	0.253383	0.00829843	0.24617	0.00831602	0.00721231	1.0293	0.00464499	1.55271	0.120493	0.0602465	0.939754	12	1.55271	0.146457	0.926772	0.0732284	0.0639606	0.0605219	0.00343874	1.05682
lassosum	auto	megaprs	CV	GCST008972	Urate	SAS	gnh,ukbb	0.229208	0.0083501	0.252733	0.00830078	-0.0235246	0.906919	0.00534507	-4.40118	1.07663e-05	0.999995	5.38313e-06	12	-4.40118	0.0008636	0.0004318	0.999568	0.0523411	0.0638909	-0.0115498	0.819226
lassosum	auto	megaprs	auto	GCST008972	Urate	SAS	gnh,ukbb	0.229208	0.0083501	0.24617	0.00831602	-0.0169624	0.931095	0.00577287	-2.93829	0.00330027	0.99835	0.00165014	12	-2.93829	0.0124113	0.00620566	0.993794	0.0523411	0.0605219	-0.00818078	0.864829
lassosum	auto	megaprs	auto	GCST90018959	Height	EUR	ebb,finngen,hunt	0.30491	0.00954069	0.320233	0.00953955	-0.0153236	0.952149	0.000941612	-16.2738	1.51414e-59	1	7.57072e-60	14	-16.2738	1.72318e-10	8.61589e-11	1	0.0918292	0.101861	-0.0100316	0.901516
lassosum	auto	megaprs	auto	GCST90018959	Height	SAS	gnh,ukbb	0.255994	0.00464921	0.262265	0.00464257	-0.00627118	0.976088	0.00373313	-1.67987	0.0929827	0.953509	0.0464913	7	-1.67987	0.136873	0.0684365	0.931563	0.0656102	0.0688318	-0.00322157	0.953197
lassosum	CV	prscs	CV	GCST002783	BMI	EUR	ebb,hunt,ukbb	0.283874	0.00223086	0.276486	0.0022337	0.00738814	1.02672	0.000595625	12.404	2.48572e-35	1.24286e-35	1	26	12.404	2.00502e-12	1	1.00251e-12	0.0802501	0.0760947	0.00415541	1.05461
lassosum	CV	prscs	auto	GCST002783	BMI	EUR	ebb,hunt,ukbb	0.283874	0.00223086	0.274989	0.00223505	0.00888552	1.03231	0.000761333	11.671	1.79308e-31	8.96539e-32	1	26	11.671	7.74221e-12	1	3.87111e-12	0.0802501	0.0751789	0.00507123	1.06746
lassosum	auto	prscs	CV	GCST002783	BMI	EUR	ebb,hunt,ukbb	0.253138	0.00224254	0.276486	0.0022337	-0.0233478	0.915555	0.00128432	-18.1791	7.56086e-74	1	3.78043e-74	26	-18.1791	2.65296e-16	1.32648e-16	1	0.0636785	0.0760947	-0.0124162	0.836832
lassosum	auto	prscs	auto	GCST002783	BMI	EUR	ebb,hunt,ukbb	0.253138	0.00224254	0.274989	0.00223505	-0.0218504	0.920541	0.000809593	-26.9894	1.9689e-160	1	9.84451e-161	26	-26.9894	1.52395e-20	7.61976e-21	1	0.0636785	0.0751789	-0.0115004	0.847026
lassosum	CV	prscs	CV	GCST002783	BMI	SAS	gnh,ukbb	0.213973	0.0089832	0.17888	0.0089958	0.0350933	1.19618	0.00200627	17.4918	1.65385e-68	8.26926e-69	1	13	17.4918	2.04527e-10	1	1.02263e-10	0.0445447	0.0310465	0.0134982	1.43478
lassosum	CV	prscs	auto	GCST002783	BMI	SAS	gnh,ukbb	0.213973	0.0089832	0.212568	0.00899034	0.00140522	1.00661	0.00235775	0.596001	0.551175	0.275587	0.724413	13	0.596001	0.561409	0.719295	0.280705	0.0445447	0.0437835	0.000761258	1.01739
lassosum	auto	prscs	CV	GCST002783	BMI	SAS	gnh,ukbb	0.224222	0.00899257	0.17888	0.0089958	0.0453425	1.25348	0.00418366	10.838	2.27404e-27	1.13702e-27	1	13	10.838	7.01854e-08	1	3.50927e-08	0.0485536	0.0310465	0.0175071	1.5639
lassosum	auto	prscs	auto	GCST002783	BMI	SAS	gnh,ukbb	0.224222	0.00899257	0.212568	0.00899034	0.0116544	1.05483	0.00262343	4.44243	8.89476e-06	4.44738e-06	0.999996	13	4.44243	0.000663781	0.999668	0.00033189	0.0485536	0.0437835	0.0047701	1.10895
lassosum	auto	prscs	CV	GCST007140	HDL	EUR	ebb,hunt,ukbb	0.299263	0.016085	0.30819	0.0160843	-0.00892771	0.971032	0.00131816	-6.77283	1.26289e-11	1	6.31443e-12	24	-6.77283	5.26355e-07	2.63178e-07	1	0.0967178	0.102537	-0.00581936	0.943246
lassosum	auto	prscs	auto	GCST007140	HDL	EUR	ebb,hunt,ukbb	0.299263	0.016085	0.305716	0.0160849	-0.0064537	0.97889	0.001349	-4.78405	1.71797e-06	0.999999	8.58984e-07	24	-4.78405	7.19129e-05	3.59564e-05	0.999964	0.0967178	0.100791	-0.00407295	0.95959
lassosum	auto	prscs	CV	GCST007140	HDL	SAS	gnh,ukbb	0.305935	0.0132731	0.310855	0.0132711	-0.00491976	0.984173	0.00259008	-1.89946	0.0575035	0.971248	0.0287517	12	-1.89946	0.0818001	0.0409	0.9591	0.0977501	0.10099	-0.00323972	0.96792
lassosum	auto	prscs	auto	GCST007140	HDL	SAS	gnh,ukbb	0.305935	0.0132731	0.308781	0.0132731	-0.00284527	0.990785	0.00263223	-1.08093	0.279726	0.860137	0.139863	12	-1.08093	0.300971	0.150486	0.849514	0.0977501	0.0996304	-0.00188034	0.981127
lassosum	auto	prscs	auto	GCST007954	HbA1c	EUR	hunt,ukbb	0.174852	0.00673861	0.168808	0.00673913	0.00604454	1.03581	0.00185033	3.26673	0.00108796	0.000543978	0.999456	11	3.26673	0.0075086	0.996246	0.0037543	0.0328953	0.0306499	0.0022454	1.07326
lassosum	auto	prscs	auto	GCST007954	HbA1c	SAS	ukbb	0.146895	0.0105769	0.158075	0.0105585	-0.0111803	0.929272	0.00745218	-1.50027	0.133544	0.933228	0.0667722	1	-1.50027	0.374281	0.187141	0.812859	0.0215781	0.0249878	-0.00340965	0.863547
lassosum	CV	prscs	auto	GCST008059	eGFR	EUR	hunt,ukbb	0.262244	0.0357147	0.265369	0.0357146	-0.00312416	0.988227	0.000933423	-3.34699	0.000816937	0.999592	0.000408468	12	-3.34699	0.00581241	0.0029062	0.997094	0.0723801	0.0741203	-0.00174021	0.976522
lassosum	auto	prscs	auto	GCST008059	eGFR	EUR	hunt,ukbb	0.250943	0.0357152	0.265369	0.0357146	-0.0144254	0.94564	0.00103527	-13.934	3.93706e-44	1	1.96853e-44	12	-13.934	9.0021e-09	4.50105e-09	1	0.0664373	0.0741203	-0.00768302	0.896344
lassosum	CV	prscs	auto	GCST008059	eGFR	SAS	gnh,ukbb	0.234253	0.0290545	0.241249	0.0290542	-0.00699623	0.971	0.00216217	-3.23575	0.00121325	0.999393	0.000606624	12	-3.23575	0.00714276	0.00357138	0.996429	0.0484669	0.0516317	-0.00316475	0.938705
lassosum	auto	prscs	auto	GCST008059	eGFR	SAS	gnh,ukbb	0.226518	0.0290572	0.241249	0.0290542	-0.014731	0.938939	0.00237699	-6.1973	5.74388e-10	1	2.87194e-10	12	-6.1973	4.60522e-05	2.30261e-05	0.999977	0.0451678	0.0516317	-0.00646391	0.874807
lassosum	CV	prscs	auto	GCST008972	Urate	EUR	ukbb	0.272527	0.0032697	0.271559	0.0032829	0.000967892	1.00356	0.00124834	0.775345	0.438136	0.219068	0.780932	1	0.775345	0.580133	0.709933	0.290067	0.074766	0.0737229	0.00104303	1.01415
lassosum	auto	prscs	auto	GCST008972	Urate	EUR	ukbb	0.260289	0.00327642	0.271559	0.0032829	-0.0112698	0.9585	0.00137805	-8.17802	2.8854e-16	1	1.4427e-16	1	-8.17802	0.0774607	0.0387303	0.96127	0.0683907	0.0737229	-0.00533228	0.927671
lassosum	CV	prscs	auto	GCST008972	Urate	SAS	gnh,ukbb	0.253383	0.00829843	0.208814	0.00838991	0.0445692	1.21344	0.00459674	9.69584	3.14058e-22	1.57029e-22	1	12	9.69584	4.99504e-07	1	2.49752e-07	0.0639606	0.0434831	0.0204775	1.47093
lassosum	auto	prscs	auto	GCST008972	Urate	SAS	gnh,ukbb	0.229208	0.0083501	0.208814	0.00838991	0.0203945	1.09767	0.00398721	5.11498	3.13782e-07	1.56891e-07	1	12	5.11498	0.000255377	0.999872	0.000127688	0.0523411	0.0434831	0.00885799	1.20371
lassosum	auto	prscs	auto	GCST90018959	Height	EUR	ebb,finngen,hunt	0.30491	0.00954069	0.347311	0.00953762	-0.0424007	0.877917	0.000745046	-56.9102	0	1	0	14	-56.9102	5.74213e-18	2.87106e-18	1	0.0918292	0.119256	-0.0274271	0.770015
lassosum	auto	prscs	auto	GCST90018959	Height	SAS	gnh,ukbb	0.255994	0.00464921	0.263947	0.00463946	-0.00795317	0.969868	0.00266245	-2.98716	0.00281586	0.998592	0.00140793	7	-2.98716	0.020308	0.010154	0.989846	0.0656102	0.0697213	-0.00411106	0.941036
lassosum	CV	pt.clump	CV	GCST002783	BMI	EUR	ebb,hunt,ukbb	0.283874	0.00223086	0.234298	0.00224639	0.0495766	1.2116	0.00103468	47.9148	0	0	1	26	47.9148	6.78266e-27	1	3.39133e-27	0.0802501	0.0546611	0.025589	1.46814
lassosum	CV	pt.clump	auto	GCST002783	BMI	EUR	ebb,hunt,ukbb	0.283874	0.00223086	0.133902	0.00227227	0.149972	2.12001	0.00189699	79.058	0	0	1	26	79.058	1.64338e-32	1	8.2169e-33	0.0802501	0.0176809	0.0625692	4.5388
lassosum	auto	pt.clump	CV	GCST002783	BMI	EUR	ebb,hunt,ukbb	0.253138	0.00224254	0.234298	0.00224639	0.0188407	1.08041	0.00140096	13.4485	3.14281e-41	1.5714e-41	1	26	13.4485	3.2215e-13	1	1.61075e-13	0.0636785	0.0546611	0.00901734	1.16497
lassosum	auto	pt.clump	auto	GCST002783	BMI	EUR	ebb,hunt,ukbb	0.253138	0.00224254	0.133902	0.00227227	0.119236	1.89047	0.00151935	78.4785	0	0	1	26	78.4785	1.98828e-32	1	9.94139e-33	0.0636785	0.0176809	0.0459976	3.60154
lassosum	CV	pt.clump	CV	GCST002783	BMI	SAS	gnh,ukbb	0.213973	0.0089832	0.147988	0.00901292	0.0659846	1.44588	0.00343812	19.1921	4.31158e-82	2.15579e-82	1	13	19.1921	6.38668e-11	1	3.19334e-11	0.0445447	0.0212993	0.0232454	2.09137
lassosum	CV	pt.clump	auto	GCST002783	BMI	SAS	gnh,ukbb	0.213973	0.0089832	0.1385	0.00903109	0.0754729	1.54493	0.00560355	13.4688	2.38808e-41	1.19404e-41	1	13	13.4688	5.17122e-09	1	2.58561e-09	0.0445447	0.0180112	0.0265335	2.47317
lassosum	auto	pt.clump	CV	GCST002783	BMI	SAS	gnh,ukbb	0.224222	0.00899257	0.147988	0.00901292	0.0762338	1.51513	0.00452514	16.8467	1.10864e-63	5.54322e-64	1	13	16.8467	3.26986e-10	1	1.63493e-10	0.0485536	0.0212993	0.0272543	2.27958
[truncated: 314,823 more chars]
